# Plasma cell-free DNA promise disease monitoring and tissue injury assessment of COVID-19

**DOI:** 10.1101/2021.07.19.21260139

**Authors:** Xin Jin, Yanqun Wang, Jinjin Xu, Yimin Li, Fanjun Cheng, Yuxue Luo, Haibo Zhou, Shanwen Lin, Fei Xiao, Lu Zhang, Yu Lin, Zhaoyong Zhang, Yan Jin, Fang Zheng, Wei Chen, Airu Zhu, Ye Tao, Jingxian Zhao, Tingyou Kuo, Yuming Li, Lingguo Li, Liyan Wen, Rijing Ou, Fang Li, Long Lin, Yanjun Zhang, Jing Sun, Hao Yuan, Zhen Zhuang, Haixi Sun, Zhao Chen, Jie Li, Jianfen Zhuo, Dongsheng Chen, Shengnan Zhang, Yuzhe Sun, Peilan Wei, Jinwei Yuan, Tian Xu, Huanming Yang, Jian Wang, Xun Xu, Nanshan Zhong, Yonghao Xu, Kun Sun, Jincun Zhao

## Abstract

COVID-19 is a huge threat to global health. Due to the lack of definitive etiological therapeutics currently, effective disease monitoring is of high clinical value for better healthcare and management of the large number of COVID-19 patients. In this study, we recruited 37 COVID-19 patients, collected 176 blood samples upon diagnosis and during treatment, and analyzed cell-free DNA (cfDNA) in these samples. We report gross abnormalities in cfDNA of COVID-19 patients, including elevated GC content, altered molecule size and end motif patterns. More importantly, such cfDNA characteristics reflect patient-specific physiological conditions during treatment. Further analysis on tissue origin tracing of cfDNA reveals frequent tissue injuries in COVID-19 patients, which is supported by clinical diagnoses. Hence, we demonstrate the translational merit of cfDNA as valuable analyte for effective disease monitoring, as well as tissue injury assessment in COVID-19 patients.

## Supplementary Table S1 for "Plasma cell-free DNA promise disease monitoring and tissue injury assessment of COVID-19" (part 1 of 3)

### Sheet: data information
Tissue	DNaseI-seq data accession	ChIP-seq control accession
Blood cells	GSM665839	GSM1102805
	GSM701516	GSM1058789
Lungs	GSM736617	GSM945314
	GSM736612	GSM945280
Liver	GSE90326	GSE95924
Kidneys	GSM736548	GSM945257
	GSM736548	GSM945257
Pancreas	GSM1027326	GSM906419
Heart	ENCSR060HPL	ENCSR122GIL
	ENCSR984SQJ	ENCSR457JBY
Brain	GSM2400259	GSM1423165,GSM1423169
	GSM2400373	GSM1423165,GSM1423169
Intestine	ENCFF020BOB	ENCFF863QDS
	ENCFF275QXI	ENCSR763AKE
Breast	ENCSR859LTL	ENCSR237CQV
Ovary	ENCSR930PDT	ENCSR255HLM,ENCSR628RAE
	GSM1027334	GSM1013171
Notes:
All the data are generated by ENCODE project
Accession numbers starting with GSM or GSE could be downloaded from GEO
Accession numbers starting with ENC could be downloaded from ENCODE data portal
For tissues with two lines of records, DnaseI-seq from two experiments are analyzed, and only the peaks that are shared in the two experiements are kept

### Sheet: tissue-specific OC regions
Chromosome	Start (hg38)	End (hg38)	Tissue
chr1	16192	18193	Heart
chr1	17125	19126	Heart
chr1	26641	28642	Intestine
chr1	31138	33139	Heart
chr1	31619	33620	Liver
chr1	34661	36662	Breast
chr1	136775	138776	Heart
chr1	178397	180398	Kidney
chr1	186704	188705	Heart
chr1	189429	191430	Heart
chr1	189662	191663	Heart
chr1	191649	193650	Heart
chr1	195302	197303	Heart
chr1	199183	201184	Heart
chr1	204601	206602	Heart
chr1	205326	207327	Heart
chr1	205697	207698	Heart
chr1	264921	266922	Breast
chr1	278470	280471	Pancreas
chr1	357820	359821	Breast
chr1	396812	398813	Lung
chr1	401672	403673	Breast
chr1	491916	493917	Heart
chr1	492218	494219	Heart
chr1	492835	494836	Heart
chr1	493111	495112	Heart
chr1	493307	495308	Heart
chr1	623076	625077	Breast
chr1	644807	646808	Pancreas
chr1	648153	650154	Pancreas
chr1	728129	730130	Heart
chr1	779485	781486	Heart
chr1	787786	789787	Liver
chr1	788944	790945	Liver
chr1	789949	791950	Liver
chr1	841218	843219	BloodCell
chr1	850661	852662	Kidney
chr1	860143	862144	Intestine
chr1	869080	871081	Heart
chr1	888690	890691	Liver
chr1	897576	899577	Breast
chr1	903371	905372	Heart
chr1	905254	907255	Heart
chr1	906774	908775	Heart
chr1	915790	917791	Pancreas
chr1	919276	921277	Ovary
chr1	922320	924321	Heart
chr1	922482	924483	BloodCell
chr1	932240	934241	Breast
chr1	936983	938984	Heart
chr1	938094	940095	Heart
chr1	938487	940488	Heart
chr1	938709	940710	Ovary
chr1	940329	942330	Heart
chr1	963101	965102	Heart
chr1	972595	974596	Heart
chr1	979484	981485	Heart
chr1	980032	982033	Heart
chr1	981941	983942	Heart
chr1	982254	984255	Heart
chr1	988824	990825	Breast
chr1	996195	998196	Heart
chr1	996409	998410	Heart
chr1	996921	998922	Breast
chr1	1015142	1017143	Breast
chr1	1017318	1019319	Heart
chr1	1025274	1027275	Breast
chr1	1026534	1028535	Breast
chr1	1030772	1032773	Breast
chr1	1033695	1035696	Breast
chr1	1036849	1038850	Breast
chr1	1038801	1040802	Heart
chr1	1039439	1041440	Breast
chr1	1040927	1042928	Ovary
chr1	1049457	1051458	Heart
chr1	1050510	1052511	Heart
chr1	1057258	1059259	Breast
chr1	1057676	1059677	Heart
chr1	1062492	1064493	Heart
chr1	1065715	1067716	Breast
chr1	1066332	1068333	Breast
chr1	1070364	1072365	Breast
chr1	1071240	1073241	Breast
chr1	1084082	1086083	Heart
chr1	1090425	1092426	Heart
chr1	1098276	1100277	BloodCell
chr1	1113170	1115171	Breast
chr1	1120821	1122822	Heart
chr1	1125896	1127897	Breast
chr1	1128052	1130053	Intestine
chr1	1129632	1131633	Kidney
chr1	1130347	1132348	Intestine
chr1	1135065	1137066	Intestine
chr1	1144248	1146249	Intestine
chr1	1153174	1155175	Breast
chr1	1155792	1157793	Breast
chr1	1157796	1159797	Heart
chr1	1163024	1165025	Intestine
chr1	1166443	1168444	Intestine
chr1	1178278	1180279	Breast
chr1	1181483	1183484	Breast
chr1	1186123	1188124	Breast
chr1	1198629	1200630	Heart
chr1	1199748	1201749	Breast
chr1	1203149	1205150	Heart
chr1	1213784	1215785	BloodCell
chr1	1215887	1217888	BloodCell
chr1	1216220	1218221	BloodCell
chr1	1218522	1220523	BloodCell
chr1	1221425	1223426	Intestine
chr1	1224947	1226948	Breast
chr1	1230303	1232304	Intestine
chr1	1240146	1242147	Breast
chr1	1264501	1266502	Kidney
chr1	1280670	1282671	Intestine
chr1	1281501	1283502	Intestine
chr1	1282296	1284297	Breast
chr1	1290138	1292139	Ovary
chr1	1290407	1292408	Ovary
chr1	1290658	1292659	Breast
chr1	1320800	1322801	Breast
chr1	1345620	1347621	Heart
chr1	1362956	1364957	Breast
chr1	1365031	1367032	Breast
chr1	1376728	1378729	Breast
chr1	1377436	1379437	Breast
chr1	1397539	1399540	Liver
chr1	1400626	1402627	Breast
chr1	1405419	1407420	Ovary
chr1	1405981	1407982	BloodCell
chr1	1406641	1408642	Heart
chr1	1407145	1409146	Ovary
chr1	1408253	1410254	Breast
chr1	1416595	1418596	Breast
chr1	1424247	1426248	Breast
chr1	1425361	1427362	Breast
chr1	1425742	1427743	Breast
chr1	1435409	1437410	Breast
chr1	1435544	1437545	Heart
chr1	1461139	1463140	Breast
chr1	1470297	1472298	BloodCell
chr1	1505492	1507493	Heart
chr1	1512084	1514085	Heart
chr1	1520239	1522240	Breast
chr1	1525621	1527622	Heart
chr1	1526263	1528264	Heart
chr1	1528866	1530867	Breast
chr1	1535843	1537844	Brain
chr1	1537817	1539818	Ovary
chr1	1546567	1548568	Breast
chr1	1549571	1551572	Heart
chr1	1551511	1553512	Breast
chr1	1552489	1554490	Breast
chr1	1562802	1564803	Breast
chr1	1574754	1576755	Heart
chr1	1575295	1577296	Intestine
chr1	1598687	1600688	BloodCell
chr1	1606277	1608278	BloodCell
chr1	1621397	1623398	Liver
chr1	1623629	1625630	Heart
chr1	1634498	1636499	Heart
chr1	1635633	1637634	Heart
chr1	1641381	1643382	Heart
chr1	1642079	1644080	Heart
chr1	1649461	1651462	Breast
chr1	1654046	1656047	Breast
chr1	1654596	1656597	Intestine
chr1	1657418	1659419	Intestine
chr1	1661803	1663804	Breast
chr1	1673864	1675865	Breast
chr1	1675703	1677704	Breast
chr1	1676842	1678843	BloodCell
chr1	1677449	1679450	Intestine
chr1	1684330	1686331	Breast
chr1	1687698	1689699	Lung
chr1	1688944	1690945	Breast
chr1	1696600	1698601	Breast
chr1	1698224	1700225	Heart
chr1	1707310	1709311	Breast
chr1	1722170	1724171	Heart
chr1	1726098	1728099	Breast
chr1	1736038	1738039	Breast
chr1	1740047	1742048	Ovary
chr1	1747235	1749236	Ovary
chr1	1748269	1750270	Heart
chr1	1757482	1759483	Breast
chr1	1776279	1778280	Intestine
chr1	1779835	1781836	Heart
chr1	1780359	1782360	Breast
chr1	1782324	1784325	Brain
chr1	1788239	1790240	Intestine
chr1	1795469	1797470	Brain
chr1	1809916	1811917	Breast
chr1	1825916	1827917	Kidney
chr1	1832087	1834088	Liver
chr1	1833198	1835199	Kidney
chr1	1839682	1841683	Brain
chr1	1856514	1858515	Intestine
chr1	1858746	1860747	Ovary
chr1	1892547	1894548	Heart
chr1	1894549	1896550	Heart
chr1	1896733	1898734	Intestine
chr1	1911663	1913664	Breast
chr1	1912232	1914233	Breast
chr1	1927754	1929755	Heart
chr1	1959595	1961596	Ovary
chr1	2001047	2003048	Breast
chr1	2017095	2019096	Heart
chr1	2018322	2020323	Liver
chr1	2018677	2020678	Liver
chr1	2020751	2022752	Brain
chr1	2028088	2030089	Breast
chr1	2042375	2044376	Heart
chr1	2052897	2054898	Heart
chr1	2070978	2072979	Intestine
chr1	2072652	2074653	Brain
chr1	2093674	2095675	Intestine
chr1	2097092	2099093	Intestine
chr1	2097547	2099548	Intestine
chr1	2098404	2100405	Brain
chr1	2101583	2103584	Breast
chr1	2104370	2106371	Liver
chr1	2104952	2106953	Heart
chr1	2114166	2116167	Heart
chr1	2115073	2117074	Heart
chr1	2123708	2125709	Heart
chr1	2124730	2126731	Heart
chr1	2127529	2129530	Brain
chr1	2135496	2137497	Heart
chr1	2136076	2138077	Heart
chr1	2137592	2139593	Intestine
chr1	2145546	2147547	BloodCell
chr1	2158945	2160946	Brain
chr1	2160153	2162154	Brain
chr1	2168569	2170570	Breast
chr1	2176102	2178103	Ovary
chr1	2184921	2186922	Breast
chr1	2215672	2217673	Heart
chr1	2235953	2237954	Heart
chr1	2236181	2238182	Heart
chr1	2237407	2239408	Heart
chr1	2239175	2241176	Heart
chr1	2242695	2244696	Heart
chr1	2244649	2246650	Breast
chr1	2248436	2250437	Breast
chr1	2250465	2252466	Breast
chr1	2255689	2257690	BloodCell
chr1	2255910	2257911	Heart
chr1	2266299	2268300	Heart
chr1	2266937	2268938	Heart
chr1	2267446	2269447	Heart
chr1	2269494	2271495	Heart
chr1	2271440	2273441	Heart
chr1	2273423	2275424	Heart
chr1	2277228	2279229	Ovary
chr1	2278044	2280045	Ovary
chr1	2281653	2283654	Breast
chr1	2282853	2284854	Heart
chr1	2286412	2288413	Breast
chr1	2287498	2289499	BloodCell
chr1	2293821	2295822	Breast
chr1	2294288	2296289	Breast
chr1	2295433	2297434	BloodCell
chr1	2295838	2297839	Breast
chr1	2297265	2299266	Heart
chr1	2301475	2303476	Heart
chr1	2301873	2303874	Heart
chr1	2303837	2305838	Heart
chr1	2303943	2305944	Brain
chr1	2304106	2306107	Heart
chr1	2317026	2319027	Heart
chr1	2332645	2334646	Heart
chr1	2333199	2335200	Heart
chr1	2335721	2337722	Breast
chr1	2339278	2341279	Breast
chr1	2351882	2353883	Breast
chr1	2359804	2361805	Breast
chr1	2360292	2362293	Breast
chr1	2379967	2381968	Heart
chr1	2387543	2389544	Breast
chr1	2391785	2393786	Ovary
chr1	2397973	2399974	Breast
chr1	2404035	2406036	Ovary
chr1	2426560	2428561	Breast
chr1	2429736	2431737	Intestine
chr1	2440009	2442010	Heart
chr1	2440976	2442977	Liver
chr1	2442396	2444397	Breast
chr1	2445580	2447581	Brain
chr1	2454963	2456964	Brain
chr1	2459011	2461012	Brain
chr1	2466922	2468923	Breast
chr1	2478953	2480954	Breast
chr1	2480466	2482467	Heart
chr1	2481031	2483032	Heart
chr1	2490394	2492395	Breast
chr1	2492749	2494750	Brain
chr1	2497217	2499218	Breast
chr1	2506809	2508810	Breast
chr1	2528635	2530636	Heart
chr1	2529400	2531401	Intestine
chr1	2535981	2537982	Breast
chr1	2536663	2538664	Intestine
chr1	2542517	2544518	Heart
chr1	2549667	2551668	Heart
chr1	2549944	2551945	Heart
chr1	2553612	2555613	Heart
chr1	2555856	2557857	Heart
chr1	2561945	2563946	Breast
chr1	2569423	2571424	Breast
chr1	2577887	2579888	BloodCell
chr1	2582142	2584143	Breast
chr1	2597479	2599480	Breast
chr1	2610392	2612393	Intestine
chr1	2610842	2612843	Heart
chr1	2631890	2633891	Intestine
chr1	2635506	2637507	Breast
chr1	2643729	2645730	Heart
chr1	2644415	2646416	Heart
chr1	2666229	2668230	Breast
chr1	2674383	2676384	Breast
chr1	2680809	2682810	Breast
chr1	2682270	2684271	Heart
chr1	2683529	2685530	Heart
chr1	2683886	2685887	Heart
chr1	2684121	2686122	Heart
chr1	2685684	2687685	Heart
chr1	2688830	2690831	Heart
chr1	2695818	2697819	Heart
chr1	2699925	2701926	BloodCell
chr1	2745429	2747430	Heart
chr1	2752592	2754593	Heart
chr1	2754900	2756901	Heart
chr1	2755305	2757306	Heart
chr1	2755822	2757823	Heart
chr1	2756357	2758358	Heart
chr1	2758057	2760058	Heart
chr1	2758600	2760601	Heart
chr1	2760892	2762893	BloodCell
chr1	2762735	2764736	Heart
chr1	2763316	2765317	Breast
chr1	2765870	2767871	BloodCell
chr1	2768091	2770092	BloodCell
chr1	2769449	2771450	BloodCell
chr1	2771508	2773509	BloodCell
chr1	2773117	2775118	BloodCell
chr1	2773296	2775297	BloodCell
chr1	2785806	2787807	BloodCell
chr1	2821164	2823165	BloodCell
chr1	2839218	2841219	BloodCell
chr1	2845107	2847108	Breast
chr1	2851631	2853632	Breast
chr1	2878543	2880544	Heart
chr1	2879712	2881713	Breast
chr1	2893602	2895603	BloodCell
chr1	2893863	2895864	BloodCell
chr1	2909066	2911067	Heart
chr1	2959148	2961149	Heart
chr1	2967833	2969834	Brain
chr1	2974949	2976950	Pancreas
chr1	2982122	2984123	Brain
chr1	3000420	3002421	Heart
chr1	3011135	3013136	Brain
chr1	3021045	3023046	Heart
chr1	3028198	3030199	Heart
chr1	3029995	3031996	Heart
chr1	3030960	3032961	Heart
chr1	3032509	3034510	BloodCell
chr1	3035034	3037035	Heart
chr1	3037342	3039343	Pancreas
chr1	3061230	3063231	Heart
chr1	3066035	3068036	Heart
chr1	3067182	3069183	Heart
chr1	3070642	3072643	Heart
chr1	3071086	3073087	Heart
chr1	3071489	3073490	Heart
chr1	3086275	3088276	Breast
chr1	3099882	3101883	Heart
chr1	3100062	3102063	Heart
chr1	3100541	3102542	Heart
chr1	3103828	3105829	Heart
chr1	3124577	3126578	Heart
chr1	3126490	3128491	Ovary
chr1	3127074	3129075	Heart
chr1	3132585	3134586	Heart
chr1	3133648	3135649	Pancreas
chr1	3133862	3135863	Ovary
chr1	3160612	3162613	Heart
chr1	3160807	3162808	Heart
chr1	3167815	3169816	Pancreas
chr1	3170879	3172880	Ovary
chr1	3172559	3174560	Heart
chr1	3173233	3175234	Heart
chr1	3174403	3176404	Heart
chr1	3177476	3179477	Pancreas
chr1	3184717	3186718	Heart
chr1	3186250	3188251	Heart
chr1	3186602	3188603	Heart
chr1	3195010	3197011	Heart
chr1	3195761	3197762	Heart
chr1	3196778	3198779	Heart
chr1	3204767	3206768	Heart
chr1	3211179	3213180	Brain
chr1	3249722	3251723	Intestine
chr1	3249858	3251859	Intestine
chr1	3261421	3263422	Breast
chr1	3262691	3264692	Heart
chr1	3275629	3277630	Heart
chr1	3284121	3286122	Intestine
chr1	3295848	3297849	Breast
chr1	3298159	3300160	Heart
chr1	3310352	3312353	Heart
chr1	3339663	3341664	Pancreas
chr1	3347051	3349052	Heart
chr1	3349028	3351029	Heart
chr1	3352462	3354463	Heart
chr1	3353715	3355716	Heart
chr1	3353907	3355908	Heart
chr1	3358807	3360808	Intestine
chr1	3363740	3365741	Heart
chr1	3364365	3366366	Heart
chr1	3364628	3366629	Heart
chr1	3364744	3366745	Heart
chr1	3365668	3367669	Heart
chr1	3367926	3369927	Brain
chr1	3369379	3371380	Heart
chr1	3369505	3371506	Heart
chr1	3376806	3378807	Heart
chr1	3377254	3379255	Heart
chr1	3390961	3392962	Heart
chr1	3392422	3394423	Heart
chr1	3409852	3411853	Heart
chr1	3414453	3416454	Heart
chr1	3414748	3416749	Heart
chr1	3418563	3420564	Intestine
chr1	3421837	3423838	Heart
chr1	3443019	3445020	Brain
chr1	3444159	3446160	Brain
chr1	3451841	3453842	Heart
chr1	3456401	3458402	Heart
chr1	3457086	3459087	Breast
chr1	3458289	3460290	Breast
chr1	3458749	3460750	Intestine
chr1	3464165	3466166	Breast
chr1	3469427	3471428	Heart
chr1	3470558	3472559	Liver
chr1	3470747	3472748	Heart
chr1	3471543	3473544	Breast
chr1	3479194	3481195	Intestine
chr1	3482038	3484039	Breast
chr1	3497931	3499932	Heart
chr1	3501418	3503419	Breast
chr1	3502577	3504578	Heart
chr1	3504235	3506236	Breast
chr1	3511305	3513306	Breast
chr1	3523211	3525212	Breast
chr1	3527999	3530000	Heart
chr1	3531184	3533185	Heart
chr1	3531660	3533661	Breast
chr1	3534847	3536848	Heart
chr1	3535024	3537025	Heart
chr1	3535953	3537954	Heart
chr1	3537725	3539726	Heart
chr1	3537847	3539848	Breast
chr1	3538387	3540388	Heart
chr1	3539910	3541911	Breast
chr1	3541438	3543439	Ovary
chr1	3543840	3545841	Heart
chr1	3547767	3549768	Heart
chr1	3551897	3553898	Breast
chr1	3552064	3554065	Ovary
chr1	3553686	3555687	Breast
chr1	3556682	3558683	Heart
chr1	3560108	3562109	Heart
chr1	3562108	3564109	Heart
chr1	3572695	3574696	Heart
chr1	3573180	3575181	Heart
chr1	3576673	3578674	Heart
chr1	3577012	3579013	Heart
chr1	3577176	3579177	Heart
chr1	3578031	3580032	Heart
chr1	3580406	3582407	Heart
chr1	3593545	3595546	Heart
chr1	3594559	3596560	Heart
chr1	3594835	3596836	Heart
chr1	3595746	3597747	Breast
chr1	3596376	3598377	Heart
chr1	3598367	3600368	Heart
chr1	3599410	3601411	Heart
chr1	3605849	3607850	Heart
chr1	3608787	3610788	Heart
chr1	3612289	3614290	Heart
chr1	3612906	3614907	Heart
chr1	3616975	3618976	Heart
chr1	3620666	3622667	Heart
chr1	3622479	3624480	Breast
chr1	3650113	3652114	Breast
chr1	3666411	3668412	Breast
chr1	3668708	3670709	Heart
chr1	3672437	3674438	Intestine
chr1	3676768	3678769	Breast
chr1	3685079	3687080	Breast
chr1	3693925	3695926	Heart
chr1	3701237	3703238	Breast
chr1	3705717	3707718	Breast
chr1	3706532	3708533	Breast
chr1	3711538	3713539	Breast
chr1	3713388	3715389	Brain
chr1	3713548	3715549	Brain
chr1	3717693	3719694	Breast
chr1	3726735	3728736	Breast
chr1	3733185	3735186	Heart
chr1	3733355	3735356	Heart
chr1	3744779	3746780	Heart
chr1	3745406	3747407	Ovary
chr1	3785938	3787939	Breast
chr1	3799291	3801292	Brain
chr1	3800165	3802166	Brain
chr1	3801374	3803375	Intestine
chr1	3810506	3812507	Kidney
chr1	3811582	3813583	Breast
chr1	3820256	3822257	Kidney
chr1	3884215	3886216	Breast
chr1	3889170	3891171	BloodCell
chr1	3889955	3891956	BloodCell
chr1	3893866	3895867	Heart
chr1	3901546	3903547	BloodCell
chr1	3922869	3924870	Heart
chr1	3923701	3925702	Brain
chr1	3941892	3943893	Breast
chr1	3942139	3944140	Breast
chr1	3981430	3983431	Breast
chr1	3998661	4000662	Breast
chr1	4081110	4083111	Breast
chr1	4082747	4084748	Breast
chr1	4082935	4084936	Breast
chr1	4083621	4085622	Brain
chr1	4100607	4102608	Brain
chr1	4109680	4111681	Brain
chr1	4116887	4118888	Breast
chr1	4123086	4125087	Breast
chr1	4146724	4148725	Breast
chr1	4151468	4153469	Brain
chr1	4170061	4172062	Brain
chr1	4179552	4181553	Brain
chr1	4186464	4188465	Breast
chr1	4266658	4268659	Kidney
chr1	4331497	4333498	Breast
chr1	4375022	4377023	Kidney
chr1	4379699	4381700	Kidney
chr1	4396454	4398455	Brain
chr1	4429991	4431992	Breast
chr1	4430195	4432196	Breast
chr1	4430713	4432714	Breast
chr1	4460157	4462158	Breast
chr1	4484512	4486513	Brain
chr1	4509303	4511304	Pancreas
chr1	4509587	4511588	Breast
chr1	4511035	4513036	Heart
chr1	4602479	4604480	Kidney
chr1	4604420	4606421	Breast
chr1	4637188	4639189	Ovary
chr1	4644176	4646177	Kidney
chr1	4655939	4657940	Ovary
chr1	4657425	4659426	Brain
chr1	4672727	4674728	Brain
chr1	4673891	4675892	Brain
chr1	4677534	4679535	Brain
chr1	4680241	4682242	Brain
chr1	4680564	4682565	Breast
chr1	4698816	4700817	Brain
chr1	4702024	4704025	Kidney
chr1	4709731	4711732	Brain
chr1	4754708	4756709	Kidney
chr1	4796104	4798105	Ovary
chr1	4825241	4827242	Brain
chr1	4836418	4838419	Breast
chr1	4867762	4869763	Brain
chr1	4876597	4878598	Brain
chr1	4962094	4964095	Kidney
chr1	4962423	4964424	Kidney
chr1	4976055	4978056	Ovary
chr1	5098792	5100793	Breast
chr1	5140936	5142937	Pancreas
chr1	5163383	5165384	Kidney
chr1	5171311	5173312	Kidney
chr1	5199158	5201159	Brain
chr1	5286749	5288750	Pancreas
chr1	5297099	5299100	Brain
chr1	5340596	5342597	Heart
chr1	5342043	5344044	Heart
chr1	5388145	5390146	BloodCell
chr1	5409719	5411720	Breast
chr1	5459030	5461031	Pancreas
chr1	5477427	5479428	Pancreas
chr1	5481069	5483070	BloodCell
chr1	5485260	5487261	Breast
chr1	5489892	5491893	Breast
chr1	5503143	5505144	Breast
chr1	5505222	5507223	Breast
chr1	5510561	5512562	Brain
chr1	5535979	5537980	Breast
chr1	5570106	5572107	Breast
chr1	5593535	5595536	Brain
chr1	5597564	5599565	Heart
chr1	5610773	5612774	Heart
chr1	5611146	5613147	Heart
chr1	5631431	5633432	Liver
chr1	5631992	5633993	Brain
chr1	5651952	5653953	Breast
chr1	5659466	5661467	Breast
chr1	5666119	5668120	Brain
chr1	5666324	5668325	BloodCell
chr1	5669042	5671043	Breast
chr1	5679521	5681522	Breast
chr1	5687640	5689641	Intestine
chr1	5687975	5689976	Liver
chr1	5728005	5730006	Liver
chr1	5744308	5746309	Brain
chr1	5830735	5832736	Pancreas
chr1	5846472	5848473	Liver
chr1	5895820	5897821	Brain
chr1	5912701	5914702	Breast
chr1	5922412	5924413	Ovary
chr1	5937538	5939539	Kidney
chr1	5938368	5940369	Lung
chr1	5949348	5951349	Breast
chr1	5972840	5974841	Brain
chr1	5979039	5981040	Heart
chr1	5979289	5981290	Heart
chr1	5985196	5987197	Breast
chr1	5992413	5994414	Heart
chr1	5992575	5994576	Breast
chr1	5992920	5994921	Breast
chr1	5993879	5995880	BloodCell
chr1	5994127	5996128	Heart
chr1	6012264	6014265	Heart
chr1	6015374	6017375	Breast
chr1	6026906	6028907	BloodCell
chr1	6039766	6041767	Ovary
chr1	6040645	6042646	Ovary
chr1	6056415	6058416	Heart
chr1	6073380	6075381	Breast
chr1	6083147	6085148	Brain
chr1	6095791	6097792	Heart
chr1	6097108	6099109	Heart
chr1	6097737	6099738	Ovary
chr1	6098402	6100403	Heart
chr1	6102787	6104788	Ovary
chr1	6141528	6143529	Heart
chr1	6160827	6162828	Liver
chr1	6163384	6165385	Brain
chr1	6180201	6182202	Ovary
chr1	6184376	6186377	Kidney
chr1	6198135	6200136	Heart
chr1	6206481	6208482	Heart
chr1	6208667	6210668	Heart
chr1	6209213	6211214	Heart
chr1	6217635	6219636	Pancreas
chr1	6223796	6225797	Liver
chr1	6226807	6228808	Breast
chr1	6233694	6235695	Brain
chr1	6246508	6248509	Breast
chr1	6246792	6248793	Ovary
chr1	6247599	6249600	Ovary
chr1	6261435	6263436	Ovary
chr1	6267173	6269174	Kidney
chr1	6269212	6271213	Intestine
chr1	6270716	6272717	Intestine
chr1	6286271	6288272	Ovary
chr1	6287189	6289190	Ovary
chr1	6299717	6301718	Intestine
chr1	6301751	6303752	Breast
chr1	6328579	6330580	Ovary
chr1	6344193	6346194	Intestine
chr1	6350570	6352571	Breast
chr1	6351356	6353357	Breast
chr1	6356742	6358743	Intestine
chr1	6357183	6359184	Breast
chr1	6357455	6359456	BloodCell
chr1	6357850	6359851	BloodCell
chr1	6361776	6363777	Intestine
chr1	6417461	6419462	Intestine
chr1	6418393	6420394	Intestine
chr1	6419752	6421753	Intestine
chr1	6422000	6424001	Breast
chr1	6426515	6428516	Breast
chr1	6436515	6438516	Brain
chr1	6439627	6441628	Intestine
chr1	6445221	6447222	Breast
chr1	6447336	6449337	Liver
chr1	6454256	6456257	BloodCell
chr1	6458516	6460517	BloodCell
chr1	6462826	6464827	BloodCell
chr1	6463126	6465127	BloodCell
chr1	6464598	6466599	BloodCell
chr1	6465141	6467142	BloodCell
chr1	6465307	6467308	BloodCell
chr1	6465429	6467430	BloodCell
chr1	6480491	6482492	Breast
chr1	6492313	6494314	Breast
chr1	6493356	6495357	Breast
chr1	6497864	6499865	Heart
chr1	6500740	6502741	Heart
chr1	6505874	6507875	Heart
chr1	6511755	6513756	Heart
chr1	6538096	6540097	Kidney
chr1	6544035	6546036	Lung
chr1	6544505	6546506	Lung
chr1	6544882	6546883	BloodCell
chr1	6553863	6555864	BloodCell
chr1	6576504	6578505	Breast
chr1	6587235	6589236	Heart
chr1	6587429	6589430	Heart
chr1	6588766	6590767	Heart
chr1	6605376	6607377	Breast
chr1	6621207	6623208	Breast
chr1	6626067	6628068	Breast
chr1	6635152	6637153	Breast
chr1	6636396	6638397	Breast
chr1	6652788	6654789	Kidney
chr1	6653088	6655089	Kidney
chr1	6659560	6661561	Kidney
chr1	6659782	6661783	Kidney
chr1	6675168	6677169	Kidney
chr1	6689372	6691373	Kidney
chr1	6699128	6701129	Intestine
chr1	6722843	6724844	Kidney
chr1	6724054	6726055	Kidney
chr1	6730041	6732042	Intestine
chr1	6783005	6785006	BloodCell
chr1	6785645	6787646	BloodCell
chr1	6801291	6803292	Lung
chr1	6810814	6812815	Ovary
chr1	6841431	6843432	Brain
chr1	6858684	6860685	Kidney
chr1	6863866	6865867	Breast
chr1	6868083	6870084	Breast
chr1	6883859	6885860	Kidney
chr1	6911239	6913240	Ovary
chr1	6914482	6916483	Breast
chr1	6915379	6917380	Breast
chr1	6923181	6925182	Breast
chr1	6952401	6954402	Heart
chr1	6968279	6970280	Kidney
chr1	6984101	6986102	Brain
chr1	6984709	6986710	Brain
chr1	7019023	7021024	Heart
chr1	7038760	7040761	Brain
chr1	7074519	7076520	Liver
chr1	7097817	7099818	Pancreas
chr1	7109065	7111066	Lung
chr1	7120176	7122177	Breast
chr1	7120755	7122756	Breast
chr1	7217453	7219454	Breast
chr1	7247188	7249189	Brain
chr1	7249342	7251343	Kidney
chr1	7254829	7256830	Lung
chr1	7265741	7267742	Intestine
chr1	7284198	7286199	Kidney
chr1	7299152	7301153	Kidney
chr1	7317089	7319090	Liver
chr1	7334426	7336427	Kidney
chr1	7340745	7342746	Liver
chr1	7345937	7347938	Intestine
chr1	7388073	7390074	Ovary
chr1	7408449	7410450	Liver
chr1	7423706	7425707	Pancreas
chr1	7461852	7463853	Kidney
chr1	7470364	7472365	Kidney
chr1	7479711	7481712	Heart
chr1	7489716	7491717	Ovary
chr1	7508857	7510858	Liver
chr1	7532152	7534153	Heart
chr1	7548804	7550805	Kidney
chr1	7549106	7551107	Kidney
chr1	7549738	7551739	Intestine
chr1	7558148	7560149	Breast
chr1	7582725	7584726	Breast
chr1	7615556	7617557	Liver
chr1	7619414	7621415	Brain
chr1	7620603	7622604	Kidney
chr1	7634313	7636314	Heart
chr1	7649935	7651936	Liver
chr1	7650427	7652428	Heart
chr1	7656712	7658713	Brain
chr1	7666198	7668199	Breast
chr1	7675177	7677178	Breast
chr1	7677953	7679954	Intestine
chr1	7680821	7682822	Heart
chr1	7686729	7688730	Heart
chr1	7690786	7692787	Brain
chr1	7694439	7696440	Brain
chr1	7694925	7696926	Brain
chr1	7701005	7703006	Heart
chr1	7705214	7707215	Intestine
chr1	7721166	7723167	Brain
chr1	7780317	7782318	Breast
chr1	7784989	7786990	Breast
chr1	7807457	7809458	BloodCell
chr1	7885099	7887100	Intestine
chr1	7893864	7895865	Breast
chr1	7912259	7914260	Intestine
chr1	7928822	7930823	BloodCell
chr1	7930550	7932551	BloodCell
chr1	7940527	7942528	BloodCell
chr1	7941854	7943855	BloodCell
chr1	7981038	7983039	Ovary
chr1	7982245	7984246	Breast
chr1	7987810	7989811	Lung
chr1	7990846	7992847	Breast
chr1	7993304	7995305	Kidney
chr1	8006936	8008937	Pancreas
chr1	8009490	8011491	Breast
chr1	8016006	8018007	Pancreas
chr1	8018437	8020438	Breast
chr1	8019656	8021657	Breast
chr1	8020388	8022389	Brain
chr1	8022082	8024083	Pancreas
chr1	8022530	8024531	Breast
chr1	8023058	8025059	Pancreas
chr1	8023654	8025655	Pancreas
chr1	8027238	8029239	Pancreas
chr1	8027826	8029827	Pancreas
chr1	8030208	8032209	Ovary
chr1	8045155	8047156	Lung
chr1	8045630	8047631	Breast
chr1	8055201	8057202	Lung
chr1	8061494	8063495	Breast
chr1	8070071	8072072	Pancreas
chr1	8074968	8076969	Kidney
chr1	8116855	8118856	Breast
chr1	8117091	8119092	Kidney
chr1	8117480	8119481	Ovary
chr1	8140049	8142050	Heart
chr1	8146490	8148491	Breast
chr1	8156300	8158301	Breast
chr1	8161496	8163497	Intestine
chr1	8168678	8170679	BloodCell
chr1	8169420	8171421	Ovary
chr1	8169695	8171696	Breast
chr1	8169852	8171853	Ovary
chr1	8172658	8174659	Ovary
chr1	8181831	8183832	Pancreas
chr1	8194897	8196898	Breast
chr1	8196545	8198546	Breast
chr1	8204298	8206299	Breast
chr1	8224733	8226734	Heart
chr1	8236432	8238433	Breast
chr1	8245863	8247864	Intestine
chr1	8246343	8248344	Intestine
chr1	8256753	8258754	Breast
chr1	8257776	8259777	Breast
chr1	8259870	8261871	Breast
chr1	8282373	8284374	Intestine
chr1	8283759	8285760	Intestine
chr1	8293016	8295017	Ovary
chr1	8301367	8303368	Kidney
chr1	8301587	8303588	Kidney
chr1	8312078	8314079	Breast
chr1	8312435	8314436	Intestine
chr1	8313912	8315913	Heart
chr1	8314797	8316798	Breast
chr1	8316263	8318264	Ovary
chr1	8328870	8330871	Heart
chr1	8340374	8342375	Heart
chr1	8347320	8349321	Heart
chr1	8351611	8353612	Ovary
chr1	8354748	8356749	Heart
chr1	8364233	8366234	Heart
chr1	8366584	8368585	Breast
chr1	8368890	8370891	Breast
chr1	8371826	8373827	Ovary
chr1	8377351	8379352	Breast
chr1	8378923	8380924	Heart
chr1	8381173	8383174	Kidney
chr1	8381927	8383928	BloodCell
chr1	8382081	8384082	BloodCell
chr1	8395452	8397453	Kidney
chr1	8408775	8410776	Intestine
chr1	8418306	8420307	Kidney
chr1	8418404	8420405	Kidney
chr1	8419068	8421069	Kidney
chr1	8422037	8424038	Ovary
chr1	8437664	8439665	Ovary
chr1	8438268	8440269	Intestine
chr1	8446303	8448304	Brain
chr1	8459195	8461196	Brain
chr1	8459940	8461941	Brain
chr1	8461741	8463742	Breast
chr1	8477029	8479030	Ovary
chr1	8480025	8482026	Kidney
chr1	8489244	8491245	Breast
chr1	8496420	8498421	Kidney
chr1	8496703	8498704	Kidney
chr1	8497129	8499130	Ovary
chr1	8509705	8511706	Brain
chr1	8522857	8524858	BloodCell
chr1	8523871	8525872	BloodCell
chr1	8523962	8525963	BloodCell
chr1	8539414	8541415	Lung
chr1	8556177	8558178	Ovary
chr1	8559831	8561832	Kidney
chr1	8599021	8601022	Intestine
chr1	8603175	8605176	Kidney
chr1	8615992	8617993	Kidney
chr1	8628444	8630445	Brain
chr1	8646759	8648760	Kidney
chr1	8651920	8653921	Ovary
chr1	8660540	8662541	Ovary
chr1	8661888	8663889	Lung
chr1	8663057	8665058	Intestine
chr1	8669693	8671694	Kidney
chr1	8678488	8680489	Brain
chr1	8701856	8703857	BloodCell
chr1	8727082	8729083	Brain
chr1	8753309	8755310	Brain
chr1	8753503	8755504	Brain
chr1	8754096	8756097	Intestine
chr1	8814770	8816771	Brain
chr1	8825171	8827172	Kidney
chr1	8825353	8827354	Heart
chr1	8836224	8838225	Brain
chr1	8843694	8845695	Ovary
chr1	8846902	8848903	BloodCell
chr1	8850376	8852377	Breast
chr1	8863373	8865374	Brain
chr1	8871111	8873112	Brain
chr1	8873312	8875313	Breast
chr1	8874704	8876705	BloodCell
chr1	8875715	8877716	Breast
chr1	8875921	8877922	BloodCell
chr1	8883584	8885585	Breast
chr1	8887450	8889451	Heart
chr1	8888602	8890603	Breast
chr1	8889988	8891989	Heart
chr1	8901885	8903886	Breast
chr1	8902260	8904261	Breast
chr1	8903458	8905459	Heart
chr1	8904659	8906660	Breast
chr1	8905772	8907773	Heart
chr1	8911108	8913109	Breast
chr1	8913896	8915897	Breast
chr1	8916758	8918759	Breast
chr1	8941583	8943584	Breast
chr1	8944264	8946265	Breast
chr1	8969144	8971145	BloodCell
chr1	8969400	8971401	BloodCell
chr1	9005152	9007153	Ovary
chr1	9006868	9008869	Heart
chr1	9028156	9030157	Brain
chr1	9043443	9045444	Kidney
chr1	9061419	9063420	Intestine
chr1	9063379	9065380	Ovary
chr1	9064333	9066334	Ovary
chr1	9064613	9066614	Heart
chr1	9068137	9070138	Intestine
chr1	9077287	9079288	Kidney
chr1	9085228	9087229	Kidney
chr1	9099923	9101924	Kidney
chr1	9106233	9108234	Ovary
chr1	9109271	9111272	Ovary
chr1	9110546	9112547	Ovary
chr1	9114919	9116920	Ovary
chr1	9120709	9122710	BloodCell
chr1	9123670	9125671	Breast
chr1	9124087	9126088	Breast
chr1	9134694	9136695	Breast
chr1	9149171	9151172	Ovary
chr1	9151424	9153425	Heart
chr1	9164101	9166102	Breast
chr1	9164544	9166545	Breast
chr1	9165481	9167482	Kidney
chr1	9166877	9168878	Brain
chr1	9178981	9180982	Breast
chr1	9179397	9181398	Lung
chr1	9194742	9196743	Breast
chr1	9196753	9198754	Heart
chr1	9197434	9199435	Heart
chr1	9202723	9204724	Breast
chr1	9210596	9212597	Kidney
chr1	9240473	9242474	Ovary
chr1	9247164	9249165	Ovary
chr1	9250340	9252341	Ovary
chr1	9250653	9252654	Ovary
chr1	9265217	9267218	Ovary
chr1	9270534	9272535	Kidney
chr1	9277727	9279728	Heart
chr1	9278343	9280344	Intestine
chr1	9294656	9296657	Ovary
chr1	9311380	9313381	Breast
chr1	9314360	9316361	Ovary
chr1	9329366	9331367	Heart
chr1	9330213	9332214	Intestine
chr1	9331562	9333563	Breast
chr1	9340295	9342296	Ovary
chr1	9344115	9346116	Heart
chr1	9345792	9347793	Breast
chr1	9353933	9355934	Breast
chr1	9364132	9366133	Heart
chr1	9365421	9367422	Heart
chr1	9371649	9373650	Ovary
chr1	9372234	9374235	Heart
chr1	9374565	9376566	Ovary
chr1	9377095	9379096	Heart
chr1	9381351	9383352	Breast
chr1	9384593	9386594	Intestine
chr1	9398668	9400669	Brain
chr1	9398809	9400810	Heart
chr1	9421634	9423635	Ovary
chr1	9425154	9427155	BloodCell
chr1	9426593	9428594	Intestine
chr1	9428547	9430548	Ovary
chr1	9436380	9438381	Heart
chr1	9441048	9443049	Breast
chr1	9443010	9445011	Breast
chr1	9449194	9451195	Intestine
chr1	9454390	9456391	Ovary
chr1	9455882	9457883	Ovary
chr1	9460885	9462886	Breast
chr1	9467247	9469248	Ovary
chr1	9473764	9475765	Breast
chr1	9475273	9477274	Breast
chr1	9489611	9491612	Ovary
chr1	9489847	9491848	Intestine
chr1	9502403	9504404	Ovary
chr1	9522852	9524853	Breast
chr1	9525298	9527299	Intestine
chr1	9528383	9530384	Intestine
chr1	9528711	9530712	Breast
chr1	9533060	9535061	Breast
chr1	9540223	9542224	Breast
chr1	9545842	9547843	Liver
chr1	9553261	9555262	Breast
chr1	9558573	9560574	BloodCell
chr1	9558853	9560854	BloodCell
chr1	9559409	9561410	Breast
chr1	9591396	9593397	Heart
chr1	9595454	9597455	Intestine
chr1	9595798	9597799	Heart
chr1	9604876	9606877	Heart
chr1	9625316	9627317	BloodCell
chr1	9629751	9631752	BloodCell
chr1	9643179	9645180	BloodCell
chr1	9652383	9654384	BloodCell
chr1	9652652	9654653	BloodCell
chr1	9653321	9655322	BloodCell
chr1	9653628	9655629	BloodCell
chr1	9657324	9659325	BloodCell
chr1	9657468	9659469	BloodCell
chr1	9661356	9663357	Breast
chr1	9684761	9686762	BloodCell
chr1	9685050	9687051	BloodCell
chr1	9685795	9687796	BloodCell
chr1	9700848	9702849	Breast
chr1	9704553	9706554	Kidney
chr1	9713385	9715386	BloodCell
chr1	9713629	9715630	BloodCell
chr1	9715729	9717730	Ovary
chr1	9716079	9718080	Ovary
chr1	9718926	9720927	Heart
chr1	9727484	9729485	BloodCell
chr1	9766951	9768952	Brain
chr1	9769473	9771474	Intestine
chr1	9769682	9771683	Intestine
chr1	9774848	9776849	Lung
chr1	9784577	9786578	Breast
chr1	9786892	9788893	BloodCell
chr1	9799285	9801286	BloodCell
chr1	9807573	9809574	Pancreas
chr1	9808194	9810195	Kidney
chr1	9808407	9810408	Kidney
chr1	9821131	9823132	Brain
chr1	9821664	9823665	Intestine
chr1	9825211	9827212	BloodCell
chr1	9834626	9836627	Breast
chr1	9839442	9841443	Breast
chr1	9841329	9843330	Breast
chr1	9848811	9850812	Breast
chr1	9861731	9863732	Breast
chr1	9871915	9873916	Intestine
chr1	9873228	9875229	Intestine
chr1	9873623	9875624	Heart
chr1	9873865	9875866	BloodCell
chr1	9874762	9876763	Brain
chr1	9880919	9882920	Kidney
chr1	9888145	9890146	Breast
chr1	9898093	9900094	Lung
chr1	9900364	9902365	Intestine
chr1	9910499	9912500	Ovary
chr1	9911444	9913445	Intestine
chr1	9928628	9930629	Brain
chr1	10000258	10002259	Brain
chr1	10006376	10008377	Pancreas
chr1	10012009	10014010	Breast
chr1	10030735	10032736	Kidney
chr1	10031369	10033370	Intestine
chr1	10033655	10035656	Kidney
chr1	10053650	10055651	Brain
chr1	10056866	10058867	Pancreas
chr1	10067468	10069469	Breast
chr1	10073904	10075905	Intestine
chr1	10082310	10084311	Lung
chr1	10113259	10115260	Brain
chr1	10127286	10129287	Brain
chr1	10131257	10133258	Brain
chr1	10143341	10145342	Brain
chr1	10160769	10162770	Heart
chr1	10178777	10180778	Brain
chr1	10211110	10213111	Brain
chr1	10212430	10214431	Brain
chr1	10217217	10219218	Kidney
chr1	10224758	10226759	Kidney
chr1	10257086	10259087	Intestine
chr1	10266508	10268509	Brain
chr1	10282545	10284546	Brain
chr1	10282937	10284938	Brain
chr1	10287312	10289313	Kidney
chr1	10298021	10300022	BloodCell
chr1	10298406	10300407	Brain
chr1	10298846	10300847	Brain
chr1	10307083	10309084	BloodCell
chr1	10375564	10377565	Ovary
chr1	10377188	10379189	Heart
chr1	10378481	10380482	Ovary
chr1	10389796	10391797	Breast
chr1	10399216	10401217	Heart
chr1	10399871	10401872	Heart
chr1	10402986	10404987	Lung
chr1	10414232	10416233	Intestine
chr1	10428985	10430986	BloodCell
chr1	10436516	10438517	Breast
chr1	10452558	10454559	Breast
chr1	10474745	10476746	Intestine
chr1	10487576	10489577	Breast
chr1	10493302	10495303	Breast
chr1	10505852	10507853	Brain
chr1	10510374	10512375	BloodCell
chr1	10513619	10515620	BloodCell
chr1	10527225	10529226	Kidney
chr1	10528297	10530298	Breast
chr1	10574779	10576780	Kidney
chr1	10599640	10601641	Breast
chr1	10605218	10607219	Kidney
chr1	10614469	10616470	Brain
chr1	10626250	10628251	Breast
chr1	10627310	10629311	Breast
chr1	10629373	10631374	Breast
chr1	10631074	10633075	Breast
chr1	10631273	10633274	Heart
chr1	10631486	10633487	Breast
chr1	10631958	10633959	Heart
chr1	10636238	10638239	Breast
chr1	10639907	10641908	Breast
chr1	10640341	10642342	Breast
chr1	10643677	10645678	Lung
chr1	10644001	10646002	Breast
chr1	10644914	10646915	Breast
chr1	10646751	10648752	Breast
chr1	10647070	10649071	Breast
chr1	10648065	10650066	Breast
chr1	10648717	10650718	Breast
chr1	10651021	10653022	Intestine
chr1	10651400	10653401	Breast
chr1	10653245	10655246	Heart
chr1	10654723	10656724	Breast
chr1	10655161	10657162	Breast
chr1	10658570	10660571	Heart
chr1	10659330	10661331	Breast
chr1	10670796	10672797	Heart
chr1	10673886	10675887	Breast
chr1	10686305	10688306	Pancreas
chr1	10690519	10692520	Breast
chr1	10696214	10698215	Breast
chr1	10696791	10698792	Breast
chr1	10704664	10706665	Breast
chr1	10713877	10715878	Breast
chr1	10727667	10729668	Breast
chr1	10732910	10734911	Intestine
chr1	10735144	10737145	Heart
chr1	10739514	10741515	Breast
chr1	10743774	10745775	Intestine
chr1	10744242	10746243	Intestine
chr1	10751588	10753589	Breast
chr1	10753794	10755795	Kidney
chr1	10760362	10762363	Intestine
chr1	10764592	10766593	Breast
chr1	10766274	10768275	Intestine
chr1	10771061	10773062	Breast
chr1	10777840	10779841	Breast
chr1	10782063	10784064	Intestine
chr1	10785137	10787138	Breast
chr1	10788339	10790340	Breast
chr1	10790678	10792679	Intestine
chr1	10794024	10796025	Breast
chr1	10802415	10804416	Intestine
chr1	10814190	10816191	Pancreas
chr1	10814986	10816987	Intestine
chr1	10817489	10819490	Intestine
chr1	10818297	10820298	Intestine
chr1	10818442	10820443	Intestine
chr1	10819025	10821026	Breast
chr1	10823446	10825447	Breast
chr1	10825632	10827633	Breast
chr1	10836541	10838542	Intestine
chr1	10869760	10871761	Intestine
chr1	10896753	10898754	Lung
chr1	10897764	10899765	Breast
chr1	10902919	10904920	Breast
chr1	10911700	10913701	Breast
chr1	10930731	10932732	Breast
chr1	10949510	10951511	Breast
chr1	10951244	10953245	Brain
chr1	10961631	10963632	Pancreas
chr1	10973675	10975676	Breast
chr1	11006922	11008923	Intestine
chr1	11012324	11014325	BloodCell
chr1	11037068	11039069	BloodCell
chr1	11053743	11055744	Breast
chr1	11058417	11060418	Heart
chr1	11060223	11062224	Ovary
chr1	11060857	11062858	Brain
chr1	11065569	11067570	Breast
chr1	11067369	11069370	Breast
chr1	11068734	11070735	Brain
chr1	11070508	11072509	Breast
chr1	11071768	11073769	Pancreas
chr1	11104382	11106383	Breast
chr1	11122925	11124926	Breast
chr1	11129664	11131665	Breast
chr1	11138618	11140619	Breast
chr1	11138957	11140958	Breast
chr1	11141122	11143123	Breast
chr1	11142651	11144652	Breast
chr1	11143148	11145149	Breast
chr1	11146557	11148558	Breast
chr1	11156966	11158967	Ovary
chr1	11158164	11160165	Brain
chr1	11173479	11175480	Breast
chr1	11175387	11177388	Heart
chr1	11175586	11177587	Heart
chr1	11177451	11179452	Brain
chr1	11178320	11180321	Brain
chr1	11203676	11205677	Breast
chr1	11206776	11208777	Breast
chr1	11207398	11209399	Breast
chr1	11211407	11213408	Brain
chr1	11214558	11216559	Breast
chr1	11214978	11216979	Breast
chr1	11238347	11240348	Brain
chr1	11262829	11264830	Breast
chr1	11280740	11282741	Brain
chr1	11300833	11302834	Brain
chr1	11319334	11321335	Liver
chr1	11320842	11322843	Breast
chr1	11323795	11325796	Breast
chr1	11330559	11332560	Brain
chr1	11333520	11335521	Intestine
chr1	11349530	11351531	Brain
chr1	11355124	11357125	Brain
chr1	11356431	11358432	Brain
chr1	11359615	11361616	Intestine
chr1	11366218	11368219	Breast
chr1	11376425	11378426	Breast
chr1	11406536	11408537	Breast
chr1	11406778	11408779	Breast
chr1	11439629	11441630	Breast
chr1	11451609	11453610	Breast
chr1	11484369	11486370	Breast
chr1	11486525	11488526	Brain
chr1	11566854	11568855	Kidney
chr1	11635010	11637011	Liver
chr1	11641344	11643345	Heart
chr1	11645066	11647067	BloodCell
chr1	11647521	11649522	Heart
chr1	11648812	11650813	Breast
chr1	11648980	11650981	Brain
chr1	11651587	11653588	Heart
chr1	11660435	11662436	Heart
chr1	11664335	11666336	Breast
chr1	11671161	11673162	Heart
chr1	11680923	11682924	Breast
chr1	11690380	11692381	Liver
chr1	11707767	11709768	Brain
chr1	11710272	11712273	BloodCell
chr1	11719330	11721331	Heart
chr1	11720520	11722521	Breast
chr1	11729707	11731708	Heart
chr1	11734068	11736069	Heart
chr1	11736913	11738914	Breast
chr1	11737805	11739806	Heart
chr1	11745880	11747881	Pancreas
chr1	11749578	11751579	Heart
chr1	11750059	11752060	Heart
chr1	11753847	11755848	Pancreas
chr1	11754426	11756427	Pancreas
chr1	11776843	11778844	Intestine
chr1	11784908	11786909	Ovary
chr1	11803295	11805296	Ovary
chr1	11806257	11808258	Intestine
chr1	11820696	11822697	Kidney
chr1	11837231	11839232	Heart
chr1	11840442	11842443	Ovary
chr1	11883278	11885279	Breast
chr1	11904746	11906747	BloodCell
chr1	11904997	11906998	BloodCell
chr1	11905537	11907538	Heart
chr1	11915631	11917632	Breast
chr1	11919159	11921160	Intestine
chr1	11919455	11921456	Intestine
chr1	11924327	11926328	Intestine
chr1	11926936	11928937	Breast
chr1	11927225	11929226	Breast
chr1	11933168	11935169	Breast
chr1	11943810	11945811	Breast
chr1	11950841	11952842	Breast
chr1	11951903	11953904	Brain
chr1	11957539	11959540	Heart
chr1	11983098	11985099	Intestine
chr1	11989843	11991844	Breast
chr1	12001413	12003414	Intestine
chr1	12005261	12007262	Brain
chr1	12014178	12016179	Lung
chr1	12019370	12021371	BloodCell
chr1	12030421	12032422	Ovary
chr1	12046693	12048694	BloodCell
chr1	12052104	12054105	Ovary
chr1	12055620	12057621	Lung
chr1	12066754	12068755	Brain
chr1	12067241	12069242	Ovary
chr1	12087802	12089803	BloodCell
chr1	12120378	12122379	BloodCell
chr1	12123687	12125688	Ovary
chr1	12124607	12126608	Ovary
chr1	12125346	12127347	Heart
chr1	12132401	12134402	BloodCell
chr1	12132483	12134484	Heart
chr1	12134581	12136582	Heart
chr1	12137952	12139953	Heart
chr1	12140337	12142338	Heart
chr1	12140672	12142673	Breast
chr1	12141321	12143322	Heart
chr1	12141698	12143699	Heart
chr1	12143922	12145923	Heart
chr1	12145002	12147003	Heart
chr1	12147733	12149734	Intestine
chr1	12149939	12151940	BloodCell
chr1	12151407	12153408	BloodCell
chr1	12151993	12153994	Heart
chr1	12156925	12158926	BloodCell
chr1	12157121	12159122	Breast
chr1	12160562	12162563	BloodCell
chr1	12161579	12163580	Heart
chr1	12161731	12163732	Ovary
chr1	12164921	12166922	Heart
chr1	12167475	12169476	Heart
chr1	12168055	12170056	Heart
chr1	12168246	12170247	BloodCell
chr1	12171877	12173878	BloodCell
chr1	12172342	12174343	BloodCell
chr1	12174576	12176577	Heart
chr1	12176608	12178609	BloodCell
chr1	12179149	12181150	Heart
chr1	12193823	12195824	Heart
chr1	12203373	12205374	BloodCell
chr1	12217736	12219737	Liver
chr1	12228572	12230573	Ovary
chr1	12232126	12234127	Breast
chr1	12243768	12245769	Breast
chr1	12249191	12251192	Intestine
chr1	12304569	12306570	Ovary
chr1	12326746	12328747	Pancreas
chr1	12332240	12334241	Pancreas
chr1	12335034	12337035	Brain
chr1	12344119	12346120	BloodCell
chr1	12344549	12346550	BloodCell
chr1	12355146	12357147	Pancreas
chr1	12358967	12360968	Brain
chr1	12380659	12382660	Pancreas
chr1	12384048	12386049	BloodCell
chr1	12384278	12386279	BloodCell
chr1	12404180	12406181	Heart
chr1	12408802	12410803	Breast
chr1	12413623	12415624	Brain
chr1	12414320	12416321	Kidney
chr1	12434840	12436841	Lung
chr1	12446463	12448464	Breast
chr1	12447926	12449927	Breast
chr1	12449665	12451666	Brain
chr1	12452534	12454535	Breast
chr1	12453090	12455091	Breast
chr1	12456871	12458872	Pancreas
chr1	12459242	12461243	Pancreas
chr1	12474383	12476384	Intestine
chr1	12484442	12486443	Ovary
chr1	12495386	12497387	Heart
chr1	12495799	12497800	Heart
chr1	12506117	12508118	Breast
chr1	12511270	12513271	Heart
chr1	12523661	12525662	Ovary
chr1	12526958	12528959	Heart
chr1	12543107	12545108	Intestine
chr1	12544089	12546090	Breast
chr1	12545857	12547858	Heart
chr1	12546671	12548672	Ovary
chr1	12585326	12587327	Breast
chr1	12586068	12588069	Intestine
chr1	12587429	12589430	Lung
chr1	12589586	12591587	Breast
chr1	12613175	12615176	Breast
chr1	12614647	12616648	Breast
chr1	12620545	12622546	Heart
chr1	12628465	12630466	Breast
chr1	12649375	12651376	Kidney
chr1	12653833	12655834	Intestine
chr1	12692648	12694649	Breast
chr1	12810026	12812027	Kidney
chr1	12863930	12865931	Breast
chr1	12892161	12894162	Heart
chr1	13039461	13041462	Breast
chr1	13151783	13153784	Heart
chr1	13220210	13222211	Breast
chr1	13224792	13226793	Heart
chr1	13264292	13266293	Brain
chr1	13298379	13300380	Heart
chr1	13341649	13343650	Heart
chr1	13425320	13427321	Breast
chr1	13548694	13550695	Brain
chr1	13584436	13586437	Brain
chr1	13584748	13586749	Ovary
chr1	13585979	13587980	Breast
chr1	13598931	13600932	Lung
chr1	13599331	13601332	Lung
chr1	13616212	13618213	Ovary
chr1	13616643	13618644	Breast
chr1	13618331	13620332	Breast
chr1	13627326	13629327	Kidney
chr1	13641514	13643515	Breast
chr1	13641759	13643760	Breast
chr1	13660684	13662685	Ovary
chr1	13700928	13702929	BloodCell
chr1	13706254	13708255	Ovary
chr1	13707844	13709845	Intestine
chr1	13709340	13711341	Intestine
chr1	13729452	13731453	BloodCell
chr1	13732194	13734195	BloodCell
chr1	13734338	13736339	Ovary
chr1	13736641	13738642	Brain
chr1	13757175	13759176	Breast
chr1	13792600	13794601	Brain
chr1	13829367	13831368	Ovary
chr1	13829795	13831796	Ovary
chr1	13830373	13832374	Ovary
chr1	13831764	13833765	Intestine
chr1	13859259	13861260	Intestine
chr1	13887233	13889234	Intestine
chr1	13900150	13902151	Ovary
chr1	13900804	13902805	Ovary
chr1	13901085	13903086	Ovary
chr1	13920958	13922959	Intestine
chr1	13921698	13923699	Intestine
chr1	13921922	13923923	Intestine
chr1	13949034	13951035	Ovary
chr1	13949278	13951279	Ovary
chr1	14013243	14015244	Breast
chr1	14036301	14038302	Kidney
chr1	14066872	14068873	Breast
chr1	14140319	14142320	Breast
chr1	14237909	14239910	Pancreas
chr1	14255970	14257971	Brain
chr1	14257813	14259814	Brain
chr1	14260596	14262597	Brain
chr1	14261982	14263983	Brain
chr1	14267177	14269178	Kidney
chr1	14282020	14284021	Kidney
chr1	14290398	14292399	Breast
chr1	14300659	14302660	Liver
chr1	14319747	14321748	Breast
chr1	14360175	14362176	Breast
chr1	14365484	14367485	Heart
chr1	14426106	14428107	Breast
chr1	14439325	14441326	Brain
chr1	14514563	14516564	Breast
chr1	14519953	14521954	Breast
chr1	14594431	14596432	Breast
chr1	14626412	14628413	Breast
chr1	14660386	14662387	Pancreas
chr1	14666751	14668752	Breast
chr1	14697823	14699824	Breast
chr1	14716829	14718830	Breast
chr1	14723506	14725507	Kidney
chr1	14723934	14725935	Kidney
chr1	14756042	14758043	Breast
chr1	14766317	14768318	Brain
chr1	14776055	14778056	Breast
chr1	14778318	14780319	Liver
chr1	14786874	14788875	Pancreas
chr1	14849355	14851356	Kidney
chr1	14850977	14852978	Pancreas
chr1	14856948	14858949	Brain
chr1	14878101	14880102	Pancreas
chr1	14891208	14893209	Pancreas
chr1	14911250	14913251	Breast
chr1	14922240	14924241	Heart
chr1	14939154	14941155	Breast
chr1	14948451	14950452	Breast
chr1	14955177	14957178	Breast
chr1	14963521	14965522	Kidney
chr1	14970907	14972908	Heart
chr1	14994226	14996227	Breast
chr1	15003567	15005568	Breast
chr1	15013648	15015649	Breast
chr1	15017378	15019379	Breast
chr1	15029795	15031796	Kidney
chr1	15056052	15058053	Kidney
chr1	15087853	15089854	Ovary
chr1	15088838	15090839	Liver
chr1	15093827	15095828	Breast
chr1	15132163	15134164	Pancreas
chr1	15144574	15146575	Pancreas
chr1	15150698	15152699	Intestine
chr1	15154697	15156698	Heart
chr1	15157221	15159222	Intestine
chr1	15157379	15159380	Ovary
chr1	15173519	15175520	Lung
chr1	15180343	15182344	Intestine
chr1	15180735	15182736	Pancreas
chr1	15183658	15185659	Intestine
chr1	15184123	15186124	Intestine
chr1	15186694	15188695	Intestine
chr1	15187862	15189863	Intestine
chr1	15200731	15202732	Intestine
chr1	15206941	15208942	Pancreas
chr1	15212609	15214610	Ovary
chr1	15245098	15247099	BloodCell
chr1	15248227	15250228	BloodCell
chr1	15272460	15274461	Intestine
chr1	15292941	15294942	Breast
chr1	15307601	15309602	Intestine
chr1	15307861	15309862	Intestine
chr1	15323354	15325355	Ovary
chr1	15323985	15325986	Intestine
chr1	15346438	15348439	BloodCell
chr1	15350486	15352487	Intestine
chr1	15357026	15359027	Intestine
chr1	15361934	15363935	Breast
chr1	15406706	15408707	Heart
chr1	15407840	15409841	BloodCell
chr1	15422502	15424503	Intestine
chr1	15423811	15425812	Intestine
chr1	15425357	15427358	Ovary
chr1	15426869	15428870	Ovary
chr1	15430760	15432761	Breast
chr1	15434425	15436426	BloodCell
chr1	15444444	15446445	Pancreas
chr1	15444775	15446776	Pancreas
chr1	15444946	15446947	Pancreas
chr1	15448694	15450695	Pancreas
chr1	15450501	15452502	Pancreas
chr1	15450722	15452723	Pancreas
chr1	15452995	15454996	Pancreas
chr1	15457540	15459541	Pancreas
chr1	15463360	15465361	Intestine
chr1	15474180	15476181	Pancreas
chr1	15570955	15572956	Kidney
chr1	15578251	15580252	BloodCell
chr1	15578777	15580778	BloodCell
chr1	15594971	15596972	Intestine
chr1	15595154	15597155	Intestine
chr1	15604918	15606919	Pancreas
chr1	15615381	15617382	Ovary
chr1	15617360	15619361	BloodCell
chr1	15653254	15655255	Brain
chr1	15679292	15681293	Kidney
chr1	15702003	15704004	Ovary
chr1	15721996	15723997	Breast
chr1	15729128	15731129	Intestine
chr1	15733526	15735527	Heart
chr1	15737064	15739065	Heart
chr1	15738513	15740514	Heart
chr1	15747429	15749430	Heart
chr1	15749225	15751226	Heart
chr1	15750919	15752920	Breast
chr1	15754420	15756421	Intestine
chr1	15755873	15757874	Heart
chr1	15761762	15763763	Breast
chr1	15767155	15769156	Breast
chr1	15778653	15780654	Intestine
chr1	15782906	15784907	Breast
chr1	15783921	15785922	Breast
chr1	15784782	15786783	Heart
chr1	15790111	15792112	Heart
chr1	15790406	15792407	Heart
chr1	15790591	15792592	Breast
chr1	15792445	15794446	Heart
chr1	15793212	15795213	Heart
chr1	15797312	15799313	Heart
chr1	15803232	15805233	Breast
chr1	15803755	15805756	Breast
chr1	15808955	15810956	Heart
chr1	15809137	15811138	Brain
chr1	15809355	15811356	Heart
chr1	15809554	15811555	Heart
chr1	15813556	15815557	Breast
chr1	15819602	15821603	Breast
chr1	15821956	15823957	Breast
chr1	15831665	15833666	Ovary
chr1	15832876	15834877	BloodCell
chr1	15837086	15839087	Breast
chr1	15842195	15844196	Breast
chr1	15842945	15844946	Brain
chr1	15849558	15851559	Pancreas
chr1	15850492	15852493	Brain
chr1	15858242	15860243	Breast
chr1	15883810	15885811	Ovary
chr1	15886105	15888106	Heart
chr1	15886378	15888379	Ovary
chr1	15887858	15889859	Breast
chr1	15891094	15893095	Ovary
chr1	15893798	15895799	Breast
chr1	15896073	15898074	Kidney
chr1	15902120	15904121	Lung
chr1	15938402	15940403	Heart
chr1	15946945	15948946	Heart
chr1	15952470	15954471	Heart
chr1	15961336	15963337	Brain
chr1	15965003	15967004	BloodCell
chr1	15967339	15969340	Brain
chr1	15975459	15977460	BloodCell
chr1	15993003	15995004	Heart
chr1	16003125	16005126	Breast
chr1	16007511	16009512	Ovary
chr1	16008839	16010840	Ovary
chr1	16008938	16010939	Heart
chr1	16014297	16016298	Heart
chr1	16020055	16022056	Pancreas
chr1	16020604	16022605	Liver
chr1	16023323	16025324	Heart
chr1	16026817	16028818	Heart
chr1	16043143	16045144	Ovary
chr1	16044279	16046280	Heart
chr1	16054460	16056461	Breast
chr1	16055928	16057929	Ovary
chr1	16056997	16058998	Heart
chr1	16058659	16060660	Heart
chr1	16061274	16063275	Heart
chr1	16061733	16063734	Heart
chr1	16069549	16071550	Breast
chr1	16073590	16075591	Breast
chr1	16083040	16085041	Breast
chr1	16093316	16095317	Pancreas
chr1	16093528	16095529	Pancreas
chr1	16121450	16123451	Breast
chr1	16127793	16129794	Breast
chr1	16141205	16143206	Breast
chr1	16141474	16143475	Breast
chr1	16146138	16148139	Heart
chr1	16160758	16162759	Intestine
chr1	16160945	16162946	Intestine
chr1	16170885	16172886	Intestine
chr1	16171888	16173889	Breast
chr1	16177814	16179815	Intestine
chr1	16187214	16189215	Intestine
chr1	16187421	16189422	Lung
chr1	16190522	16192523	Breast
chr1	16193556	16195557	Ovary
chr1	16195341	16197342	Ovary
chr1	16196189	16198190	Ovary
chr1	16206387	16208388	BloodCell
chr1	16210925	16212926	Breast
chr1	16214284	16216285	Breast
chr1	16221814	16223815	Breast
chr1	16225251	16227252	Ovary
chr1	16226858	16228859	Ovary
chr1	16236632	16238633	Ovary
chr1	16244120	16246121	Ovary
chr1	16244655	16246656	Heart
chr1	16247451	16249452	Pancreas
chr1	16250682	16252683	Ovary
chr1	16259981	16261982	Kidney
chr1	16277424	16279425	Ovary
chr1	16278055	16280056	Ovary
chr1	16298289	16300290	Heart
chr1	16343868	16345869	Breast
chr1	16350056	16352057	BloodCell
chr1	16350650	16352651	BloodCell
chr1	16352344	16354345	BloodCell
chr1	16362691	16364692	Ovary
chr1	16362932	16364933	Ovary
chr1	16364356	16366357	Ovary
chr1	16364562	16366563	Ovary
chr1	16386611	16388612	Breast
chr1	16388011	16390012	Intestine
chr1	16393289	16395290	Brain
chr1	16394344	16396345	Breast
chr1	16416692	16418693	Breast
chr1	16473855	16475856	Heart
chr1	16497302	16499303	Ovary
chr1	16499147	16501148	Breast
chr1	16500877	16502878	Intestine
chr1	16506977	16508978	Breast
chr1	16511759	16513760	Breast
chr1	16514829	16516830	Heart
chr1	16515241	16517242	Breast
chr1	16532698	16534699	Ovary
chr1	16544720	16546721	Liver
chr1	16611503	16613504	Brain
chr1	16619739	16621740	Heart
chr1	16628032	16630033	Heart
chr1	16638304	16640305	Heart
chr1	16640079	16642080	Breast
chr1	16641777	16643778	Intestine
chr1	16643196	16645197	Heart
chr1	16644921	16646922	Breast
chr1	16645700	16647701	Heart
chr1	16647527	16649528	Heart
chr1	16666732	16668733	Intestine
chr1	16676004	16678005	BloodCell
chr1	16680020	16682021	Breast
chr1	16686522	16688523	Liver
chr1	16688934	16690935	Breast
chr1	16689210	16691211	Breast
chr1	16694305	16696306	Breast
chr1	16698114	16700115	Breast
chr1	16701210	16703211	Breast
chr1	16702072	16704073	Ovary
chr1	16703336	16705337	Heart
chr1	16705486	16707487	Breast
chr1	16707777	16709778	Breast
chr1	16709715	16711716	Brain
chr1	16712382	16714383	Heart
chr1	16712516	16714517	Breast
chr1	16712875	16714876	Heart
chr1	16713256	16715257	Heart
chr1	16715850	16717851	Breast
chr1	16716148	16718149	Heart
chr1	16716649	16718650	Heart
chr1	16727069	16729070	Breast
chr1	16732797	16734798	Heart
chr1	16732962	16734963	Heart
chr1	16733785	16735786	Heart
chr1	16748118	16750119	Heart
chr1	16758428	16760429	Intestine
chr1	16766836	16768837	Intestine
chr1	16773737	16775738	Heart
chr1	16795639	16797640	Breast
chr1	16795987	16797988	Breast
chr1	16880932	16882933	Breast
chr1	16893855	16895856	Breast
chr1	16896632	16898633	BloodCell
chr1	16902202	16904203	Kidney
chr1	16915440	16917441	Breast
chr1	16920270	16922271	Breast
chr1	16933130	16935131	Brain
chr1	16951151	16953152	Heart
chr1	16951887	16953888	Heart
chr1	16960473	16962474	Heart
chr1	16971287	16973288	Heart
chr1	16973971	16975972	Heart
chr1	16975348	16977349	Heart
chr1	16976920	16978921	Ovary
chr1	17006237	17008238	Breast
chr1	17026677	17028678	Breast
chr1	17044320	17046321	BloodCell
chr1	17044812	17046813	Ovary
chr1	17051189	17053190	Intestine
chr1	17052229	17054230	Liver
chr1	17057385	17059386	Breast
chr1	17059611	17061612	Brain
chr1	17066956	17068957	Brain
chr1	17074540	17076541	Liver
chr1	17074594	17076595	Intestine
chr1	17111827	17113828	Intestine
chr1	17116711	17118712	Breast
chr1	17117091	17119092	Breast
chr1	17139419	17141420	Lung
chr1	17161418	17163419	Heart
chr1	17162058	17164059	Kidney
chr1	17188764	17190765	Kidney
chr1	17188919	17190920	Lung
chr1	17191606	17193607	Lung
chr1	17228610	17230611	Intestine
chr1	17230992	17232993	Breast
chr1	17250926	17252927	Lung
chr1	17254521	17256522	Intestine
chr1	17257618	17259619	Breast
chr1	17262917	17264918	Brain
chr1	17270568	17272569	Brain
chr1	17271856	17273857	Intestine
chr1	17273371	17275372	Intestine
chr1	17275713	17277714	Breast
chr1	17278204	17280205	Pancreas
chr1	17288997	17290998	Lung
chr1	17303733	17305734	Breast
chr1	17317529	17319530	Brain
chr1	17321193	17323194	Intestine
chr1	17329439	17331440	Breast
chr1	17369792	17371793	Liver
chr1	17378363	17380364	Breast
chr1	17404583	17406584	Heart
chr1	17422501	17424502	Ovary
chr1	17431847	17433848	Breast
chr1	17439156	17441157	BloodCell
chr1	17439347	17441348	Breast
chr1	17459888	17461889	Breast
chr1	17478703	17480704	Liver
chr1	17480929	17482930	Breast
chr1	17488242	17490243	Breast
chr1	17502359	17504360	Intestine
chr1	17505388	17507389	Heart
chr1	17524100	17526101	Breast
chr1	17525643	17527644	Heart
chr1	17529114	17531115	Intestine
chr1	17540324	17542325	Heart
chr1	17541817	17543818	Intestine
chr1	17541955	17543956	Intestine
chr1	17546531	17548532	Brain
chr1	17549927	17551928	Intestine
chr1	17550181	17552182	Kidney
chr1	17552029	17554030	Heart
chr1	17554973	17556974	Heart
chr1	17559891	17561892	Breast
chr1	17561939	17563940	Heart
chr1	17563292	17565293	Heart
chr1	17566140	17568141	Heart
chr1	17569993	17571994	Heart
chr1	17570344	17572345	Heart
chr1	17571006	17573007	Heart
chr1	17571239	17573240	Heart
chr1	17571742	17573743	Breast
chr1	17582288	17584289	Breast
chr1	17585724	17587725	Breast
chr1	17591143	17593144	Liver
chr1	17595393	17597394	Intestine
chr1	17595562	17597563	Breast
chr1	17596894	17598895	Intestine
chr1	17611204	17613205	Kidney
chr1	17614747	17616748	Breast
chr1	17616939	17618940	Heart
chr1	17623221	17625222	Heart
chr1	17623497	17625498	Heart
chr1	17623780	17625781	Heart
chr1	17630673	17632674	Breast
chr1	17633672	17635673	Heart
chr1	17634079	17636080	Heart
chr1	17647089	17649090	Heart
chr1	17649830	17651831	Breast
chr1	17651089	17653090	Heart
chr1	17653626	17655627	Breast
chr1	17657854	17659855	Heart
chr1	17658111	17660112	Heart
chr1	17659264	17661265	Breast
chr1	17662035	17664036	Breast
chr1	17668899	17670900	Heart
chr1	17669114	17671115	Heart
chr1	17670186	17672187	Heart
chr1	17672332	17674333	Heart
chr1	17673365	17675366	Heart
chr1	17700107	17702108	Heart
chr1	17744756	17746757	Brain
chr1	17765274	17767275	Pancreas
chr1	17794300	17796301	Intestine
chr1	17830782	17832783	Liver
chr1	17861036	17863037	Kidney
chr1	17873425	17875426	Kidney
chr1	17873831	17875832	Kidney
chr1	17903530	17905531	Pancreas
chr1	17918615	17920616	Liver
chr1	17933045	17935046	Breast
chr1	17947652	17949653	Heart
chr1	17957052	17959053	Breast
chr1	17957208	17959209	Heart
chr1	17965548	17967549	Brain
chr1	17993209	17995210	Pancreas
chr1	18072249	18074250	Brain
chr1	18079219	18081220	Brain
chr1	18084635	18086636	Brain
chr1	18117046	18119047	Heart
chr1	18117232	18119233	Brain
chr1	18117523	18119524	Brain
chr1	18127462	18129463	Liver
chr1	18148470	18150471	Kidney
chr1	18181961	18183962	Kidney
chr1	18230048	18232049	Brain
chr1	18233959	18235960	Brain
chr1	18255501	18257502	Liver
chr1	18284311	18286312	Breast
chr1	18297421	18299422	Breast
chr1	18298628	18300629	Breast
chr1	18299545	18301546	Breast
chr1	18319560	18321561	Breast
chr1	18439849	18441850	Breast
chr1	18480444	18482445	Kidney
chr1	18513201	18515202	Pancreas
chr1	18514255	18516256	Pancreas
chr1	18530166	18532167	Intestine
chr1	18545306	18547307	Intestine
chr1	18553783	18555784	Breast
chr1	18574484	18576485	Heart
chr1	18597142	18599143	Breast
chr1	18653032	18655033	Breast
chr1	18667236	18669237	Breast
chr1	18669713	18671714	Breast
chr1	18867983	18869984	Breast
chr1	18881212	18883213	Breast
chr1	18882196	18884197	Heart
chr1	18882390	18884391	Breast
chr1	18894712	18896713	Breast
chr1	18900571	18902572	Breast
chr1	18900816	18902817	Breast
chr1	18902841	18904842	Breast
chr1	18909645	18911646	Breast
chr1	18911157	18913158	Breast
chr1	18912724	18914725	Breast
chr1	18920809	18922810	Breast
chr1	18925273	18927274	Heart
chr1	18926627	18928628	Heart
chr1	18927573	18929574	Heart
chr1	18928745	18930746	Heart
chr1	18928994	18930995	Heart
chr1	18932699	18934700	Breast
chr1	18936965	18938966	Breast
chr1	18938550	18940551	Lung
chr1	18939134	18941135	Breast
chr1	18941599	18943600	Breast
chr1	18942816	18944817	Breast
chr1	18951722	18953723	Breast
chr1	18952186	18954187	Breast
chr1	18963159	18965160	Breast
chr1	18973822	18975823	Breast
chr1	18988594	18990595	Pancreas
chr1	18989158	18991159	Pancreas
chr1	19010987	19012988	Heart
chr1	19011156	19013157	Breast
chr1	19014743	19016744	Breast
chr1	19020983	19022984	Intestine
chr1	19027967	19029968	Breast
chr1	19028579	19030580	Breast
chr1	19031270	19033271	Breast
chr1	19034607	19036608	Breast
chr1	19048704	19050705	Breast
chr1	19051196	19053197	Breast
chr1	19059728	19061729	Breast
chr1	19061783	19063784	Breast
chr1	19062984	19064985	Breast
chr1	19075010	19077011	Breast
chr1	19079882	19081883	Kidney
chr1	19120396	19122397	Intestine
chr1	19165254	19167255	Intestine
chr1	19168825	19170826	Brain
chr1	19178751	19180752	BloodCell
chr1	19179084	19181085	BloodCell
chr1	19209876	19211877	BloodCell
chr1	19210021	19212022	BloodCell
chr1	19222618	19224619	Kidney
chr1	19231747	19233748	Ovary
chr1	19240172	19242173	Ovary
chr1	19256117	19258118	Breast
chr1	19268621	19270622	Intestine
chr1	19269251	19271252	Intestine
chr1	19269545	19271546	Intestine
chr1	19271819	19273820	Intestine
chr1	19273664	19275665	Intestine
chr1	19273832	19275833	Intestine
chr1	19285052	19287053	Intestine
chr1	19286802	19288803	Intestine
chr1	19288128	19290129	Intestine
chr1	19288375	19290376	Intestine
chr1	19306906	19308907	Intestine
chr1	19308534	19310535	Kidney
chr1	19309882	19311883	Heart
chr1	19338842	19340843	Heart
chr1	19344544	19346545	Breast
chr1	19353648	19355649	Breast
chr1	19380411	19382412	Brain
chr1	19385706	19387707	Ovary
chr1	19386251	19388252	Intestine
chr1	19387254	19389255	Intestine
chr1	19388177	19390178	Breast
chr1	19388699	19390700	Breast
chr1	19391390	19393391	Ovary
chr1	19399896	19401897	Ovary
chr1	19416107	19418108	Ovary
chr1	19416753	19418754	Breast
chr1	19423690	19425691	Intestine
chr1	19423868	19425869	Breast
chr1	19426229	19428230	Ovary
chr1	19429509	19431510	Breast
chr1	19431630	19433631	Ovary
chr1	19432146	19434147	Ovary
chr1	19438125	19440126	Ovary
chr1	19440257	19442258	Breast
chr1	19441356	19443357	Ovary
chr1	19442520	19444521	Ovary
chr1	19443026	19445027	Ovary
chr1	19443306	19445307	Ovary
chr1	19450608	19452609	Ovary
chr1	19450815	19452816	Intestine
chr1	19452056	19454057	Heart
chr1	19452980	19454981	Brain
chr1	19459413	19461414	Heart
chr1	19464345	19466346	Ovary
chr1	19466181	19468182	Ovary
chr1	19466513	19468514	Intestine
chr1	19468135	19470136	Intestine
chr1	19468776	19470777	Ovary
chr1	19476988	19478989	BloodCell
chr1	19477553	19479554	BloodCell
chr1	19493524	19495525	Ovary
chr1	19494018	19496019	Pancreas
chr1	19505132	19507133	Ovary
chr1	19505735	19507736	Ovary
chr1	19511827	19513828	Brain
chr1	19513352	19515353	Ovary
chr1	19558808	19560809	Kidney
chr1	19563584	19565585	Ovary
chr1	19590917	19592918	Intestine
chr1	19591160	19593161	Intestine
chr1	19591328	19593329	Intestine
chr1	19591703	19593704	Intestine
chr1	19599181	19601182	BloodCell
chr1	19599410	19601411	BloodCell
chr1	19605055	19607056	Brain
chr1	19605238	19607239	BloodCell
chr1	19605993	19607994	BloodCell
chr1	19611693	19613694	Intestine
chr1	19614261	19616262	Intestine
chr1	19618949	19620950	Intestine
chr1	19621361	19623362	Kidney
chr1	19650608	19652609	Ovary
chr1	19660456	19662457	Ovary
chr1	19660821	19662822	BloodCell
chr1	19661068	19663069	BloodCell
chr1	19661356	19663357	Brain
chr1	19663254	19665255	BloodCell
chr1	19671397	19673398	Brain
chr1	19674995	19676996	Brain
chr1	19702908	19704909	Breast
chr1	19704673	19706674	Brain
chr1	19735624	19737625	Heart
chr1	19753195	19755196	Intestine
chr1	19809561	19811562	Breast
chr1	19810410	19812411	Intestine
chr1	19812066	19814067	Intestine
chr1	19812439	19814440	Intestine
chr1	19813906	19815907	Pancreas
chr1	19818217	19820218	Pancreas
chr1	19820294	19822295	Breast
chr1	19844398	19846399	Ovary
chr1	19860528	19862529	Intestine
chr1	19880720	19882721	Ovary
chr1	19882111	19884112	BloodCell
chr1	19911261	19913262	Breast
chr1	19918109	19920110	Ovary
chr1	19919776	19921777	Heart
chr1	19922436	19924437	Heart
chr1	19972990	19974991	Ovary
chr1	19973347	19975348	Ovary
chr1	20027868	20029869	Ovary
chr1	20029607	20031608	Ovary
chr1	20034349	20036350	Ovary
chr1	20082363	20084364	Heart
chr1	20092560	20094561	Ovary
chr1	20105066	20107067	Kidney
chr1	20107516	20109517	Ovary
chr1	20107939	20109940	Ovary
chr1	20149314	20151315	Heart
chr1	20149555	20151556	Heart
chr1	20153762	20155763	Intestine
chr1	20165282	20167283	Breast
chr1	20167706	20169707	Brain
chr1	20174153	20176154	Heart
chr1	20175180	20177181	Heart
chr1	20182269	20184270	Intestine
chr1	20183683	20185684	Brain
chr1	20191460	20193461	Breast
chr1	20192223	20194224	Brain
chr1	20201438	20203439	Brain
chr1	20215811	20217812	Intestine
chr1	20229821	20231822	Kidney
chr1	20231743	20233744	Intestine
chr1	20233967	20235968	Kidney
chr1	20248325	20250326	Brain
chr1	20254832	20256833	Intestine
chr1	20281023	20283024	Kidney
chr1	20283239	20285240	Breast
chr1	20322240	20324241	BloodCell
chr1	20358157	20360158	Intestine
chr1	20365182	20367183	Breast
chr1	20367479	20369480	Breast
chr1	20379758	20381759	Kidney
chr1	20385924	20387925	Brain
chr1	20389783	20391784	Breast
chr1	20409745	20411746	Brain
chr1	20412495	20414496	Breast
chr1	20460539	20462540	Brain
chr1	20461559	20463560	Brain
chr1	20465355	20467356	Breast
chr1	20468638	20470639	Intestine
chr1	20476507	20478508	Ovary
chr1	20480006	20482007	Intestine
chr1	20493222	20495223	Ovary
chr1	20506572	20508573	BloodCell
chr1	20529410	20531411	Brain
chr1	20530065	20532066	Brain
chr1	20534348	20536349	Brain
chr1	20551220	20553221	Heart
chr1	20553929	20555930	Heart
chr1	20554585	20556586	Breast
chr1	20574667	20576668	Heart
chr1	20577289	20579290	Lung
chr1	20586694	20588695	Heart
chr1	20586821	20588822	Intestine
chr1	20588276	20590277	Heart
chr1	20589511	20591512	Kidney
chr1	20589685	20591686	Intestine
chr1	20603890	20605891	Intestine
chr1	20633415	20635416	BloodCell
chr1	20633933	20635934	Pancreas
chr1	20661569	20663570	Heart
chr1	20694961	20696962	Ovary
chr1	20697629	20699630	Kidney
chr1	20697737	20699738	Liver
chr1	20698644	20700645	Breast
chr1	20710472	20712473	Brain
chr1	20711330	20713331	Brain
chr1	20715447	20717448	Breast
chr1	20716352	20718353	Ovary
chr1	20717528	20719529	Ovary
chr1	20719752	20721753	Heart
chr1	20723613	20725614	Heart
chr1	20724232	20726233	Kidney
chr1	20728456	20730457	Heart
chr1	20729635	20731636	Heart
chr1	20780531	20782532	Brain
chr1	20795249	20797250	Breast
chr1	20795927	20797928	Breast
chr1	20846762	20848763	Kidney
chr1	20850943	20852944	Breast
chr1	20902663	20904664	Kidney
chr1	20972056	20974057	Brain
chr1	21027115	21029116	Intestine
chr1	21068836	21070837	Kidney
chr1	21149924	21151925	Kidney
chr1	21170104	21172105	Brain
chr1	21185458	21187459	Breast
chr1	21194837	21196838	Breast
chr1	21200477	21202478	Lung
chr1	21220103	21222104	Brain
chr1	21228824	21230825	Lung
chr1	21232766	21234767	Heart
chr1	21235222	21237223	Heart
chr1	21236887	21238888	Pancreas
chr1	21237145	21239146	Heart
chr1	21240905	21242906	Pancreas
chr1	21243916	21245917	Pancreas
chr1	21244594	21246595	Pancreas
chr1	21247982	21249983	Pancreas
chr1	21249284	21251285	Brain
chr1	21250467	21252468	Heart
chr1	21252501	21254502	Ovary
chr1	21280233	21282234	BloodCell
chr1	21283689	21285690	Breast
chr1	21289844	21291845	BloodCell
chr1	21290122	21292123	Heart
chr1	21291110	21293111	Breast
chr1	21291832	21293833	Heart
chr1	21303246	21305247	Breast
chr1	21306175	21308176	Heart
chr1	21313005	21315006	Ovary
chr1	21324664	21326665	BloodCell
chr1	21326781	21328782	Heart
chr1	21333013	21335014	BloodCell
chr1	21335582	21337583	Heart
chr1	21340736	21342737	Ovary
chr1	21341059	21343060	Ovary
chr1	21349325	21351326	Kidney
chr1	21349487	21351488	Kidney
chr1	21352937	21354938	Brain
chr1	21380675	21382676	Breast
chr1	21383779	21385780	Intestine
chr1	21454740	21456741	Intestine
chr1	21489998	21491999	Liver
chr1	21493986	21495987	Breast
chr1	21520112	21522113	Kidney
chr1	21531692	21533693	Intestine
chr1	21533253	21535254	Breast
chr1	21535411	21537412	Breast
chr1	21540559	21542560	Breast
chr1	21546963	21548964	Heart
chr1	21551973	21553974	Kidney
chr1	21552853	21554854	Kidney
chr1	21559247	21561248	Kidney
chr1	21563907	21565908	Kidney
chr1	21565647	21567648	Heart
chr1	21566016	21568017	Heart
chr1	21574894	21576895	Heart
chr1	21578983	21580984	Kidney
chr1	21585396	21587397	Heart
chr1	21589065	21591066	Heart
chr1	21591642	21593643	Breast
chr1	21594408	21596409	Heart
chr1	21621911	21623912	Pancreas
chr1	21626245	21628246	Breast
chr1	21634294	21636295	Kidney
chr1	21638922	21640923	Brain
chr1	21647499	21649500	Intestine
chr1	21656690	21658691	Heart
chr1	21662475	21664476	Brain
chr1	21665721	21667722	Brain
chr1	21668895	21670896	Liver
chr1	21704786	21706787	Brain
chr1	21708794	21710795	Brain
chr1	21759456	21761457	Breast
chr1	21774532	21776533	Breast
chr1	21778834	21780835	BloodCell
chr1	21779008	21781009	BloodCell
chr1	21783933	21785934	Breast
chr1	21788057	21790058	Breast
chr1	21788670	21790671	Breast
chr1	21807642	21809643	Breast
chr1	21817244	21819245	Breast
chr1	21821209	21823210	Heart
chr1	21838270	21840271	Heart
chr1	21852636	21854637	Breast
chr1	21855226	21857227	Breast
chr1	21868198	21870199	Heart
chr1	21868643	21870644	Heart
chr1	21869486	21871487	Heart
chr1	21875409	21877410	Heart
chr1	21877755	21879756	Breast
chr1	21893058	21895059	Heart
chr1	21899881	21901882	Heart
chr1	21901364	21903365	Heart
chr1	21902529	21904530	Breast
chr1	21908106	21910107	Heart
chr1	21913498	21915499	Heart
chr1	21915918	21917919	Breast
chr1	21920122	21922123	Intestine
chr1	21921867	21923868	Kidney
chr1	21922942	21924943	Kidney
chr1	21924465	21926466	Heart
chr1	21924781	21926782	Breast
chr1	21932359	21934360	Heart
chr1	21932559	21934560	Heart
chr1	21933669	21935670	Heart
chr1	21933852	21935853	Breast
chr1	21950479	21952480	Heart
chr1	21952242	21954243	Heart
chr1	21963622	21965623	Heart
chr1	21964299	21966300	Heart
chr1	21965407	21967408	Kidney
chr1	21974444	21976445	Pancreas
chr1	21974679	21976680	Pancreas
chr1	21975457	21977458	Pancreas
chr1	21980457	21982458	Pancreas
chr1	21983001	21985002	Pancreas
chr1	21987447	21989448	Pancreas
chr1	21988471	21990472	Pancreas
chr1	21988940	21990941	Pancreas
chr1	21991205	21993206	Pancreas
chr1	21991385	21993386	Pancreas
chr1	21999427	22001428	Pancreas
chr1	22005081	22007082	Pancreas
chr1	22011397	22013398	Pancreas
chr1	22013389	22015390	Pancreas
chr1	22014470	22016471	Pancreas
chr1	22022682	22024683	Heart
chr1	22025665	22027666	BloodCell
chr1	22026168	22028169	BloodCell
chr1	22029622	22031623	Breast
chr1	22030478	22032479	BloodCell
chr1	22037406	22039407	Breast
chr1	22039420	22041421	BloodCell
chr1	22050321	22052322	Breast
chr1	22053306	22055307	Heart
chr1	22068506	22070507	Breast
chr1	22093568	22095569	Breast
chr1	22104058	22106059	BloodCell
chr1	22106250	22108251	Kidney
chr1	22106389	22108390	Kidney
chr1	22107867	22109868	Ovary
chr1	22116330	22118331	Brain
chr1	22116516	22118517	Ovary
chr1	22117130	22119131	Ovary
chr1	22121982	22123983	Breast
chr1	22137953	22139954	Breast
chr1	22140696	22142697	Breast
chr1	22203702	22205703	Breast
chr1	22207137	22209138	Breast
chr1	22228806	22230807	Lung
chr1	22236683	22238684	Intestine
chr1	22238431	22240432	Intestine
chr1	22238577	22240578	Intestine
chr1	22247846	22249847	Heart
chr1	22248590	22250591	Breast
chr1	22249117	22251118	Kidney
chr1	22256804	22258805	Breast
chr1	22257089	22259090	Breast
chr1	22259273	22261274	Intestine
chr1	22262275	22264276	Kidney
chr1	22284226	22286227	Ovary
chr1	22295607	22297608	Breast
chr1	22349289	22351290	Brain
chr1	22388443	22390444	Heart
chr1	22418014	22420015	Kidney
chr1	22449963	22451964	Ovary
chr1	22456542	22458543	Ovary
chr1	22469390	22471391	Brain
chr1	22507535	22509536	Pancreas
chr1	22525294	22527295	Pancreas
chr1	22527177	22529178	Pancreas
chr1	22529842	22531843	Heart
chr1	22530356	22532357	Pancreas
chr1	22553293	22555294	Intestine
chr1	22555580	22557581	Intestine
chr1	22556092	22558093	Intestine
chr1	22562097	22564098	Heart
chr1	22599758	22601759	Intestine
chr1	22615876	22617877	Heart
chr1	22624703	22626704	Liver
chr1	22626591	22628592	Heart
chr1	22634621	22636622	Pancreas
chr1	22636556	22638557	Heart
chr1	22638409	22640410	Heart
chr1	22640907	22642908	Heart
chr1	22643090	22645091	Heart
chr1	22662477	22664478	Heart
chr1	22679887	22681888	Intestine
chr1	22710418	22712419	Ovary
chr1	22716560	22718561	Intestine
chr1	22730257	22732258	Ovary
chr1	22730842	22732843	Heart
chr1	22734727	22736728	Kidney
chr1	22761164	22763165	Heart
chr1	22789421	22791422	Intestine
chr1	22793478	22795479	Heart
chr1	22793874	22795875	Ovary
chr1	22794058	22796059	Ovary
chr1	22794869	22796870	Ovary
chr1	22805800	22807801	Brain
chr1	22814667	22816668	Brain
chr1	22816659	22818660	Breast
chr1	22826838	22828839	Breast
chr1	22831670	22833671	Kidney
chr1	22835086	22837087	Liver
chr1	22852090	22854091	Breast
chr1	22872109	22874110	Kidney
chr1	22880971	22882972	Brain
chr1	22884751	22886752	Heart
chr1	22887900	22889901	Kidney
chr1	22895392	22897393	Heart
chr1	22914915	22916916	Heart
chr1	22915550	22917551	Intestine
chr1	23018000	23020001	BloodCell
chr1	23019879	23021880	Intestine
chr1	23101428	23103429	Lung
chr1	23101585	23103586	Lung
chr1	23118050	23120051	BloodCell
chr1	23118390	23120391	BloodCell
chr1	23121587	23123588	Ovary
chr1	23147184	23149185	Intestine
chr1	23184138	23186139	Heart
chr1	23193284	23195285	Kidney
chr1	23193934	23195935	Kidney
chr1	23194278	23196279	Lung
chr1	23290906	23292907	Brain
chr1	23366584	23368585	Heart
chr1	23377311	23379312	Breast
chr1	23383359	23385360	Lung
chr1	23392282	23394283	Ovary
chr1	23398953	23400954	Ovary
chr1	23399895	23401896	Ovary
chr1	23401432	23403433	Breast
chr1	23410427	23412428	Ovary
chr1	23420534	23422535	Pancreas
chr1	23424873	23426874	Ovary
chr1	23434954	23436955	Ovary
chr1	23435244	23437245	Intestine
chr1	23441366	23443367	Heart
chr1	23441951	23443952	Breast
chr1	23444171	23446172	Ovary
chr1	23450799	23452800	Breast
chr1	23455461	23457462	Lung
chr1	23465693	23467694	Brain
chr1	23472172	23474173	Kidney
chr1	23474885	23476886	Breast
chr1	23476561	23478562	Breast
chr1	23481695	23483696	Heart
chr1	23496960	23498961	BloodCell
chr1	23499234	23501235	Intestine
chr1	23523849	23525850	Intestine
chr1	23524983	23526984	Intestine
chr1	23527085	23529086	BloodCell
chr1	23531917	23533918	Intestine
chr1	23532763	23534764	Breast
chr1	23533914	23535915	Intestine
chr1	23540015	23542016	Ovary
chr1	23541404	23543405	Breast
chr1	23543067	23545068	Ovary
chr1	23543258	23545259	Lung
chr1	23544128	23546129	Ovary
chr1	23544383	23546384	Heart
chr1	23546657	23548658	Intestine
chr1	23552040	23554041	Heart
chr1	23552760	23554761	Heart
chr1	23561813	23563814	Pancreas
chr1	23563750	23565751	Intestine
chr1	23573614	23575615	Kidney
chr1	23575805	23577806	Breast
chr1	23588002	23590003	Breast
chr1	23591767	23593768	Lung
chr1	23600295	23602296	BloodCell
chr1	23601295	23603296	BloodCell
chr1	23612251	23614252	BloodCell
chr1	23612599	23614600	Breast
chr1	23613449	23615450	Intestine
chr1	23618367	23620368	BloodCell
chr1	23618461	23620462	BloodCell
chr1	23626116	23628117	BloodCell
chr1	23626991	23628992	BloodCell
chr1	23634512	23636513	Heart
chr1	23634579	23636580	BloodCell
chr1	23635716	23637717	Heart
chr1	23637475	23639476	Breast
chr1	23638776	23640777	Heart
chr1	23689609	23691610	Ovary
chr1	23691784	23693785	Breast
chr1	23695547	23697548	Intestine
chr1	23696447	23698448	Breast
chr1	23698961	23700962	Breast
chr1	23703991	23705992	Breast
chr1	23727236	23729237	Pancreas
chr1	23727741	23729742	Kidney
chr1	23741982	23743983	BloodCell
chr1	23743401	23745402	BloodCell
chr1	23755871	23757872	Kidney
chr1	23758409	23760410	Brain
chr1	23779182	23781183	Lung
chr1	23790527	23792528	Breast
chr1	23790694	23792695	Heart
chr1	23823894	23825895	Intestine
chr1	23825060	23827061	BloodCell
chr1	23837407	23839408	BloodCell
chr1	23866006	23868007	Intestine
chr1	23868339	23870340	BloodCell
chr1	23899184	23901185	Breast
chr1	23903971	23905972	Kidney
chr1	23910452	23912453	Intestine
chr1	23919990	23921991	Ovary
chr1	23956897	23958898	Heart
chr1	23992242	23994243	Breast
chr1	24000809	24002810	Intestine
chr1	24006893	24008894	Breast
chr1	24015718	24017719	Breast
chr1	24017175	24019176	Heart
chr1	24017305	24019306	Breast
chr1	24020393	24022394	Breast
chr1	24028261	24030262	Ovary
chr1	24045978	24047979	Heart
chr1	24050338	24052339	Brain
chr1	24066127	24068128	Pancreas
chr1	24075279	24077280	Breast
chr1	24089399	24091400	Heart
chr1	24093707	24095708	Heart
chr1	24104355	24106356	Intestine
chr1	24107525	24109526	Liver
chr1	24110151	24112152	Heart
chr1	24126342	24128343	Pancreas
chr1	24126635	24128636	Pancreas
chr1	24138162	24140163	Pancreas
chr1	24139802	24141803	Pancreas
chr1	24141689	24143690	Intestine
chr1	24150974	24152975	Breast
chr1	24160397	24162398	Intestine
chr1	24174572	24176573	Intestine
chr1	24180801	24182802	Pancreas
chr1	24185169	24187170	Breast
chr1	24185579	24187580	Breast
chr1	24196168	24198169	Intestine
chr1	24196808	24198809	Liver
chr1	24223314	24225315	Intestine
chr1	24235374	24237375	Lung
chr1	24277929	24279930	Breast
chr1	24300926	24302927	Breast
chr1	24310326	24312327	Breast
chr1	24320417	24322418	Heart
chr1	24322981	24324982	Breast
chr1	24329347	24331348	Lung
chr1	24368367	24370368	Breast
chr1	24374692	24376693	Lung
chr1	24383693	24385694	Lung
chr1	24390918	24392919	BloodCell
chr1	24393115	24395116	Lung
chr1	24403019	24405020	Brain
chr1	24409945	24411946	Intestine
chr1	24411560	24413561	Intestine
chr1	24413617	24415618	Ovary
chr1	24413907	24415908	Breast
chr1	24415585	24417586	Intestine
chr1	24418142	24420143	Lung
chr1	24424597	24426598	Intestine
chr1	24425915	24427916	Intestine
chr1	24435225	24437226	Brain
chr1	24442146	24444147	Brain
chr1	24463241	24465242	Brain
chr1	24463393	24465394	Brain
chr1	24474875	24476876	BloodCell
chr1	24481151	24483152	BloodCell
chr1	24485692	24487693	BloodCell
chr1	24485921	24487922	BloodCell
chr1	24502705	24504706	BloodCell
chr1	24504966	24506967	Brain
chr1	24505621	24507622	BloodCell
chr1	24505833	24507834	BloodCell
chr1	24535232	24537233	BloodCell
chr1	24550652	24552653	Intestine
chr1	24575456	24577457	Breast
chr1	24576522	24578523	Breast
chr1	24620288	24622289	Breast
chr1	24626696	24628697	Breast
chr1	24644299	24646300	Pancreas
chr1	24677652	24679653	Lung
chr1	24688066	24690067	Ovary
chr1	24694857	24696858	Heart
chr1	24706917	24708918	Kidney
chr1	24712387	24714388	Kidney
chr1	24714689	24716690	Breast
chr1	24718415	24720416	Breast
chr1	24724563	24726564	Ovary
chr1	24741353	24743354	Liver
chr1	24742554	24744555	Intestine
chr1	24742686	24744687	Heart
chr1	24744823	24746824	Heart
chr1	24802373	24804374	Brain
chr1	24830722	24832723	Breast
chr1	24834406	24836407	Ovary
chr1	24856251	24858252	BloodCell
chr1	24861459	24863460	Intestine
chr1	24861564	24863565	Intestine
chr1	24874118	24876119	Breast
chr1	24892724	24894725	Intestine
chr1	24895681	24897682	Breast
chr1	24908107	24910108	Heart
chr1	24908997	24910998	Heart
chr1	24912860	24914861	Heart
chr1	24913185	24915186	Breast
chr1	24914566	24916567	BloodCell
chr1	24919746	24921747	BloodCell
chr1	24927074	24929075	BloodCell
chr1	24929901	24931902	Heart
chr1	24930520	24932521	Breast
chr1	24932049	24934050	Intestine
chr1	24934089	24936090	Breast
chr1	24935883	24937884	Intestine
chr1	24948453	24950454	Kidney
chr1	24951799	24953800	BloodCell
chr1	24962687	24964688	BloodCell
chr1	24965152	24967153	Heart
chr1	24968102	24970103	Breast
chr1	24969620	24971621	Kidney
chr1	24980749	24982750	BloodCell
chr1	24984271	24986272	BloodCell
chr1	24991940	24993941	BloodCell
chr1	25020143	25022144	Breast
chr1	25021143	25023144	Heart
chr1	25022383	25024384	BloodCell
chr1	25029741	25031742	BloodCell
chr1	25030821	25032822	BloodCell
chr1	25035295	25037296	BloodCell
chr1	25036725	25038726	BloodCell
chr1	25036884	25038885	BloodCell
chr1	25047902	25049903	Brain
chr1	25063692	25065693	BloodCell
chr1	25065050	25067051	BloodCell
chr1	25097820	25099821	Heart
chr1	25106470	25108471	Intestine
chr1	25108910	25110911	BloodCell
chr1	25109196	25111197	BloodCell
chr1	25138171	25140172	Breast
chr1	25141356	25143357	Breast
chr1	25147855	25149856	BloodCell
chr1	25192386	25194387	Liver
chr1	25219873	25221874	Intestine
chr1	25232619	25234620	Ovary
chr1	25232809	25234810	Breast
chr1	25235401	25237402	Breast
chr1	25247546	25249547	Ovary
chr1	25251847	25253848	Breast
chr1	25253098	25255099	Kidney
chr1	25254823	25256824	Brain
chr1	25300778	25302779	Breast
chr1	25308150	25310151	Pancreas
chr1	25324142	25326143	Brain
chr1	25335996	25337997	BloodCell
chr1	25338180	25340181	BloodCell
chr1	25365283	25367284	Brain
chr1	25391884	25393885	Intestine
chr1	25396336	25398337	Breast
chr1	25403563	25405564	Breast
chr1	25431242	25433243	BloodCell
chr1	25432668	25434669	Brain
chr1	25467061	25469062	Pancreas
chr1	25468340	25470341	Lung
chr1	25472780	25474781	BloodCell
chr1	25473840	25475841	BloodCell
chr1	25486753	25488754	BloodCell
chr1	25518813	25520814	Kidney
chr1	25544591	25546592	Heart
chr1	25545188	25547189	Heart
chr1	25549945	25551946	Ovary
chr1	25551704	25553705	Heart
chr1	25551959	25553960	Heart
chr1	25553212	25555213	Heart
chr1	25559939	25561940	Breast
chr1	25561217	25563218	Intestine
chr1	25562539	25564540	Brain
chr1	25564483	25566484	BloodCell
chr1	25569327	25571328	Brain
chr1	25570077	25572078	Heart
chr1	25571027	25573028	Heart
chr1	25573173	25575174	Intestine
chr1	25614276	25616277	BloodCell
chr1	25614562	25616563	BloodCell
chr1	25619103	25621104	Heart
chr1	25619460	25621461	BloodCell
chr1	25621035	25623036	BloodCell
chr1	25621744	25623745	BloodCell
chr1	25660191	25662192	Breast
chr1	25675449	25677450	BloodCell
chr1	25676430	25678431	BloodCell
chr1	25684449	25686450	Heart
chr1	25693721	25695722	Ovary
chr1	25696582	25698583	Lung
chr1	25699948	25701949	Ovary
chr1	25707517	25709518	Lung
chr1	25710730	25712731	BloodCell
chr1	25713675	25715676	Pancreas
chr1	25715586	25717587	Breast
chr1	25726214	25728215	Intestine
chr1	25726402	25728403	Ovary
chr1	25734290	25736291	Breast
chr1	25749110	25751111	Heart
chr1	25771319	25773320	Pancreas
chr1	25772994	25774995	Pancreas
chr1	25781993	25783994	Pancreas
chr1	25794479	25796480	Liver
chr1	25795207	25797208	BloodCell
chr1	25796350	25798351	Heart
chr1	25802170	25804171	Breast
chr1	25803395	25805396	Kidney
chr1	25804697	25806698	Brain
chr1	25814839	25816840	Breast
chr1	25825850	25827851	Breast
chr1	25834095	25836096	Ovary
chr1	25843946	25845947	Kidney
chr1	25858011	25860012	Ovary
chr1	25859070	25861071	BloodCell
chr1	25869804	25871805	Intestine
chr1	25890809	25892810	Ovary
chr1	25892447	25894448	Ovary
chr1	25906249	25908250	BloodCell
chr1	25908303	25910304	Brain
chr1	25926255	25928256	Breast
chr1	25998389	26000390	Ovary
chr1	26004123	26006124	Breast
chr1	26015695	26017696	Brain
chr1	26015988	26017989	Brain
chr1	26017845	26019846	Ovary
chr1	26020117	26022118	Ovary
chr1	26021087	26023088	Ovary
chr1	26021318	26023319	Heart
chr1	26022327	26024328	Heart
chr1	26023681	26025682	Heart
chr1	26026909	26028910	Brain
chr1	26034033	26036034	Heart
chr1	26037637	26039638	Pancreas
chr1	26044552	26046553	Pancreas
chr1	26063750	26065751	Kidney
chr1	26075046	26077047	Intestine
chr1	26077758	26079759	Intestine
chr1	26079203	26081204	Pancreas
chr1	26092550	26094551	Lung
chr1	26093893	26095894	Heart
chr1	26095615	26097616	Brain
chr1	26109717	26111718	BloodCell
chr1	26113298	26115299	Pancreas
chr1	26169405	26171406	BloodCell
chr1	26169677	26171678	Heart
chr1	26173707	26175708	Breast
chr1	26177165	26179166	Liver
chr1	26177618	26179619	Heart
chr1	26201077	26203078	BloodCell
chr1	26221649	26223650	Intestine
chr1	26236760	26238761	Brain
chr1	26239043	26241044	Brain
chr1	26268028	26270029	Liver
chr1	26272152	26274153	Brain
chr1	26277885	26279886	Heart
chr1	26280544	26282545	Heart
chr1	26280639	26282640	BloodCell
chr1	26282628	26284629	Heart
chr1	26282938	26284939	Heart
chr1	26284531	26286532	Heart
chr1	26288501	26290502	Heart
chr1	26288882	26290883	BloodCell
chr1	26289236	26291237	BloodCell
chr1	26289463	26291464	BloodCell
chr1	26289616	26291617	Heart
chr1	26289800	26291801	BloodCell
chr1	26302194	26304195	Kidney
chr1	26304890	26306891	Heart
chr1	26305022	26307023	Heart
chr1	26306713	26308714	BloodCell
chr1	26317781	26319782	BloodCell
chr1	26330825	26332826	Lung
chr1	26331077	26333078	Breast
chr1	26348427	26350428	Kidney
chr1	26350839	26352840	Liver
chr1	26372476	26374477	BloodCell
chr1	26390653	26392654	BloodCell
chr1	26468130	26470131	Breast
chr1	26469839	26471840	Intestine
chr1	26483529	26485530	Breast
chr1	26509896	26511897	Kidney
chr1	26529845	26531846	Intestine
chr1	26531124	26533125	Intestine
chr1	26531616	26533617	Breast
chr1	26531928	26533929	Intestine
chr1	26538826	26540827	Heart
chr1	26540047	26542048	Breast
chr1	26540594	26542595	BloodCell
chr1	26542380	26544381	Heart
chr1	26545044	26547045	Heart
chr1	26596862	26598863	BloodCell
chr1	26637126	26639127	Kidney
chr1	26666029	26668030	Kidney
chr1	26681662	26683663	Breast
chr1	26686955	26688956	Kidney
chr1	26693853	26695854	BloodCell
chr1	26696650	26698651	Ovary
chr1	26699961	26701962	Breast
chr1	26700399	26702400	Lung
chr1	26700870	26702871	Lung
chr1	26738430	26740431	BloodCell
chr1	26771251	26773252	Ovary
chr1	26785572	26787573	Brain
chr1	26799350	26801351	BloodCell
chr1	26799662	26801663	Kidney
chr1	26806978	26808979	Breast
chr1	26823993	26825994	Intestine
chr1	26832313	26834314	BloodCell
chr1	26852868	26854869	Heart
chr1	26865102	26867103	Lung
chr1	26865293	26867294	Ovary
chr1	26881118	26883119	Brain
chr1	26886323	26888324	Liver
chr1	26900026	26902027	BloodCell
chr1	26904960	26906961	Intestine
chr1	26905529	26907530	Intestine
chr1	26921107	26923108	BloodCell
chr1	26921310	26923311	BloodCell
chr1	26939592	26941593	Kidney
chr1	26944839	26946840	Intestine
chr1	26945458	26947459	Intestine
chr1	26946627	26948628	Breast
chr1	26970071	26972072	Intestine
chr1	26990982	26992983	Breast
chr1	26993560	26995561	Breast
chr1	26997440	26999441	Breast
chr1	26997672	26999673	Breast
chr1	26999408	27001409	Breast
chr1	27002142	27004143	Breast
chr1	27003890	27005891	Breast
chr1	27004711	27006712	Breast
chr1	27006468	27008469	Breast
chr1	27021690	27023691	Breast
chr1	27022622	27024623	Breast
chr1	27023946	27025947	Breast
chr1	27025134	27027135	Breast
chr1	27029300	27031301	Breast
chr1	27029887	27031888	Breast
chr1	27031504	27033505	Breast
chr1	27036694	27038695	Breast
chr1	27058567	27060568	Breast
chr1	27060924	27062925	Breast
chr1	27068633	27070634	Breast
chr1	27077095	27079096	Brain
chr1	27108691	27110692	Breast
chr1	27109688	27111689	Breast
chr1	27116197	27118198	Heart
chr1	27117288	27119289	Breast
chr1	27117557	27119558	Heart
chr1	27119010	27121011	Heart
chr1	27122762	27124763	Intestine
chr1	27131377	27133378	Intestine
chr1	27138068	27140069	Breast
chr1	27138646	27140647	Intestine
chr1	27146010	27148011	Breast
chr1	27149380	27151381	Breast
chr1	27172436	27174437	Breast
chr1	27203746	27205747	Breast
chr1	27331135	27333136	Breast
chr1	27340095	27342096	Lung
chr1	27341636	27343637	BloodCell
chr1	27346962	27348963	Breast
chr1	27347858	27349859	Breast
chr1	27355413	27357414	Breast
chr1	27371685	27373686	Kidney
chr1	27383734	27385735	Breast
chr1	27395599	27397600	Ovary
chr1	27396279	27398280	Breast
chr1	27397656	27399657	Heart
chr1	27400183	27402184	Heart
chr1	27400453	27402454	Breast
chr1	27410801	27412802	Breast
chr1	27411729	27413730	Brain
chr1	27419803	27421804	Breast
chr1	27426523	27428524	Brain
chr1	27428284	27430285	Breast
chr1	27444773	27446774	BloodCell
chr1	27455828	27457829	Breast
chr1	27457710	27459711	Breast
chr1	27476310	27478311	Breast
chr1	27487581	27489582	BloodCell
chr1	27487777	27489778	Breast
chr1	27488004	27490005	BloodCell
chr1	27491735	27493736	Intestine
chr1	27491991	27493992	Intestine
chr1	27494593	27496594	Breast
chr1	27496964	27498965	Brain
chr1	27502703	27504704	Ovary
chr1	27508241	27510242	Intestine
chr1	27510929	27512930	Breast
chr1	27512866	27514867	Heart
chr1	27513161	27515162	Heart
chr1	27516454	27518455	Intestine
chr1	27516962	27518963	Intestine
chr1	27519848	27521849	Intestine
chr1	27520982	27522983	BloodCell
chr1	27521163	27523164	BloodCell
chr1	27523544	27525545	BloodCell
chr1	27525510	27527511	Heart
chr1	27536790	27538791	Ovary
chr1	27538717	27540718	Breast
chr1	27543496	27545497	Heart
chr1	27545866	27547867	Breast
chr1	27553576	27555577	Breast
chr1	27553870	27555871	Breast
chr1	27557894	27559895	Heart
chr1	27560158	27562159	Heart
chr1	27561851	27563852	Heart
chr1	27563764	27565765	Heart
chr1	27573568	27575569	Pancreas
chr1	27595146	27597147	Heart
chr1	27596027	27598028	Heart
chr1	27604979	27606980	Ovary
chr1	27605858	27607859	BloodCell
chr1	27606007	27608008	Breast
chr1	27608163	27610164	BloodCell
chr1	27608323	27610324	BloodCell
chr1	27608773	27610774	BloodCell
chr1	27608958	27610959	BloodCell
chr1	27614192	27616193	Breast
chr1	27614516	27616517	Heart
chr1	27625795	27627796	Breast
chr1	27631504	27633505	BloodCell
chr1	27631998	27633999	BloodCell
chr1	27634440	27636441	Heart
chr1	27636174	27638175	BloodCell
chr1	27654321	27656322	Heart
chr1	27661602	27663603	BloodCell
chr1	27664623	27666624	Heart
chr1	27670927	27672928	BloodCell
chr1	27671924	27673925	Kidney
chr1	27680143	27682144	Breast
chr1	27688931	27690932	Kidney
chr1	27715679	27717680	Brain
chr1	27740296	27742297	Intestine
chr1	27773303	27775304	BloodCell
chr1	27831599	27833600	Brain
chr1	27856667	27858668	Heart
chr1	27856774	27858775	Heart
chr1	27856985	27858986	Heart
chr1	27857657	27859658	Heart
chr1	27858153	27860154	Heart
chr1	27861552	27863553	Heart
chr1	27861868	27863869	Heart
chr1	27867720	27869721	Breast
chr1	27886788	27888789	BloodCell
chr1	27887272	27889273	BloodCell
chr1	27897150	27899151	Breast
chr1	27912992	27914993	BloodCell
chr1	27921456	27923457	Intestine
chr1	27960084	27962085	Heart
chr1	27962392	27964393	Breast
chr1	27962622	27964623	Heart
chr1	27970900	27972901	Breast
chr1	27991450	27993451	BloodCell
chr1	28063269	28065270	Lung
chr1	28070404	28072405	Pancreas
chr1	28087014	28089015	BloodCell
chr1	28088122	28090123	Heart
chr1	28126865	28128866	Brain
chr1	28153995	28155996	Intestine
chr1	28160069	28162070	Lung
chr1	28160165	28162166	Breast
chr1	28172234	28174235	BloodCell
chr1	28172927	28174928	Brain
chr1	28173626	28175627	Heart
chr1	28174320	28176321	Heart
chr1	28174949	28176950	Heart
chr1	28198343	28200344	Intestine
chr1	28199070	28201071	BloodCell
chr1	28215941	28217942	Breast
chr1	28232238	28234239	Pancreas
chr1	28232326	28234327	Ovary
chr1	28232851	28234852	Heart
chr1	28234109	28236110	Ovary
chr1	28235931	28237932	Heart
chr1	28244592	28246593	Heart
chr1	28244814	28246815	Breast
chr1	28246840	28248841	BloodCell
chr1	28255669	28257670	BloodCell
chr1	28257746	28259747	BloodCell
chr1	28272701	28274702	Kidney
chr1	28281622	28283623	Intestine
chr1	28282217	28284218	Breast
chr1	28294648	28296649	Ovary
chr1	28295024	28297025	Ovary
chr1	28295142	28297143	Intestine
chr1	28295547	28297548	Intestine
chr1	28296619	28298620	Ovary
chr1	28300666	28302667	Ovary
chr1	28347406	28349407	Kidney
chr1	28369541	28371542	BloodCell
chr1	28379315	28381316	Breast
chr1	28400101	28402102	Kidney
chr1	28408914	28410915	BloodCell
chr1	28416713	28418714	Intestine
chr1	28417083	28419084	Intestine
chr1	28417407	28419408	Intestine
chr1	28430553	28432554	Kidney
chr1	28449167	28451168	Lung
chr1	28502323	28504324	Intestine
chr1	28503023	28505024	Breast
chr1	28509956	28511957	BloodCell
chr1	28516190	28518191	Lung
chr1	28519118	28521119	Pancreas
chr1	28519269	28521270	Pancreas
chr1	28527077	28529078	Breast
chr1	28549959	28551960	Breast
chr1	28551201	28553202	Ovary
chr1	28579859	28581860	Intestine
chr1	28581659	28583660	Ovary
chr1	28592526	28594527	Breast
chr1	28639987	28641988	BloodCell
chr1	28641426	28643427	Intestine
chr1	28654825	28656826	Intestine
chr1	28739286	28741287	Brain
chr1	28746771	28748772	Intestine
chr1	28762095	28764096	Breast
chr1	28779540	28781541	Ovary
chr1	28806220	28808221	Brain
chr1	28825233	28827234	Kidney
chr1	28834531	28836532	Brain
chr1	28858927	28860928	Kidney
chr1	28867043	28869044	Brain
chr1	28882113	28884114	Heart
chr1	28883656	28885657	Liver
chr1	28883778	28885779	Heart
chr1	28885029	28887030	BloodCell
chr1	28887904	28889905	Breast
chr1	28892942	28894943	BloodCell
chr1	28925460	28927461	BloodCell
chr1	28926432	28928433	BloodCell
chr1	28927083	28929084	BloodCell
chr1	28971023	28973024	Ovary
chr1	29003959	29005960	Brain
chr1	29046341	29048342	Ovary
chr1	29061574	29063575	Brain
chr1	29061777	29063778	Brain
chr1	29112266	29114267	Brain
chr1	29117835	29119836	Ovary
chr1	29134948	29136949	Ovary
chr1	29136301	29138302	Ovary
chr1	29189087	29191088	Breast
chr1	29212309	29214310	Brain
chr1	29243005	29245006	Breast
chr1	29248312	29250313	Liver
chr1	29248590	29250591	Liver
chr1	29259461	29261462	Heart
chr1	29259920	29261921	Heart
chr1	29268475	29270476	Brain
chr1	29279927	29281928	Lung
chr1	29289663	29291664	Liver
chr1	29332195	29334196	Pancreas
chr1	29379776	29381777	Lung
chr1	29441441	29443442	Heart
chr1	29489645	29491646	Heart
chr1	29575697	29577698	Lung
chr1	29586177	29588178	Lung
chr1	29649304	29651305	Brain
chr1	29695024	29697025	Brain
chr1	29710724	29712725	Kidney
chr1	29715504	29717505	Kidney
chr1	29718423	29720424	Kidney
chr1	29735783	29737784	Liver
chr1	29757892	29759893	Kidney
chr1	29799883	29801884	Breast
chr1	29930672	29932673	Brain
chr1	29938258	29940259	Kidney
chr1	29969954	29971955	Brain
chr1	29972597	29974598	Kidney
chr1	29974284	29976285	Liver
chr1	29984443	29986444	Kidney
chr1	30033676	30035677	Brain
chr1	30038468	30040469	Intestine
chr1	30083106	30085107	Kidney
chr1	30084638	30086639	Heart
chr1	30105287	30107288	Liver
chr1	30204634	30206635	Breast
chr1	30258730	30260731	Breast
chr1	30298791	30300792	Breast
chr1	30320625	30322626	Brain
chr1	30323122	30325123	Brain
chr1	30344915	30346916	Kidney
chr1	30512985	30514986	Liver
chr1	30521177	30523178	Heart
chr1	30574200	30576201	Kidney
chr1	30654299	30656300	Breast
chr1	30667210	30669211	Intestine
chr1	30676660	30678661	Intestine
chr1	30680925	30682926	Pancreas
chr1	30694581	30696582	Breast
chr1	30696677	30698678	Heart
chr1	30696811	30698812	Heart
chr1	30697267	30699268	Heart
chr1	30697717	30699718	Heart
chr1	30697850	30699851	Breast
chr1	30700684	30702685	Heart
chr1	30703725	30705726	Heart
chr1	30704267	30706268	Breast
chr1	30704587	30706588	Breast
chr1	30704855	30706856	Kidney
chr1	30705725	30707726	Breast
chr1	30706727	30708728	Breast
chr1	30707532	30709533	Breast
chr1	30714172	30716173	Breast
chr1	30719813	30721814	Breast
chr1	30720055	30722056	Heart
chr1	30727435	30729436	Heart
chr1	30743173	30745174	BloodCell
chr1	30743409	30745410	BloodCell
chr1	30746605	30748606	Heart
chr1	30752817	30754818	BloodCell
chr1	30753023	30755024	BloodCell
chr1	30753781	30755782	BloodCell
chr1	30753991	30755992	Heart
chr1	30759700	30761701	Brain
chr1	30759935	30761936	BloodCell
chr1	30760168	30762169	BloodCell
chr1	30771752	30773753	Breast
chr1	30775844	30777845	Breast
chr1	30779715	30781716	BloodCell
chr1	30785788	30787789	Breast
chr1	30787742	30789743	Breast
chr1	30794148	30796149	Breast
chr1	30795822	30797823	Heart
chr1	30796505	30798506	Heart
chr1	30801134	30803135	Heart
chr1	30817625	30819626	Breast
chr1	30830638	30832639	Breast
chr1	30839793	30841794	Heart
chr1	30847522	30849523	Breast
chr1	30863998	30865999	Breast
chr1	30875727	30877728	Breast
chr1	30877555	30879556	Heart
chr1	30878611	30880612	Breast
chr1	30879191	30881192	Brain
chr1	30882283	30884284	Brain
chr1	30882967	30884968	Brain
chr1	30886200	30888201	Breast
chr1	30887250	30889251	Heart
chr1	30897678	30899679	Heart
chr1	30898066	30900067	Kidney
chr1	30900374	30902375	Breast
chr1	30904091	30906092	Heart
chr1	30905199	30907200	Heart
chr1	30907732	30909733	Liver
chr1	30908632	30910633	Breast
chr1	30909067	30911068	Heart
chr1	30912505	30914506	Heart
chr1	30915543	30917544	Breast
chr1	30918613	30920614	Kidney
chr1	30920040	30922041	Lung
chr1	30927269	30929270	Breast
chr1	30927804	30929805	Breast
chr1	30933091	30935092	Kidney
chr1	30933534	30935535	Breast
chr1	30982190	30984191	Brain
chr1	31006306	31008307	Breast
chr1	31006902	31008903	Kidney
chr1	31009309	31011310	Kidney
chr1	31027305	31029306	Brain
chr1	31028679	31030680	Breast
chr1	31037614	31039615	Lung
chr1	31065849	31067850	Breast
chr1	31152691	31154692	Breast
chr1	31160759	31162760	Heart
chr1	31162037	31164038	Pancreas
chr1	31170278	31172279	Pancreas
chr1	31180830	31182831	Liver
chr1	31180955	31182956	Heart
chr1	31182278	31184279	Lung
chr1	31214368	31216369	Breast
chr1	31217924	31219925	Brain
chr1	31223294	31225295	Intestine
chr1	31238774	31240775	Liver
chr1	31264046	31266047	Pancreas
chr1	31296833	31298834	Breast
chr1	31326585	31328586	Breast
chr1	31363810	31365811	Kidney
chr1	31367984	31369985	Heart
chr1	31370217	31372218	Heart
chr1	31376537	31378538	Kidney
chr1	31378631	31380632	Breast
chr1	31378875	31380876	Breast
chr1	31380653	31382654	Intestine
chr1	31385765	31387766	Breast
chr1	31386764	31388765	Breast
chr1	31399609	31401610	Lung
chr1	31404846	31406847	Breast
chr1	31405118	31407119	Breast
chr1	31406242	31408243	Breast
chr1	31413363	31415364	Liver
chr1	31416338	31418339	Intestine
chr1	31420666	31422667	Liver
chr1	31430508	31432509	Intestine
chr1	31459222	31461223	Liver
chr1	31475987	31477988	Kidney
chr1	31476682	31478683	Breast
chr1	31478966	31480967	Kidney
chr1	31482229	31484230	Lung
chr1	31535506	31537507	Intestine
chr1	31536520	31538521	Intestine
chr1	31555665	31557666	Intestine
chr1	31557166	31559167	Breast
chr1	31561394	31563395	Intestine
chr1	31567210	31569211	Heart
chr1	31576282	31578283	Heart
chr1	31581610	31583611	Heart
chr1	31582146	31584147	Heart
chr1	31582495	31584496	Heart
chr1	31583635	31585636	Heart
chr1	31584223	31586224	Ovary
chr1	31591224	31593225	Breast
chr1	31619958	31621959	Breast
chr1	31624535	31626536	Heart
chr1	31644569	31646570	Heart
chr1	31645194	31647195	BloodCell
chr1	31645747	31647748	Breast
chr1	31649803	31651804	Breast
chr1	31652445	31654446	Breast
chr1	31653335	31655336	Breast
chr1	31654968	31656969	Breast
chr1	31658420	31660421	Breast
chr1	31662445	31664446	Breast
chr1	31665938	31667939	Intestine
chr1	31671924	31673925	Heart
chr1	31672230	31674231	Heart
chr1	31675852	31677853	Breast
chr1	31678982	31680983	Heart
chr1	31683629	31685630	Heart
chr1	31686542	31688543	Ovary
chr1	31688252	31690253	Breast
chr1	31688520	31690521	Ovary
chr1	31694689	31696690	Breast
chr1	31694896	31696897	Breast
chr1	31699653	31701654	Breast
chr1	31706945	31708946	Breast
chr1	31711244	31713245	Ovary
chr1	31711868	31713869	Kidney
chr1	31733720	31735721	Brain
chr1	31740350	31742351	Brain
chr1	31743698	31745699	Intestine
chr1	31747539	31749540	Liver
chr1	31747739	31749740	Liver
chr1	31749638	31751639	Heart
chr1	31750967	31752968	Brain
chr1	31752575	31754576	Heart
chr1	31753662	31755663	Breast
chr1	31759255	31761256	Heart
chr1	31761006	31763007	Kidney
chr1	31764657	31766658	Brain
chr1	31784667	31786668	Breast
chr1	31786467	31788468	Heart
chr1	31786834	31788835	BloodCell
chr1	31789296	31791297	Breast
chr1	31811159	31813160	Brain
chr1	31830540	31832541	Intestine
chr1	31842506	31844507	Brain
chr1	31847564	31849565	BloodCell
chr1	31847830	31849831	BloodCell
chr1	31859813	31861814	Brain
chr1	31865566	31867567	Kidney
chr1	31870868	31872869	Kidney
chr1	31872110	31874111	BloodCell
chr1	31888940	31890941	BloodCell
chr1	31890431	31892432	Kidney
chr1	31921682	31923683	BloodCell
chr1	31924096	31926097	BloodCell
chr1	31925407	31927408	BloodCell
chr1	31926459	31928460	BloodCell
chr1	31934349	31936350	BloodCell
chr1	31935221	31937222	Breast
chr1	31936083	31938084	BloodCell
chr1	31939614	31941615	Breast
chr1	31942797	31944798	BloodCell
chr1	31957127	31959128	BloodCell
chr1	31962644	31964645	Breast
chr1	31980071	31982072	BloodCell
chr1	31980709	31982710	BloodCell
chr1	31981246	31983247	BloodCell
chr1	31984678	31986679	BloodCell
chr1	31987364	31989365	Breast
chr1	32007343	32009344	Heart
chr1	32011470	32013471	Breast
chr1	32014033	32016034	BloodCell
chr1	32014260	32016261	BloodCell
chr1	32014926	32016927	Breast
chr1	32021352	32023353	Intestine
chr1	32027970	32029971	Kidney
chr1	32040032	32042033	Brain
chr1	32063606	32065607	Ovary
chr1	32068090	32070091	Kidney
chr1	32070970	32072971	Kidney
chr1	32073007	32075008	Ovary
chr1	32094326	32096327	Pancreas
chr1	32103358	32105359	Liver
chr1	32130136	32132137	Breast
chr1	32131843	32133844	Breast
chr1	32134378	32136379	Breast
chr1	32162252	32164253	Breast
chr1	32195144	32197145	BloodCell
chr1	32196612	32198613	Heart
chr1	32197847	32199848	Breast
chr1	32198394	32200395	Breast
chr1	32207789	32209790	Intestine
chr1	32219928	32221929	Kidney
chr1	32222335	32224336	Ovary
chr1	32234587	32236588	Ovary
chr1	32244020	32246021	Breast
chr1	32252726	32254727	BloodCell
chr1	32254559	32256560	BloodCell
chr1	32255694	32257695	BloodCell
chr1	32266079	32268080	BloodCell
chr1	32271661	32273662	BloodCell
chr1	32274598	32276599	Breast
chr1	32289379	32291380	Breast
chr1	32289696	32291697	BloodCell
chr1	32290605	32292606	BloodCell
chr1	32291921	32293922	Intestine
chr1	32308421	32310422	Ovary
chr1	32321744	32323745	Intestine
chr1	32339447	32341448	Breast
chr1	32344266	32346267	Ovary
chr1	32345370	32347371	Ovary
chr1	32347743	32349744	Heart
chr1	32349263	32351264	BloodCell
chr1	32349475	32351476	Ovary
chr1	32364060	32366061	Breast
chr1	32394351	32396352	Brain
chr1	32463373	32465374	Ovary
chr1	32481939	32483940	Brain
chr1	32493379	32495380	Lung
chr1	32498786	32500787	Breast
chr1	32500433	32502434	Breast
chr1	32501726	32503727	Ovary
chr1	32502402	32504403	Breast
chr1	32528693	32530694	Breast
chr1	32538681	32540682	Liver
chr1	32616626	32618627	Breast
chr1	32636198	32638199	Lung
chr1	32636388	32638389	Lung
chr1	32666120	32668121	Kidney
chr1	32700481	32702482	Intestine
chr1	32700757	32702758	Heart
chr1	32700934	32702935	Heart
chr1	32711994	32713995	Breast
chr1	32712339	32714340	Ovary
chr1	32713427	32715428	Liver
chr1	32714490	32716491	Heart
chr1	32733139	32735140	Breast
chr1	32736221	32738222	Intestine
chr1	32740099	32742100	Breast
chr1	32748492	32750493	Breast
chr1	32750246	32752247	Breast
chr1	32756424	32758425	Intestine
chr1	32758141	32760142	Intestine
chr1	32761885	32763886	Breast
chr1	32771095	32773096	Heart
chr1	32771426	32773427	Ovary
chr1	32773552	32775553	Breast
chr1	32783046	32785047	Kidney
chr1	32794968	32796969	Kidney
chr1	32797987	32799988	BloodCell
chr1	32806085	32808086	Brain
chr1	32817620	32819621	Brain
chr1	32818089	32820090	Brain
chr1	32857260	32859261	Brain
chr1	32858389	32860390	Brain
chr1	32869913	32871914	Ovary
chr1	32870285	32872286	Ovary
chr1	32871392	32873393	Ovary
chr1	32893367	32895368	Ovary
chr1	32897382	32899383	Breast
chr1	32901001	32903002	Ovary
chr1	32915863	32917864	Intestine
chr1	32917272	32919273	Intestine
chr1	32918997	32920998	Kidney
chr1	32932969	32934970	Intestine
chr1	32939963	32941964	Intestine
chr1	32940880	32942881	Heart
chr1	32947348	32949349	Brain
chr1	32947511	32949512	Brain
chr1	32948332	32950333	Intestine
chr1	32961724	32963725	BloodCell
chr1	32962136	32964137	Intestine
chr1	32962349	32964350	Breast
chr1	32968755	32970756	Lung
chr1	32972340	32974341	Heart
chr1	32972703	32974704	Breast
chr1	32979811	32981812	BloodCell
chr1	32984087	32986088	BloodCell
chr1	32990526	32992527	Lung
chr1	32990977	32992978	Breast
chr1	32992158	32994159	Intestine
chr1	32992261	32994262	BloodCell
chr1	33006815	33008816	Intestine
chr1	33014417	33016418	Breast
chr1	33035258	33037259	Intestine
chr1	33044409	33046410	Intestine
chr1	33062659	33064660	Kidney
chr1	33081843	33083844	Brain
chr1	33083146	33085147	Heart
chr1	33097562	33099563	Intestine
chr1	33127141	33129142	BloodCell
chr1	33148068	33150069	Breast
chr1	33148334	33150335	Breast
chr1	33168503	33170504	Brain
chr1	33170000	33172001	Brain
chr1	33236768	33238769	BloodCell
chr1	33268369	33270370	Ovary
chr1	33268633	33270634	Ovary
chr1	33293856	33295857	Heart
chr1	33296751	33298752	Breast
chr1	33298961	33300962	Heart
chr1	33307938	33309939	Breast
chr1	33309288	33311289	Heart
chr1	33316610	33318611	Heart
chr1	33320268	33322269	Heart
chr1	33321267	33323268	Heart
chr1	33328003	33330004	Heart
chr1	33331015	33333016	Heart
chr1	33332176	33334177	Breast
chr1	33346473	33348474	Intestine
chr1	33359128	33361129	Breast
chr1	33368300	33370301	Brain
chr1	33376125	33378126	Breast
chr1	33377263	33379264	Brain
chr1	33381784	33383785	Brain
chr1	33383569	33385570	Kidney
chr1	33386911	33388912	Lung
chr1	33388246	33390247	Brain
chr1	33388540	33390541	Ovary
chr1	33391767	33393768	Brain
chr1	33409300	33411301	Heart
chr1	33441405	33443406	Brain
chr1	33442229	33444230	Brain
chr1	33458924	33460925	Kidney
chr1	33538224	33540225	Brain
chr1	33585380	33587381	Kidney
chr1	33632583	33634584	Heart
chr1	33634006	33636007	Intestine
chr1	33652359	33654360	Pancreas
chr1	33655701	33657702	Brain
chr1	33658143	33660144	Brain
chr1	33661027	33663028	Brain
chr1	33709018	33711019	Brain
chr1	33713632	33715633	Heart
chr1	33762593	33764594	Lung
chr1	33876108	33878109	Heart
chr1	33892355	33894356	Pancreas
chr1	33896363	33898364	Breast
chr1	33915967	33917968	Brain
chr1	33924704	33926705	Brain
chr1	33957066	33959067	Brain
chr1	33959720	33961721	Brain
chr1	33965889	33967890	Pancreas
chr1	33972241	33974242	Breast
chr1	33984759	33986760	Breast
chr1	34008776	34010777	Kidney
chr1	34050295	34052296	Brain
chr1	34052855	34054856	Brain
chr1	34058969	34060970	Heart
chr1	34059261	34061262	Brain
chr1	34059584	34061585	Brain
chr1	34066128	34068129	Liver
chr1	34069590	34071591	Brain
chr1	34173287	34175288	Brain
chr1	34265230	34267231	Brain
chr1	34406345	34408346	Breast
chr1	34414221	34416222	Intestine
chr1	34425660	34427661	Breast
chr1	34583313	34585314	Liver
chr1	34662169	34664170	Liver
chr1	34684293	34686294	Liver
chr1	34735914	34737915	Brain
chr1	34738788	34740789	Breast
chr1	34743779	34745780	Brain
chr1	34744148	34746149	Brain
chr1	34761975	34763976	Lung
chr1	34779780	34781781	Breast
chr1	34781218	34783219	Breast
chr1	34787196	34789197	Heart
chr1	34798022	34800023	Ovary
chr1	34834834	34836835	Heart
chr1	34843331	34845332	Breast
chr1	34899864	34901865	Brain
chr1	34922033	34924034	Brain
chr1	34924914	34926915	Brain
chr1	34925285	34927286	Brain
chr1	34967529	34969530	BloodCell
chr1	35030440	35032441	BloodCell
chr1	35031229	35033230	Heart
chr1	35035814	35037815	Liver
chr1	35075553	35077554	Lung
chr1	35096435	35098436	Kidney
chr1	35110294	35112295	Kidney
chr1	35134833	35136834	Breast
chr1	35141508	35143509	Pancreas
chr1	35141907	35143908	Ovary
chr1	35187030	35189031	BloodCell
chr1	35189745	35191746	BloodCell
chr1	35190656	35192657	BloodCell
chr1	35214599	35216600	Pancreas
chr1	35259336	35261337	BloodCell
chr1	35260863	35262864	Breast
chr1	35267330	35269331	BloodCell
chr1	35285484	35287485	BloodCell
chr1	35287050	35289051	Kidney
chr1	35287995	35289996	Kidney
chr1	35436345	35438346	Brain
chr1	35438481	35440482	Breast
chr1	35441884	35443885	Breast
chr1	35451140	35453141	Brain
chr1	35454072	35456073	Pancreas
chr1	35505413	35507414	BloodCell
chr1	35505678	35507679	BloodCell
chr1	35506105	35508106	BloodCell
chr1	35506244	35508245	BloodCell
chr1	35508512	35510513	Brain
chr1	35522613	35524614	Brain
chr1	35531681	35533682	Brain
chr1	35538583	35540584	Breast
chr1	35539041	35541042	Brain
chr1	35554041	35556042	Brain
chr1	35554945	35556946	Lung
chr1	35557766	35559767	Heart
chr1	35558410	35560411	BloodCell
chr1	35563181	35565182	Brain
chr1	35563467	35565468	Heart
chr1	35564483	35566484	Ovary
chr1	35572288	35574289	Breast
chr1	35576231	35578232	Heart
chr1	35576806	35578807	BloodCell
chr1	35602687	35604688	Brain
chr1	35660152	35662153	Liver
chr1	35698867	35700868	Intestine
chr1	35707868	35709869	Brain
chr1	35724830	35726831	Brain
chr1	35772638	35774639	Breast
chr1	35804990	35806991	Breast
chr1	35810168	35812169	BloodCell
chr1	35810837	35812838	Breast
chr1	35833380	35835381	Breast
chr1	35844033	35846034	Brain
chr1	35844906	35846907	Brain
chr1	35845061	35847062	Breast
chr1	35850684	35852685	Brain
chr1	35876182	35878183	Liver
chr1	35878842	35880843	Intestine
chr1	35879234	35881235	Intestine
chr1	35887393	35889394	Intestine
chr1	35892678	35894679	Ovary
chr1	35934627	35936628	Liver
chr1	35990059	35992060	Breast
chr1	36067075	36069076	Brain
chr1	36067836	36069837	Brain
chr1	36088616	36090617	Heart
chr1	36088765	36090766	Intestine
chr1	36093606	36095607	Breast
chr1	36096917	36098918	Breast
chr1	36097823	36099824	Heart
chr1	36098120	36100121	Breast
chr1	36099574	36101575	Heart
chr1	36107552	36109553	Kidney
chr1	36107653	36109654	Breast
chr1	36116085	36118086	Breast
chr1	36117629	36119630	Breast
chr1	36127462	36129463	Breast
chr1	36136288	36138289	Heart
chr1	36141433	36143434	Breast
chr1	36147584	36149585	Heart
chr1	36147916	36149917	BloodCell
chr1	36159185	36161186	Brain
chr1	36161848	36163849	Breast
chr1	36162205	36164206	Breast
chr1	36166165	36168166	Lung
chr1	36198351	36200352	Breast
chr1	36201809	36203810	Breast
chr1	36207791	36209792	Breast
chr1	36216976	36218977	Pancreas
chr1	36230404	36232405	Kidney
chr1	36235940	36237941	Breast
chr1	36243646	36245647	Lung
chr1	36248310	36250311	Ovary
chr1	36257856	36259857	Pancreas
chr1	36258116	36260117	Pancreas
chr1	36268002	36270003	Breast
chr1	36284769	36286770	BloodCell
chr1	36296277	36298278	Breast
chr1	36296541	36298542	Breast
chr1	36297263	36299264	Breast
chr1	36304163	36306164	Breast
chr1	36318757	36320758	Ovary
chr1	36325080	36327081	Breast
chr1	36327286	36329287	Heart
chr1	36348264	36350265	Breast
chr1	36349401	36351402	Heart
chr1	36349550	36351551	BloodCell
chr1	36352108	36354109	Kidney
chr1	36358553	36360554	Breast
chr1	36383287	36385288	Heart
chr1	36401106	36403107	Heart
chr1	36419539	36421540	Ovary
chr1	36419650	36421651	BloodCell
chr1	36424937	36426938	Breast
chr1	36426933	36428934	Breast
chr1	36454631	36456632	Brain
chr1	36462616	36464617	Heart
chr1	36462808	36464809	Breast
chr1	36466893	36468894	Heart
chr1	36469780	36471781	Breast
chr1	36471288	36473289	Breast
chr1	36523045	36525046	Brain
chr1	36581623	36583624	Heart
chr1	36583529	36585530	Brain
chr1	36622434	36624435	Pancreas
chr1	36663798	36665799	Breast
chr1	36735494	36737495	Brain
chr1	36780265	36782266	Brain
chr1	36781958	36783959	Intestine
chr1	36803356	36805357	Brain
chr1	36830695	36832696	Breast
chr1	36860166	36862167	Brain
chr1	36874007	36876008	Brain
chr1	36909395	36911396	Brain
chr1	36923396	36925397	Liver
chr1	36985748	36987749	Brain
chr1	36987506	36989507	Brain
chr1	36987833	36989834	Brain
chr1	36988384	36990385	Brain
chr1	36990733	36992734	Breast
chr1	37035197	37037198	Breast
chr1	37040011	37042012	Breast
chr1	37093460	37095461	Brain
chr1	37106324	37108325	Brain
chr1	37128357	37130358	Breast
chr1	37132967	37134968	Brain
chr1	37156811	37158812	Brain
chr1	37168451	37170452	Brain
chr1	37185461	37187462	Pancreas
chr1	37233987	37235988	Brain
chr1	37237128	37239129	Brain
chr1	37237494	37239495	Brain
chr1	37305135	37307136	Breast
chr1	37305658	37307659	Breast
chr1	37324241	37326242	Brain
chr1	37337773	37339774	Brain
chr1	37399019	37401020	Brain
chr1	37408841	37410842	Brain
chr1	37409233	37411234	Brain
chr1	37409937	37411938	Liver
chr1	37446656	37448657	Breast
chr1	37453118	37455119	Heart
chr1	37453739	37455740	Heart
chr1	37460800	37462801	Breast
chr1	37472184	37474185	BloodCell
chr1	37479654	37481655	Breast
chr1	37482616	37484617	Breast
chr1	37483597	37485598	Breast
chr1	37512285	37514286	Intestine
chr1	37513157	37515158	BloodCell
chr1	37514319	37516320	BloodCell
chr1	37518023	37520024	BloodCell
chr1	37552804	37554805	BloodCell
chr1	37566163	37568164	Liver
chr1	37602313	37604314	BloodCell
chr1	37605561	37607562	Breast
chr1	37688969	37690970	BloodCell
chr1	37690004	37692005	BloodCell
chr1	37692001	37694002	Heart
chr1	37707695	37709696	Brain
chr1	37721406	37723407	Brain
chr1	37731519	37733520	Intestine
chr1	37734510	37736511	Intestine
chr1	37752153	37754154	Liver
chr1	37763461	37765462	Liver
chr1	37764235	37766236	Brain
chr1	37779049	37781050	Intestine
chr1	37794826	37796827	Breast
chr1	37797069	37799070	Kidney
chr1	37798972	37800973	Breast
chr1	37812162	37814163	Breast
chr1	37827866	37829867	Intestine
chr1	37859531	37861532	Ovary
chr1	37896484	37898485	Breast
chr1	37918481	37920482	Liver
chr1	37930321	37932322	Heart
chr1	37946853	37948854	Ovary
chr1	37958158	37960159	Kidney
chr1	37989532	37991533	Heart
chr1	37993073	37995074	Breast
chr1	37994117	37996118	Heart
chr1	37994447	37996448	Breast
chr1	37996490	37998491	Breast
chr1	37998007	38000008	Ovary
chr1	38000672	38002673	Ovary
chr1	38002408	38004409	Heart
chr1	38003396	38005397	Breast
chr1	38030127	38032128	Pancreas
chr1	38031410	38033411	Breast
chr1	38043440	38045441	Breast
chr1	38050021	38052022	Breast
chr1	38067391	38069392	Brain
chr1	38073224	38075225	Breast
chr1	38075218	38077219	Liver
chr1	38112326	38114327	Brain
chr1	38220163	38222164	Kidney
chr1	38234829	38236830	Kidney
chr1	38335778	38337779	Brain
chr1	38346634	38348635	Brain
chr1	38417223	38419224	Brain
chr1	38432125	38434126	Brain
chr1	38488972	38490973	BloodCell
chr1	38517122	38519123	Breast
chr1	38550545	38552546	Brain
chr1	38558931	38560932	BloodCell
chr1	38585201	38587202	Brain
chr1	38588229	38590230	Lung
chr1	38726875	38728876	Brain
chr1	38729706	38731707	Lung
chr1	38734509	38736510	Lung
chr1	38735033	38737034	Lung
chr1	38758020	38760021	Brain
chr1	38782913	38784914	Kidney
chr1	38825462	38827463	Brain
chr1	38838560	38840561	Breast
chr1	38856544	38858545	Intestine
chr1	38857412	38859413	Intestine
chr1	38918277	38920278	Brain
chr1	38928630	38930631	Brain
chr1	38961288	38963289	Lung
chr1	38968251	38970252	Intestine
chr1	38976574	38978575	BloodCell
chr1	38976744	38978745	BloodCell
chr1	38977052	38979053	BloodCell
chr1	38985472	38987473	Lung
chr1	38988751	38990752	Heart
chr1	38991195	38993196	Intestine
chr1	38992818	38994819	Breast
chr1	39016439	39018440	Brain
chr1	39033293	39035294	BloodCell
chr1	39084330	39086331	Brain
chr1	39085546	39087547	Kidney
chr1	39096183	39098184	Breast
chr1	39101055	39103056	Heart
chr1	39109505	39111506	Heart
chr1	39114404	39116405	Lung
chr1	39116059	39118060	Lung
chr1	39126170	39128171	Ovary
chr1	39144805	39146806	Lung
chr1	39149970	39151971	Breast
chr1	39152914	39154915	Breast
chr1	39154274	39156275	Pancreas
chr1	39156559	39158560	Brain
chr1	39164232	39166233	Liver
chr1	39166990	39168991	Ovary
chr1	39172724	39174725	Breast
chr1	39178008	39180009	Kidney
chr1	39178366	39180367	Kidney
chr1	39184772	39186773	Lung
chr1	39189827	39191828	Heart
chr1	39190511	39192512	BloodCell
chr1	39193157	39195158	BloodCell
chr1	39195527	39197528	BloodCell
chr1	39196544	39198545	BloodCell
chr1	39200892	39202893	Intestine
chr1	39205274	39207275	BloodCell
chr1	39214001	39216002	BloodCell
chr1	39268488	39270489	Heart
chr1	39270880	39272881	Intestine
chr1	39271438	39273439	Pancreas
chr1	39271841	39273842	Brain
chr1	39281759	39283760	Ovary
chr1	39293787	39295788	Pancreas
chr1	39331504	39333505	Brain
chr1	39342997	39344998	Breast
chr1	39408910	39410911	Brain
chr1	39413170	39415171	Heart
chr1	39452786	39454787	Ovary
chr1	39457906	39459907	Brain
chr1	39458154	39460155	Brain
chr1	39466303	39468304	Ovary
chr1	39483723	39485724	Breast
chr1	39491412	39493413	Ovary
chr1	39497816	39499817	Ovary
chr1	39500037	39502038	Breast
chr1	39517853	39519854	Ovary
chr1	39540646	39542647	Heart
chr1	39543539	39545540	Pancreas
chr1	39573854	39575855	Intestine
chr1	39608394	39610395	Heart
chr1	39609568	39611569	Heart
chr1	39609863	39611864	Heart
chr1	39622717	39624718	Heart
chr1	39626106	39628107	Heart
chr1	39634708	39636709	Heart
chr1	39635036	39637037	Heart
chr1	39644623	39646624	Pancreas
chr1	39652251	39654252	Heart
chr1	39653524	39655525	Heart
chr1	39670337	39672338	Heart
chr1	39683125	39685126	BloodCell
chr1	39683357	39685358	Ovary
chr1	39686533	39688534	Brain
chr1	39689419	39691420	Ovary
chr1	39719398	39721399	Ovary
chr1	39731919	39733920	Pancreas
chr1	39733169	39735170	Brain
chr1	39739672	39741673	Breast
chr1	39774325	39776326	Liver
chr1	39774433	39776434	Liver
chr1	39784960	39786961	Brain
chr1	39786781	39788782	Intestine
chr1	39788187	39790188	Pancreas
chr1	39799639	39801640	Lung
chr1	39835400	39837401	Pancreas
chr1	39842093	39844094	Brain
chr1	39851727	39853728	Breast
chr1	39877717	39879718	Brain
chr1	39882929	39884930	Heart
chr1	39899764	39901765	Breast
chr1	39902389	39904390	BloodCell
chr1	39935783	39937784	Intestine
chr1	39936295	39938296	Intestine
chr1	39946453	39948454	Intestine
chr1	39951141	39953142	Breast
chr1	39951512	39953513	Breast
chr1	39955840	39957841	Breast
chr1	39961622	39963623	Breast
chr1	39963960	39965961	Breast
chr1	39971736	39973737	Breast
chr1	39973680	39975681	Breast
chr1	39976415	39978416	Lung
chr1	39990671	39992672	Kidney
chr1	39995037	39997038	Intestine
chr1	40037837	40039838	BloodCell
chr1	40048039	40050040	Brain
chr1	40048770	40050771	Lung
chr1	40056690	40058691	Brain
chr1	40057826	40059827	Intestine
chr1	40059553	40061554	Brain
chr1	40059788	40061789	Brain
chr1	40071383	40073384	Brain
chr1	40084592	40086593	Breast
chr1	40159676	40161677	Breast
chr1	40168802	40170803	Breast
chr1	40218558	40220559	Brain
chr1	40220535	40222536	Brain
chr1	40231591	40233592	BloodCell
chr1	40241336	40243337	Kidney
chr1	40246874	40248875	Liver
chr1	40257897	40259898	Breast
chr1	40265965	40267966	Lung
chr1	40269388	40271389	Lung
chr1	40304136	40306137	Breast
chr1	40304568	40306569	Breast
chr1	40305503	40307504	Breast
chr1	40314074	40316075	Ovary
chr1	40338305	40340306	Breast
chr1	40372929	40374930	Ovary
chr1	40374771	40376772	BloodCell
chr1	40381820	40383821	Pancreas
chr1	40382377	40384378	Brain
chr1	40382763	40384764	Pancreas
chr1	40383268	40385269	Pancreas
chr1	40384112	40386113	BloodCell
chr1	40386578	40388579	BloodCell
chr1	40388184	40390185	BloodCell
chr1	40395627	40397628	BloodCell
chr1	40396221	40398222	BloodCell
chr1	40437578	40439579	BloodCell
chr1	40492632	40494633	Brain
chr1	40613317	40615318	Intestine
chr1	40653092	40655093	Liver
chr1	40661321	40663322	Breast
chr1	40662352	40664353	Heart
chr1	40665217	40667218	Breast
chr1	40675727	40677728	Breast
chr1	40691888	40693889	BloodCell
chr1	40709855	40711856	Intestine
chr1	40711028	40713029	Lung
chr1	40712219	40714220	BloodCell
chr1	40754285	40756286	Breast
chr1	40765809	40767810	Brain
chr1	40769008	40771009	Breast
chr1	40773725	40775726	Intestine
chr1	40780485	40782486	Kidney
chr1	40801926	40803927	BloodCell
chr1	40807205	40809206	Heart
chr1	40817235	40819236	BloodCell
chr1	40823366	40825367	Heart
chr1	40824037	40826038	Kidney
chr1	40841371	40843372	Kidney
chr1	40842750	40844751	Breast
chr1	40846484	40848485	Kidney
chr1	40857662	40859663	Breast
chr1	40858845	40860846	Heart
chr1	40859112	40861113	Heart
chr1	40862641	40864642	Intestine
chr1	40862852	40864853	Breast
chr1	40863199	40865200	Pancreas
chr1	40886105	40888106	Breast
chr1	40907974	40909975	Breast
chr1	40912919	40914920	Breast
chr1	40914402	40916403	Breast
chr1	40931331	40933332	Breast
chr1	40949633	40951634	Breast
chr1	40986987	40988988	Ovary
chr1	41018668	41020669	Heart
chr1	41043548	41045549	Intestine
chr1	41044531	41046532	Heart
chr1	41107914	41109915	Ovary
chr1	41200998	41202999	Pancreas
chr1	41233846	41235847	Intestine
chr1	41239903	41241904	BloodCell
chr1	41243047	41245048	Brain
chr1	41276811	41278812	Breast
chr1	41293417	41295418	Breast
chr1	41312381	41314382	Breast
chr1	41346473	41348474	Breast
chr1	41357237	41359238	Breast
chr1	41387508	41389509	Heart
chr1	41389312	41391313	Liver
chr1	41394411	41396412	Brain
chr1	41395020	41397021	Heart
chr1	41403632	41405633	Heart
chr1	41419064	41421065	Breast
chr1	41421859	41423860	Breast
chr1	41426768	41428769	Breast
chr1	41438440	41440441	Breast
chr1	41447550	41449551	Breast
chr1	41449311	41451312	Breast
chr1	41452938	41454939	Breast
chr1	41456066	41458067	Breast
chr1	41465639	41467640	Intestine
chr1	41466380	41468381	Intestine
chr1	41466803	41468804	Breast
chr1	41466969	41468970	Intestine
chr1	41475258	41477259	Breast
chr1	41477259	41479260	Intestine
chr1	41477423	41479424	Heart
chr1	41479489	41481490	Breast
chr1	41484322	41486323	Breast
chr1	41486530	41488531	Kidney
chr1	41490722	41492723	Breast
chr1	41490992	41492993	Breast
chr1	41491544	41493545	Breast
chr1	41503640	41505641	Breast
chr1	41506575	41508576	Breast
chr1	41516210	41518211	Breast
chr1	41516701	41518702	Heart
chr1	41517555	41519556	Pancreas
chr1	41525050	41527051	Breast
chr1	41547347	41549348	Breast
chr1	41607384	41609385	Breast
chr1	41612098	41614099	Heart
chr1	41612739	41614740	Lung
chr1	41619164	41621165	Breast
chr1	41630388	41632389	Breast
chr1	41630627	41632628	Breast
chr1	41657566	41659567	Breast
chr1	41665696	41667697	Breast
chr1	41672212	41674213	Breast
chr1	41673003	41675004	BloodCell
chr1	41676782	41678783	Breast
chr1	41694349	41696350	Breast
chr1	41711898	41713899	Breast
chr1	41717672	41719673	Breast
chr1	41726053	41728054	Heart
chr1	41726170	41728171	BloodCell
chr1	41726364	41728365	Heart
chr1	41727783	41729784	BloodCell
chr1	41732206	41734207	Breast
chr1	41734806	41736807	Brain
chr1	41737371	41739372	Heart
chr1	41739223	41741224	Heart
chr1	41741404	41743405	Kidney
chr1	41763774	41765775	Brain
chr1	41775136	41777137	Brain
chr1	41810580	41812581	BloodCell
chr1	41811606	41813607	Kidney
chr1	41813306	41815307	Heart
chr1	41813457	41815458	Heart
chr1	41822610	41824611	Breast
chr1	41827383	41829384	Pancreas
chr1	41842548	41844549	Kidney
chr1	41858239	41860240	Breast
chr1	41861506	41863507	Kidney
chr1	41865486	41867487	Breast
chr1	41891101	41893102	BloodCell
chr1	41901261	41903262	Kidney
chr1	41913719	41915720	BloodCell
chr1	41917381	41919382	BloodCell
chr1	41926349	41928350	Breast
chr1	41934377	41936378	Kidney
chr1	41975395	41977396	Breast
chr1	42002628	42004629	Breast
chr1	42036645	42038646	Brain
chr1	42039335	42041336	Pancreas
chr1	42045867	42047868	Pancreas
chr1	42052274	42054275	BloodCell
chr1	42128099	42130100	Brain
chr1	42136943	42138944	Kidney
chr1	42145436	42147437	Breast
chr1	42151060	42153061	Intestine
chr1	42152333	42154334	Intestine
chr1	42152794	42154795	Intestine
chr1	42161762	42163763	Intestine
chr1	42163255	42165256	Breast
chr1	42163676	42165677	Intestine
chr1	42166726	42168727	Breast
chr1	42170352	42172353	Breast
chr1	42221387	42223388	Kidney
chr1	42265484	42267485	Breast
chr1	42313641	42315642	BloodCell
chr1	42314633	42316634	Intestine
chr1	42317592	42319593	Breast
chr1	42338104	42340105	Pancreas
chr1	42378975	42380976	Liver
chr1	42416356	42418357	Pancreas
chr1	42417663	42419664	Brain
chr1	42418296	42420297	Breast
chr1	42419294	42421295	Brain
chr1	42421769	42423770	Brain
chr1	42430681	42432682	Intestine
chr1	42453612	42455613	Kidney
chr1	42454689	42456690	Brain
chr1	42462813	42464814	BloodCell
chr1	42683295	42685296	Intestine
chr1	42689105	42691106	Intestine
chr1	42691979	42693980	Intestine
chr1	42692177	42694178	Intestine
chr1	42735336	42737337	Intestine
chr1	42737535	42739536	Heart
chr1	42739364	42741365	Liver
chr1	42741673	42743674	Breast
chr1	42743287	42745288	Breast
chr1	42777065	42779066	BloodCell
chr1	42800240	42802241	Breast
chr1	42815509	42817510	BloodCell
chr1	42816736	42818737	Brain
chr1	42848367	42850368	Brain
chr1	42850610	42852611	Brain
chr1	42922853	42924854	BloodCell
chr1	42927067	42929068	Breast
chr1	42931487	42933488	BloodCell
chr1	42934370	42936371	BloodCell
chr1	42944367	42946368	BloodCell
chr1	42944798	42946799	Breast
chr1	42945628	42947629	Breast
chr1	42949390	42951391	Kidney
chr1	42959023	42961024	Breast
chr1	42962694	42964695	Kidney
chr1	42962894	42964895	Kidney
chr1	42963088	42965089	Breast
chr1	42971173	42973174	Intestine
chr1	42992920	42994921	Breast
chr1	42995602	42997603	Intestine
chr1	43006980	43008981	Intestine
chr1	43027421	43029422	Brain
chr1	43033527	43035528	Intestine
chr1	43043973	43045974	Liver
chr1	43055981	43057982	Liver
chr1	43056338	43058339	Ovary
chr1	43067049	43069050	Breast
chr1	43068030	43070031	Heart
chr1	43072066	43074067	Intestine
chr1	43143395	43145396	Lung
chr1	43171900	43173901	BloodCell
chr1	43231298	43233299	Kidney
chr1	43271247	43273248	Brain
chr1	43273299	43275300	Intestine
chr1	43281553	43283554	Brain
chr1	43285331	43287332	Intestine
chr1	43293071	43295072	Intestine
chr1	43312974	43314975	Intestine
chr1	43314697	43316698	Brain
chr1	43317403	43319404	Brain
chr1	43330213	43332214	Ovary
chr1	43345012	43347013	Brain
chr1	43349234	43351235	Kidney
chr1	43358495	43360496	Intestine
chr1	43362496	43364497	Intestine
chr1	43367788	43369789	Breast
chr1	43368251	43370252	Heart
chr1	43380868	43382869	Brain
chr1	43381774	43383775	Brain
chr1	43423152	43425153	Intestine
chr1	43426450	43428451	Breast
chr1	43436306	43438307	Breast
chr1	43441281	43443282	Breast
chr1	43449248	43451249	Heart
chr1	43449491	43451492	Heart
chr1	43454985	43456986	Intestine
chr1	43503608	43505609	Breast
chr1	43539221	43541222	Ovary
chr1	43544076	43546077	Heart
chr1	43546722	43548723	Brain
chr1	43551228	43553229	Breast
chr1	43562279	43564280	Ovary
chr1	43566709	43568710	Heart
chr1	43570847	43572848	Heart
chr1	43585812	43587813	Intestine
chr1	43602835	43604836	Breast
chr1	43612619	43614620	Breast
chr1	43622007	43624008	Ovary
chr1	43647664	43649665	BloodCell
chr1	43652558	43654559	Brain
chr1	43659704	43661705	Brain
chr1	43671163	43673164	Kidney
chr1	43691361	43693362	Brain
chr1	43705061	43707062	Breast
chr1	43705929	43707930	Heart
chr1	43711168	43713169	Lung
chr1	43719184	43721185	Kidney
chr1	43765958	43767959	Lung
chr1	43785383	43787384	Ovary
chr1	43833421	43835422	Lung
chr1	43878616	43880617	Lung
chr1	43901268	43903269	Breast
chr1	43913673	43915674	Breast
chr1	43929976	43931977	Breast
chr1	43936279	43938280	Kidney
chr1	43936425	43938426	Lung
chr1	43944655	43946656	Ovary
chr1	43950796	43952797	Kidney
chr1	43952176	43954177	Brain
chr1	43961500	43963501	Brain
chr1	43967510	43969511	BloodCell
chr1	43974845	43976846	BloodCell
chr1	43976144	43978145	Breast
chr1	43977642	43979643	Heart
chr1	43980369	43982370	Heart
chr1	43982379	43984380	Heart
chr1	43983751	43985752	Breast
chr1	43985863	43987864	Liver
chr1	43988211	43990212	Breast
chr1	43993204	43995205	Heart
chr1	43993988	43995989	Liver
chr1	43994992	43996993	Heart
chr1	43996438	43998439	Liver
chr1	44006435	44008436	Heart
chr1	44007384	44009385	Heart
chr1	44010320	44012321	Brain
chr1	44023190	44025191	Heart
chr1	44024940	44026941	Intestine
chr1	44025325	44027326	Intestine
chr1	44030912	44032913	Heart
chr1	44031671	44033672	Intestine
chr1	44033003	44035004	Heart
chr1	44059224	44061225	Intestine
chr1	44075303	44077304	Kidney
chr1	44085980	44087981	Kidney
chr1	44102589	44104590	Liver
chr1	44107438	44109439	Kidney
chr1	44153826	44155827	Lung
chr1	44154354	44156355	Lung
chr1	44211892	44213893	BloodCell
chr1	44217631	44219632	Heart
chr1	44226373	44228374	Intestine
chr1	44246924	44248925	Heart
chr1	44248704	44250705	Ovary
chr1	44249511	44251512	Ovary
chr1	44249674	44251675	Intestine
chr1	44259991	44261992	Intestine
chr1	44265399	44267400	Intestine
chr1	44267252	44269253	Intestine
chr1	44269858	44271859	Intestine
chr1	44270558	44272559	Intestine
chr1	44270833	44272834	Intestine
chr1	44283433	44285434	Intestine
chr1	44288657	44290658	Intestine
chr1	44312486	44314487	Pancreas
chr1	44315435	44317436	Kidney
chr1	44317435	44319436	BloodCell
chr1	44321608	44323609	Brain
chr1	44335804	44337805	Kidney
chr1	44345367	44347368	Brain
chr1	44346345	44348346	Brain
chr1	44347061	44349062	Brain
chr1	44356348	44358349	Heart
chr1	44365753	44367754	Brain
chr1	44405421	44407422	Heart
chr1	44405980	44407981	BloodCell
chr1	44408053	44410054	BloodCell
chr1	44471858	44473859	Breast
chr1	44484381	44486382	Kidney
chr1	44500104	44502105	Brain
chr1	44500693	44502694	Brain
chr1	44524330	44526331	Heart
chr1	44531638	44533639	Brain
chr1	44552297	44554298	Intestine
chr1	44575735	44577736	Brain
chr1	44588140	44590141	Intestine
chr1	44609626	44611627	Heart
chr1	44626140	44628141	Breast
chr1	44628424	44630425	Lung
chr1	44639376	44641377	Brain
chr1	44639588	44641589	Brain
chr1	44641429	44643430	Brain
chr1	44645506	44647507	Kidney
chr1	44648020	44650021	Intestine
chr1	44651610	44653611	Heart
chr1	44672531	44674532	Ovary
chr1	44677760	44679761	Breast
chr1	44688359	44690360	Ovary
chr1	44713508	44715509	Ovary
chr1	44714362	44716363	BloodCell
chr1	44722663	44724664	BloodCell
chr1	44723096	44725097	Heart
chr1	44723935	44725936	Heart
chr1	44731034	44733035	BloodCell
chr1	44739128	44741129	Heart
chr1	44773509	44775510	Ovary
chr1	44773776	44775777	Breast
chr1	44775326	44777327	Ovary
chr1	44787338	44789339	Heart
chr1	44787997	44789998	Heart
chr1	44793611	44795612	Heart
chr1	44810451	44812452	BloodCell
chr1	44811277	44813278	Heart
chr1	44827361	44829362	Heart
chr1	44827671	44829672	Heart
chr1	44828560	44830561	Heart
chr1	44830654	44832655	Heart
chr1	44831112	44833113	Heart
chr1	44838302	44840303	Ovary
chr1	44842956	44844957	Ovary
chr1	44846981	44848982	Ovary
chr1	44862252	44864253	Lung
chr1	44893812	44895813	Lung
chr1	44902424	44904425	Ovary
chr1	44946679	44948680	Pancreas
chr1	44985931	44987932	BloodCell
chr1	45000392	45002393	Breast
chr1	45000821	45002822	Breast
chr1	45001200	45003201	Breast
chr1	45002233	45004234	Breast
chr1	45010603	45012604	BloodCell
chr1	45030748	45032749	Breast
chr1	45134220	45136221	Brain
chr1	45135750	45137751	Brain
chr1	45181319	45183320	Breast
chr1	45264431	45266432	Intestine
chr1	45327839	45329840	Breast
chr1	45340406	45342407	Ovary
chr1	45374601	45376602	Ovary
chr1	45396476	45398477	Intestine
chr1	45488688	45490689	Breast
chr1	45489306	45491307	Intestine
chr1	45499621	45501622	Heart
chr1	45515266	45517267	Intestine
chr1	45518188	45520189	Brain
chr1	45521522	45523523	Kidney
chr1	45541500	45543501	Intestine
chr1	45550436	45552437	Intestine
chr1	45589054	45591055	Intestine
chr1	45589933	45591934	Kidney
chr1	45615920	45617921	Breast
chr1	45620620	45622621	Heart
chr1	45673612	45675613	Intestine
chr1	45684585	45686586	Intestine
chr1	45748402	45750403	BloodCell
chr1	45748881	45750882	Ovary
chr1	45768359	45770360	Lung
chr1	45784744	45786745	BloodCell
chr1	45800880	45802881	Ovary
chr1	45839989	45841990	Kidney
chr1	45842749	45844750	Kidney
chr1	45891259	45893260	Kidney
chr1	45931426	45933427	Intestine
chr1	45969396	45971397	Ovary
chr1	45978582	45980583	Intestine
chr1	45979001	45981002	Intestine
chr1	46009146	46011147	Breast
chr1	46010278	46012279	Breast
chr1	46019384	46021385	Breast
chr1	46038744	46040745	Breast
chr1	46061810	46063811	Intestine
chr1	46151148	46153149	Kidney
chr1	46164870	46166871	Breast
chr1	46172384	46174385	Brain
chr1	46174515	46176516	Heart
chr1	46178387	46180388	Intestine
chr1	46179200	46181201	Intestine
chr1	46180600	46182601	Lung
chr1	46180931	46182932	Kidney
chr1	46185216	46187217	Kidney
chr1	46186720	46188721	Intestine
chr1	46205103	46207104	Brain
chr1	46241417	46243418	Heart
chr1	46244065	46246066	BloodCell
chr1	46247235	46249236	Ovary
chr1	46247511	46249512	Ovary
chr1	46287735	46289736	Kidney
chr1	46288021	46290022	Lung
chr1	46290853	46292854	Heart
chr1	46314857	46316858	Lung
chr1	46341239	46343240	BloodCell
chr1	46348304	46350305	Heart
chr1	46392729	46394730	Liver
chr1	46396257	46398258	Brain
chr1	46399560	46401561	Intestine
chr1	46406334	46408335	BloodCell
chr1	46461279	46463280	Kidney
chr1	46478898	46480899	Heart
chr1	46487729	46489730	Kidney
chr1	46525895	46527896	Intestine
chr1	46527771	46529772	Brain
chr1	46528392	46530393	Lung
chr1	46528635	46530636	Brain
chr1	46532681	46534682	Ovary
chr1	46550098	46552099	Intestine
chr1	46557258	46559259	Brain
chr1	46557595	46559596	Heart
chr1	46572213	46574214	Heart
chr1	46613601	46615602	Ovary
chr1	46621654	46623655	Intestine
chr1	46628456	46630457	Brain
chr1	46655915	46657916	Brain
chr1	46674961	46676962	BloodCell
chr1	46716951	46718952	Intestine
chr1	46724915	46726916	Lung
chr1	46727659	46729660	Liver
chr1	46803212	46805213	Heart
chr1	46899686	46901687	Breast
chr1	46934091	46936092	Intestine
chr1	46961451	46963452	Pancreas
chr1	47022425	47024426	Pancreas
chr1	47023685	47025686	Brain
chr1	47179220	47181221	Breast
chr1	47186515	47188516	Heart
chr1	47227685	47229686	Heart
chr1	47230636	47232637	BloodCell
chr1	47240787	47242788	Breast
chr1	47253611	47255612	Breast
chr1	47264705	47266706	Breast
chr1	47321215	47323216	Intestine
chr1	47322282	47324283	Intestine
chr1	47332466	47334467	Intestine
chr1	47357024	47359025	Intestine
chr1	47390063	47392064	Intestine
chr1	47407858	47409859	Lung
chr1	47431260	47433261	Lung
chr1	47439887	47441888	Intestine
chr1	47443306	47445307	BloodCell
chr1	47470385	47472386	Breast
chr1	47507021	47509022	Heart
chr1	47507300	47509301	Liver
chr1	47520742	47522743	Heart
chr1	47526871	47528872	Intestine
chr1	47533167	47535168	Heart
chr1	47533692	47535693	Heart
chr1	47567952	47569953	Breast
chr1	47568247	47570248	Heart
chr1	47582042	47584043	Kidney
chr1	47651707	47653708	Breast
chr1	47708156	47710157	Liver
chr1	47708614	47710615	Breast
chr1	47723604	47725605	Heart
chr1	47727930	47729931	Intestine
chr1	47731711	47733712	Kidney
chr1	47754445	47756446	Heart
chr1	47756640	47758641	Breast
chr1	47770938	47772939	Heart
chr1	47774364	47776365	Heart
chr1	47780227	47782228	Heart
chr1	47796685	47798686	Breast
chr1	47803438	47805439	Kidney
chr1	47804983	47806984	Breast
chr1	47817915	47819916	Heart
chr1	47818171	47820172	Breast
chr1	47824561	47826562	Heart
chr1	47830527	47832528	Intestine
chr1	47836159	47838160	Heart
chr1	47836527	47838528	Heart
chr1	47837058	47839059	Intestine
chr1	47838064	47840065	Intestine
chr1	47839534	47841535	Pancreas
chr1	47871263	47873264	Kidney
chr1	47881006	47883007	Liver
chr1	47881108	47883109	Heart
chr1	47905967	47907968	Heart
chr1	47929327	47931328	Liver
chr1	47931920	47933921	Intestine
chr1	47937749	47939750	Pancreas
chr1	47939899	47941900	Kidney
chr1	47941543	47943544	Kidney
chr1	47950257	47952258	Brain
chr1	47950490	47952491	Breast
chr1	47970577	47972578	Intestine
chr1	47983492	47985493	Heart
chr1	47986792	47988793	Heart
chr1	47989351	47991352	Breast
chr1	47993004	47995005	Heart
chr1	47993194	47995195	Heart
chr1	47993394	47995395	Heart
chr1	47995159	47997160	Heart
chr1	48003337	48005338	Kidney
chr1	48016923	48018924	Kidney
chr1	48030914	48032915	Breast
chr1	48032923	48034924	Breast
chr1	48038494	48040495	Kidney
chr1	48046356	48048357	Kidney
chr1	48047980	48049981	Heart
chr1	48050878	48052879	Breast
chr1	48060847	48062848	Kidney
chr1	48069226	48071227	Intestine
chr1	48077073	48079074	Intestine
chr1	48081468	48083469	Kidney
chr1	48084000	48086001	Kidney
chr1	48093355	48095356	Kidney
chr1	48106644	48108645	Kidney
chr1	48181620	48183621	Kidney
chr1	48222092	48224093	Intestine
chr1	48232733	48234734	Breast
chr1	48244373	48246374	Heart
chr1	48468814	48470815	Ovary
chr1	48470322	48472323	Ovary
chr1	48491625	48493626	Intestine
chr1	48644411	48646412	Brain
chr1	48669425	48671426	Breast
chr1	48670203	48672204	Breast
chr1	48679543	48681544	Breast
chr1	48686475	48688476	Kidney
chr1	48806785	48808786	Breast
chr1	48821895	48823896	Intestine
chr1	48852152	48854153	Lung
chr1	48858675	48860676	Lung
chr1	48868293	48870294	Breast
chr1	48915380	48917381	Kidney
chr1	49050812	49052813	Brain
chr1	49102042	49104043	Kidney
chr1	49186261	49188262	Brain
chr1	49186649	49188650	Brain
chr1	49224610	49226611	Pancreas
chr1	49293749	49295750	Brain
chr1	49421570	49423571	Brain
chr1	49604622	49606623	Brain
chr1	49764255	49766256	Pancreas
chr1	50108932	50110933	Brain
chr1	50180215	50182216	Breast
chr1	50294700	50296701	Pancreas
chr1	50308024	50310025	Liver
chr1	50332377	50334378	Heart
chr1	50334786	50336787	Brain
chr1	50370899	50372900	Breast
chr1	50420181	50422182	Liver
chr1	50429829	50431830	Pancreas
chr1	50472673	50474674	Pancreas
chr1	50632659	50634660	Brain
chr1	50697281	50699282	Kidney
chr1	50698983	50700984	Brain
chr1	50958361	50960362	Intestine
chr1	50978247	50980248	Pancreas
chr1	51043995	51045996	BloodCell
chr1	51069747	51071748	Lung
chr1	51071242	51073243	Intestine
chr1	51072644	51074645	Pancreas
chr1	51092743	51094744	Lung
chr1	51214371	51216372	Lung
chr1	51215020	51217021	Ovary
chr1	51215252	51217253	Ovary
chr1	51215429	51217430	Ovary
chr1	51215825	51217826	Pancreas
chr1	51216276	51218277	Pancreas
chr1	51236926	51238927	Lung
chr1	51237161	51239162	Ovary
chr1	51239251	51241252	Intestine
chr1	51263666	51265667	Kidney
chr1	51283201	51285202	Intestine
chr1	51283667	51285668	Intestine
chr1	51295192	51297193	Heart
chr1	51306185	51308186	Breast
chr1	51310863	51312864	Breast
chr1	51326583	51328584	Brain
chr1	51329772	51331773	Liver
chr1	51331111	51333112	Brain
chr1	51335131	51337132	Intestine
chr1	51344105	51346106	Breast
chr1	51344651	51346652	Breast
chr1	51405049	51407050	Brain
chr1	51409720	51411721	Brain
chr1	51432791	51434792	Intestine
chr1	51483786	51485787	Kidney
chr1	51490731	51492732	Intestine
chr1	51508986	51510987	Pancreas
chr1	51516611	51518612	Brain
chr1	51519122	51521123	BloodCell
chr1	51523192	51525193	Brain
chr1	51564240	51566241	Intestine
chr1	51568458	51570459	BloodCell
chr1	51568594	51570595	BloodCell
chr1	51573983	51575984	Brain
chr1	51583229	51585230	Breast
chr1	51598377	51600378	Brain
chr1	51600977	51602978	Breast
chr1	51605257	51607258	Breast
chr1	51615125	51617126	Ovary
chr1	51617287	51619288	Heart
chr1	51626890	51628891	Brain
chr1	51641553	51643554	Ovary
chr1	51642562	51644563	Ovary
chr1	51648968	51650969	Ovary
chr1	51664062	51666063	Kidney
chr1	51665132	51667133	Heart
chr1	51665756	51667757	Heart
chr1	51679405	51681406	Heart
chr1	51683980	51685981	Ovary
chr1	51692638	51694639	Lung
chr1	51696330	51698331	Kidney
chr1	51727831	51729832	Breast
chr1	51749895	51751896	Lung
chr1	51768398	51770399	Intestine
chr1	51794018	51796019	Pancreas
chr1	51817699	51819700	Kidney
chr1	51897478	51899479	Kidney
chr1	51905485	51907486	Kidney
chr1	51906214	51908215	Kidney
chr1	51915778	51917779	Lung
chr1	51916950	51918951	Breast
chr1	51945377	51947378	Brain
chr1	51959490	51961491	Liver
chr1	51968513	51970514	Kidney
chr1	51969333	51971334	Kidney
chr1	51969690	51971691	Kidney
chr1	51972788	51974789	Kidney
chr1	52005464	52007465	Kidney
chr1	52027514	52029515	Pancreas
chr1	52058558	52060559	Kidney
chr1	52140076	52142077	BloodCell
chr1	52237685	52239686	Lung
chr1	52238005	52240006	Lung
chr1	52353792	52355793	Heart
chr1	52367823	52369824	Heart
chr1	52389538	52391539	Breast
chr1	52403133	52405134	BloodCell
chr1	52456692	52458693	Brain
chr1	52519362	52521363	Kidney
chr1	52578730	52580731	Pancreas
chr1	52598391	52600392	Kidney
chr1	52628512	52630513	Breast
chr1	52632307	52634308	Liver
chr1	52633293	52635294	BloodCell
chr1	52634686	52636687	BloodCell
chr1	52665507	52667508	BloodCell
chr1	52675772	52677773	Breast
chr1	52686149	52688150	Brain
chr1	52696390	52698391	Ovary
chr1	52706490	52708491	Intestine
chr1	52714425	52716426	Brain
chr1	52734549	52736550	Brain
chr1	52747971	52749972	Ovary
chr1	52750078	52752079	Lung
chr1	52750787	52752788	Ovary
chr1	52898594	52900595	Kidney
chr1	52904539	52906540	Heart
chr1	52905546	52907547	Heart
chr1	52910832	52912833	Heart
chr1	52916343	52918344	Ovary
chr1	52925719	52927720	Ovary
chr1	52927238	52929239	Ovary
chr1	52946169	52948170	Ovary
chr1	53063952	53065953	Heart
chr1	53069683	53071684	Heart
chr1	53070377	53072378	Heart
chr1	53070668	53072669	Heart
chr1	53072478	53074479	Ovary
chr1	53083143	53085144	Heart
chr1	53087337	53089338	Heart
chr1	53088581	53090582	Intestine
chr1	53089581	53091582	Heart
chr1	53092311	53094312	Heart
chr1	53102949	53104950	Ovary
chr1	53103679	53105680	Ovary
chr1	53109990	53111991	Intestine
chr1	53111573	53113574	Kidney
chr1	53113015	53115016	Heart
chr1	53119790	53121791	Heart
chr1	53121642	53123643	Ovary
chr1	53121840	53123841	Ovary
chr1	53130277	53132278	Heart
chr1	53134821	53136822	Intestine
chr1	53134938	53136939	Kidney
chr1	53135449	53137450	Ovary
chr1	53140143	53142144	Ovary
chr1	53171983	53173984	Intestine
chr1	53180310	53182311	Intestine
chr1	53181518	53183519	Ovary
chr1	53181746	53183747	Intestine
chr1	53189507	53191508	Pancreas
chr1	53196569	53198570	Ovary
chr1	53278032	53280033	Breast
chr1	53294841	53296842	Intestine
chr1	53294974	53296975	Intestine
chr1	53305362	53307363	Breast
chr1	53315197	53317198	Breast
chr1	53326848	53328849	Heart
chr1	53347813	53349814	Breast
chr1	53349437	53351438	Intestine
chr1	53381217	53383218	Lung
chr1	53391743	53393744	Breast
chr1	53441527	53443528	Kidney
chr1	53448161	53450162	Kidney
chr1	53495350	53497351	Heart
chr1	53502248	53504249	Breast
chr1	53502583	53504584	Heart
chr1	53503173	53505174	Heart
chr1	53511727	53513728	Heart
chr1	53512305	53514306	Heart
chr1	53518953	53520954	Heart
chr1	53519305	53521306	Heart
chr1	53521337	53523338	Breast
chr1	53524742	53526743	Heart
chr1	53525218	53527219	Heart
chr1	53526277	53528278	Heart
chr1	53526413	53528414	Heart
chr1	53532602	53534603	Heart
chr1	53584345	53586346	BloodCell
chr1	53591034	53593035	Heart
chr1	53593328	53595329	Liver
chr1	53599623	53601624	BloodCell
chr1	53625105	53627106	Heart
chr1	53636760	53638761	Heart
chr1	53662162	53664163	Heart
chr1	53684442	53686443	Kidney
chr1	53697297	53699298	Heart
chr1	53732211	53734212	Kidney
chr1	53732842	53734843	Breast
chr1	53733231	53735232	Kidney
chr1	53888524	53890525	BloodCell
chr1	53894599	53896600	Breast
chr1	53895935	53897936	Kidney
chr1	53896039	53898040	Kidney
chr1	53898437	53900438	Kidney
chr1	53918222	53920223	Pancreas
chr1	53943594	53945595	Heart
chr1	53944229	53946230	BloodCell
chr1	53956353	53958354	Kidney
chr1	53958845	53960846	BloodCell
chr1	53981914	53983915	Kidney
chr1	54028122	54030123	Brain
chr1	54044705	54046706	Brain
chr1	54053554	54055555	BloodCell
chr1	54094715	54096716	Intestine
chr1	54117911	54119912	Kidney
chr1	54121179	54123180	Heart
chr1	54125602	54127603	Pancreas
chr1	54162227	54164228	Intestine
chr1	54162736	54164737	Intestine
chr1	54163843	54165844	Intestine
chr1	54172910	54174911	Brain
chr1	54218223	54220224	Ovary
chr1	54238705	54240706	Brain
chr1	54238962	54240963	Brain
chr1	54246687	54248688	Breast
chr1	54256055	54258056	Intestine
chr1	54257321	54259322	Ovary
chr1	54257552	54259553	Ovary
chr1	54259989	54261990	Brain
chr1	54271026	54273027	Heart
chr1	54275348	54277349	Heart
chr1	54275693	54277694	Ovary
chr1	54280156	54282157	Breast
chr1	54281310	54283311	Intestine
chr1	54284094	54286095	BloodCell
chr1	54284354	54286355	BloodCell
chr1	54285552	54287553	Heart
chr1	54285785	54287786	Ovary
chr1	54287900	54289901	Heart
chr1	54297932	54299933	Heart
chr1	54298657	54300658	Heart
chr1	54309836	54311837	Brain
chr1	54325036	54327037	Ovary
chr1	54326849	54328850	Ovary
chr1	54328477	54330478	Brain
chr1	54357695	54359696	Ovary
chr1	54359565	54361566	Ovary
chr1	54364985	54366986	Intestine
chr1	54370737	54372738	Intestine
chr1	54371031	54373032	Intestine
chr1	54376521	54378522	Breast
chr1	54379692	54381693	BloodCell
chr1	54380637	54382638	Breast
chr1	54395683	54397684	Brain
chr1	54402860	54404861	Breast
chr1	54407906	54409907	Heart
chr1	54413831	54415832	Heart
chr1	54415564	54417565	Intestine
chr1	54417806	54419807	Intestine
chr1	54424218	54426219	Intestine
chr1	54452711	54454712	Kidney
chr1	54459568	54461569	BloodCell
chr1	54476204	54478205	BloodCell
chr1	54478711	54480712	Heart
chr1	54479063	54481064	BloodCell
chr1	54480380	54482381	BloodCell
chr1	54480646	54482647	Intestine
chr1	54483295	54485296	Breast
chr1	54491600	54493601	Breast
chr1	54536830	54538831	Breast
chr1	54546043	54548044	Ovary
chr1	54567678	54569679	Breast
chr1	54568574	54570575	Heart
chr1	54570967	54572968	Heart
chr1	54580098	54582099	Breast
chr1	54583031	54585032	Brain
chr1	54603267	54605268	Intestine
chr1	54605525	54607526	Intestine
chr1	54608751	54610752	Heart
chr1	54640357	54642358	Intestine
chr1	54713750	54715751	Ovary
chr1	54715533	54717534	Lung
chr1	54740074	54742075	Brain
chr1	54764763	54766764	Brain
chr1	54780120	54782121	Breast
chr1	54780763	54782764	Breast
chr1	54791096	54793097	Intestine
chr1	54791835	54793836	Liver
chr1	54795478	54797479	Intestine
chr1	54798005	54800006	Intestine
chr1	54798709	54800710	Intestine
chr1	54800073	54802074	Intestine
chr1	54803425	54805426	Intestine
chr1	54808704	54810705	Intestine
chr1	54812235	54814236	Intestine
chr1	54813320	54815321	Intestine
chr1	54864706	54866707	Liver
chr1	54864768	54866769	Kidney
chr1	54865952	54867953	Intestine
chr1	54873268	54875269	Kidney
chr1	54874201	54876202	Kidney
chr1	54918789	54920790	Intestine
chr1	54922519	54924520	Breast
chr1	54935834	54937835	Breast
chr1	54945357	54947358	Intestine
chr1	54954535	54956536	Lung
chr1	54954917	54956918	Breast
chr1	54974919	54976920	Breast
chr1	54981967	54983968	Intestine
chr1	54986803	54988804	Breast
chr1	54988656	54990657	Pancreas
chr1	54994990	54996991	BloodCell
chr1	55021391	55023392	Heart
chr1	55038624	55040625	Liver
chr1	55049114	55051115	Ovary
chr1	55054635	55056636	Breast
chr1	55064155	55066156	Breast
chr1	55070522	55072523	Heart
chr1	55080357	55082358	Kidney
chr1	55091657	55093658	Brain
chr1	55128516	55130517	Pancreas
chr1	55154692	55156693	Brain
chr1	55211948	55213949	Intestine
chr1	55275933	55277934	Brain
chr1	55304921	55306922	Lung
chr1	55320114	55322115	Lung
chr1	55321111	55323112	Lung
chr1	55420085	55422086	Kidney
chr1	55420501	55422502	Liver
chr1	55480839	55482840	Breast
chr1	55523214	55525215	Intestine
chr1	55575066	55577067	Breast
chr1	55585966	55587967	Breast
chr1	55589164	55591165	Heart
chr1	55603996	55605997	Ovary
chr1	55653844	55655845	Ovary
chr1	55724603	55726604	Lung
chr1	55726229	55728230	Breast
chr1	55767072	55769073	Breast
chr1	55772653	55774654	Pancreas
chr1	55781331	55783332	Breast
chr1	55811620	55813621	Ovary
chr1	55827293	55829294	Breast
chr1	55868221	55870222	Breast
chr1	55915660	55917661	Lung
chr1	55930580	55932581	Ovary
chr1	55956417	55958418	Breast
chr1	55974428	55976429	Breast
chr1	55985003	55987004	Ovary
chr1	56095424	56097425	Breast
chr1	56134531	56136532	Kidney
chr1	56199748	56201749	Breast
chr1	56219672	56221673	Brain
chr1	56304145	56306146	Ovary
chr1	56320053	56322054	Breast
chr1	56321419	56323420	Breast
chr1	56325453	56327454	Ovary
chr1	56329604	56331605	Kidney
chr1	56331440	56333441	Kidney
chr1	56362580	56364581	Brain
chr1	56393539	56395540	Breast
chr1	56395749	56397750	Liver
chr1	56396522	56398523	Pancreas
chr1	56396706	56398707	Pancreas
chr1	56402578	56404579	Lung
chr1	56435352	56437353	Brain
chr1	56460375	56462376	Liver
chr1	56469160	56471161	Kidney
chr1	56490581	56492582	Pancreas
chr1	56504914	56506915	Intestine
chr1	56515576	56517577	Intestine
chr1	56521878	56523879	Breast
chr1	56526935	56528936	Intestine
chr1	56531934	56533935	Intestine
chr1	56549453	56551454	Brain
chr1	56549893	56551894	Brain
chr1	56565053	56567054	Intestine
chr1	56565385	56567386	Intestine
chr1	56565551	56567552	Intestine
chr1	56576321	56578322	Brain
chr1	56683185	56685186	Brain
chr1	56757304	56759305	Breast
chr1	56802757	56804758	Intestine
chr1	56818412	56820413	Intestine
chr1	56837959	56839960	Kidney
chr1	56896825	56898826	Pancreas
chr1	56910346	56912347	Lung
chr1	56918889	56920890	Pancreas
chr1	57026196	57028197	Breast
chr1	57067075	57069076	Ovary
chr1	57086994	57088995	Ovary
chr1	57111414	57113415	Lung
chr1	57124022	57126023	Lung
chr1	57130854	57132855	Lung
chr1	57131218	57133219	Lung
chr1	57132422	57134423	Lung
chr1	57162085	57164086	Brain
chr1	57162572	57164573	Brain
chr1	57191444	57193445	Kidney
chr1	57264269	57266270	Brain
chr1	57271304	57273305	Kidney
chr1	57293269	57295270	Brain
chr1	57306963	57308964	Intestine
chr1	57463414	57465415	Brain
chr1	57467793	57469794	Kidney
chr1	57488826	57490827	Kidney
chr1	57590141	57592142	Breast
chr1	57769418	57771419	Kidney
chr1	57842909	57844910	Kidney
chr1	57847661	57849662	Kidney
chr1	57866212	57868213	Intestine
chr1	57888813	57890814	Kidney
chr1	57966170	57968171	Liver
chr1	58034720	58036721	Liver
chr1	58089161	58091162	Kidney
chr1	58249479	58251480	Brain
chr1	58250828	58252829	Liver
chr1	58289878	58291879	Liver
chr1	58309636	58311637	Pancreas
chr1	58394549	58396550	Kidney
chr1	58396624	58398625	Kidney
chr1	58408994	58410995	Kidney
chr1	58411386	58413387	Kidney
chr1	58430190	58432191	Brain
chr1	58432497	58434498	Kidney
chr1	58441302	58443303	Kidney
chr1	58446125	58448126	Kidney
chr1	58446971	58448972	Kidney
chr1	58546225	58548226	Brain
chr1	58571185	58573186	Breast
chr1	58577981	58579982	Breast
chr1	58579505	58581506	Brain
chr1	58584341	58586342	Heart
chr1	58590918	58592919	Breast
chr1	58618614	58620615	Pancreas
chr1	58659305	58661306	Kidney
chr1	58678229	58680230	Brain
chr1	58698600	58700601	Intestine
chr1	58699532	58701533	Ovary
chr1	58719866	58721867	Breast
chr1	58720503	58722504	Breast
chr1	58722171	58724172	Breast
chr1	58731353	58733354	Lung
chr1	58753969	58755970	BloodCell
chr1	58762061	58764062	Lung
chr1	58785688	58787689	Ovary
chr1	58802067	58804068	Breast
chr1	58802341	58804342	Intestine
chr1	58804041	58806042	Intestine
chr1	58805144	58807145	Intestine
chr1	58812583	58814584	BloodCell
chr1	58854784	58856785	Kidney
chr1	58862161	58864162	Brain
chr1	58874653	58876654	Pancreas
chr1	58886936	58888937	Heart
chr1	58889276	58891277	Heart
chr1	58894820	58896821	Heart
chr1	58898713	58900714	Heart
chr1	58900173	58902174	Pancreas
chr1	58901618	58903619	Intestine
chr1	58911319	58913320	Intestine
chr1	58930910	58932911	Lung
chr1	58941259	58943260	Intestine
chr1	58941842	58943843	BloodCell
chr1	58948730	58950731	Pancreas
chr1	59006860	59008861	Ovary
chr1	59007764	59009765	Ovary
chr1	59024956	59026957	Kidney
chr1	59026385	59028386	Lung
chr1	59028596	59030597	Kidney
chr1	59043942	59045943	Intestine
chr1	59057009	59059010	Intestine
chr1	59089289	59091290	Intestine
chr1	59105085	59107086	Breast
chr1	59112261	59114262	Kidney
chr1	59142993	59144994	Kidney
chr1	59162980	59164981	Kidney
chr1	59177961	59179962	Ovary
chr1	59184013	59186014	Breast
chr1	59187690	59189691	Ovary
chr1	59192586	59194587	Intestine
chr1	59231412	59233413	Kidney
chr1	59237058	59239059	Kidney
chr1	59241452	59243453	Ovary
chr1	59248860	59250861	Brain
chr1	59278930	59280931	Breast
chr1	59298880	59300881	Brain
chr1	59315856	59317857	Kidney
chr1	59332760	59334761	Lung
chr1	59354438	59356439	Kidney
chr1	59366259	59368260	Pancreas
chr1	59366413	59368414	Pancreas
chr1	59367181	59369182	Ovary
chr1	59374794	59376795	Breast
chr1	59391428	59393429	Ovary
chr1	59393012	59395013	Brain
chr1	59498378	59500379	Lung
chr1	59511392	59513393	Ovary
chr1	59515750	59517751	Ovary
chr1	59522366	59524367	Liver
chr1	59564731	59566732	Kidney
chr1	59573294	59575295	Breast
chr1	59576170	59578171	Intestine
chr1	59596152	59598153	Lung
chr1	59600362	59602363	Breast
chr1	59641075	59643076	Brain
chr1	59644247	59646248	Ovary
chr1	59703881	59705882	Brain
chr1	59714171	59716172	Brain
chr1	59737387	59739388	Pancreas
chr1	59742506	59744507	Brain
chr1	59751833	59753834	Brain
chr1	59768913	59770914	Kidney
chr1	59802588	59804589	Kidney
chr1	59802790	59804791	Kidney
chr1	59804721	59806722	Kidney
chr1	59826502	59828503	Kidney
chr1	59901913	59903914	Brain
chr1	59978777	59980778	Ovary
chr1	60107396	60109397	Kidney
chr1	60113904	60115905	Brain
chr1	60132458	60134459	Kidney
chr1	60133011	60135012	Kidney
chr1	60159748	60161749	Breast
chr1	60221935	60223936	Kidney
chr1	60227111	60229112	Lung
chr1	60265331	60267332	Kidney
chr1	60273930	60275931	Pancreas
chr1	60289589	60291590	Brain
chr1	60427265	60429266	Breast
chr1	60570988	60572989	Lung
chr1	60576269	60578270	Brain
chr1	60611887	60613888	Pancreas
chr1	60669486	60671487	Kidney
chr1	60730455	60732456	Breast
chr1	60761309	60763310	Lung
chr1	60893339	60895340	Intestine
chr1	60921553	60923554	Heart
chr1	60948542	60950543	Breast
chr1	60969214	60971215	Brain
chr1	60969390	60971391	Ovary
chr1	60970620	60972621	Brain
chr1	60982668	60984669	Ovary
chr1	61050663	61052664	Brain
chr1	61054485	61056486	Intestine
chr1	61075045	61077046	Heart
chr1	61075298	61077299	BloodCell
chr1	61077813	61079814	BloodCell
chr1	61079525	61081526	Breast
chr1	61083588	61085589	Brain
chr1	61089757	61091758	Brain
chr1	61092924	61094925	Breast
chr1	61100664	61102665	Brain
chr1	61119517	61121518	Brain
chr1	61120900	61122901	Brain
chr1	61122503	61124504	Brain
chr1	61123961	61125962	Brain
chr1	61124357	61126358	Brain
chr1	61124522	61126523	Brain
chr1	61131826	61133827	Lung
chr1	61133434	61135435	Kidney
chr1	61156713	61158714	Kidney
chr1	61169393	61171394	Breast
chr1	61179120	61181121	Heart
chr1	61181214	61183215	Kidney
chr1	61181296	61183297	Pancreas
chr1	61206627	61208628	Kidney
chr1	61229325	61231326	Brain
chr1	61237568	61239569	Kidney
chr1	61241250	61243251	Breast
chr1	61254120	61256121	Ovary
chr1	61258467	61260468	Ovary
chr1	61268044	61270045	Brain
chr1	61268877	61270878	Brain
chr1	61276567	61278568	Heart
chr1	61277568	61279569	Heart
chr1	61281584	61283585	Kidney
chr1	61286249	61288250	Kidney
chr1	61298638	61300639	Pancreas
chr1	61300877	61302878	Pancreas
chr1	61318022	61320023	Lung
chr1	61338092	61340093	Pancreas
chr1	61402993	61404994	Pancreas
chr1	61425490	61427491	Ovary
chr1	61445839	61447840	Kidney
chr1	61448967	61450968	Heart
chr1	61451582	61453583	Ovary
chr1	61452883	61454884	Brain
chr1	61462438	61464439	Intestine
chr1	61490710	61492711	Pancreas
chr1	61568388	61570389	Brain
chr1	61588591	61590592	Ovary
chr1	61605084	61607085	Lung
chr1	61625929	61627930	Pancreas
chr1	61646317	61648318	Intestine
chr1	61687034	61689035	Lung
chr1	61735442	61737443	BloodCell
chr1	61735724	61737725	BloodCell
chr1	61740473	61742474	Ovary
chr1	61740893	61742894	Intestine
chr1	61781880	61783881	BloodCell
chr1	61796574	61798575	Kidney
chr1	61851830	61853831	Brain
chr1	61852732	61854733	Brain
chr1	61950755	61952756	Kidney
chr1	62011991	62013992	Ovary
chr1	62032886	62034887	Brain
chr1	62036495	62038496	Brain
chr1	62049366	62051367	Breast
chr1	62102113	62104114	Brain
chr1	62109338	62111339	Ovary
chr1	62121073	62123074	Lung
chr1	62197911	62199912	Pancreas
chr1	62285374	62287375	Pancreas
chr1	62293783	62295784	Breast
chr1	62295332	62297333	Breast
chr1	62298571	62300572	Breast
chr1	62304242	62306243	Pancreas
chr1	62308930	62310931	Breast
chr1	62310746	62312747	Kidney
chr1	62318475	62320476	Breast
chr1	62337036	62339037	Breast
chr1	62337497	62339498	Breast
chr1	62343086	62345087	Breast
chr1	62360600	62362601	Pancreas
chr1	62381035	62383036	Lung
chr1	62389245	62391246	Breast
chr1	62396589	62398590	Breast
chr1	62423030	62425031	Intestine
chr1	62425418	62427419	Breast
chr1	62436803	62438804	BloodCell
chr1	62439184	62441185	Kidney
chr1	62507363	62509364	BloodCell
chr1	62508256	62510257	Intestine
chr1	62514264	62516265	Kidney
chr1	62596433	62598434	Liver
chr1	62720084	62722085	Intestine
chr1	62720226	62722227	Intestine
chr1	62724992	62726993	Brain
chr1	62782154	62784155	Ovary
chr1	62783541	62785542	BloodCell
chr1	62789873	62791874	Brain
chr1	62874830	62876831	Brain
chr1	62904508	62906509	Kidney
chr1	62978656	62980657	Brain
chr1	63023343	63025344	Kidney
chr1	63087197	63089198	Brain
chr1	63133708	63135709	Brain
chr1	63135024	63137025	Kidney
chr1	63276606	63278607	Intestine
chr1	63277003	63279004	Intestine
chr1	63319013	63321014	BloodCell
chr1	63325840	63327841	BloodCell
chr1	63367397	63369398	BloodCell
chr1	63486484	63488485	Lung
chr1	63486848	63488849	Lung
chr1	63521636	63523637	BloodCell
chr1	63557505	63559506	Intestine
chr1	63620244	63622245	Brain
chr1	63629354	63631355	Lung
chr1	63629855	63631856	Lung
chr1	63633619	63635620	Kidney
chr1	63642773	63644774	Intestine
chr1	63643164	63645165	Intestine
chr1	63667530	63669531	Kidney
chr1	63674200	63676201	Ovary
chr1	63713391	63715392	Kidney
chr1	63717870	63719871	Intestine
chr1	63731901	63733902	Kidney
chr1	63757995	63759996	Intestine
chr1	63825744	63827745	Kidney
chr1	63834266	63836267	Kidney
chr1	63846482	63848483	Breast
chr1	63865397	63867398	Breast
chr1	63870543	63872544	Breast
chr1	63872945	63874946	Kidney
chr1	63881483	63883484	Brain
chr1	63883029	63885030	Kidney
chr1	63890065	63892066	Pancreas
chr1	63890479	63892480	Pancreas
chr1	63897986	63899987	Kidney
chr1	63935437	63937438	Kidney
chr1	63950142	63952143	Kidney
chr1	63950307	63952308	Kidney
chr1	63968142	63970143	Pancreas
chr1	63975208	63977209	Kidney
chr1	63982707	63984708	Pancreas
chr1	63983056	63985057	Lung
chr1	63983417	63985418	Breast
chr1	63999230	64001231	Kidney
chr1	64029618	64031619	Kidney
chr1	64042527	64044528	Kidney
chr1	64062258	64064259	Kidney
chr1	64072901	64074902	Kidney
chr1	64086991	64088992	Lung
chr1	64092321	64094322	Brain
chr1	64121214	64123215	Kidney
chr1	64135987	64137988	Kidney
chr1	64149375	64151376	Breast
chr1	64154406	64156407	Brain
chr1	64171199	64173200	Kidney
chr1	64193416	64195417	Brain
chr1	64214735	64216736	Kidney
chr1	64279856	64281857	Breast
chr1	64328577	64330578	Breast
chr1	64337093	64339094	Liver
chr1	64342295	64344296	Lung
chr1	64343028	64345029	Breast
chr1	64343402	64345403	Lung
chr1	64475428	64477429	Lung
chr1	64481914	64483915	Kidney
chr1	64489557	64491558	Brain
chr1	64511315	64513316	Ovary
chr1	64516311	64518312	Lung
chr1	64518887	64520888	Brain
chr1	64535367	64537368	Pancreas
chr1	64537551	64539552	Brain
chr1	64549065	64551066	Lung
chr1	64549704	64551705	BloodCell
chr1	64595893	64597894	Brain
chr1	64596369	64598370	Brain
chr1	64623622	64625623	Kidney
chr1	64651719	64653720	Brain
chr1	64668393	64670394	Brain
chr1	64674395	64676396	Brain
chr1	64675624	64677625	Brain
chr1	64684421	64686422	Brain
chr1	64685139	64687140	Intestine
chr1	64727312	64729313	Brain
chr1	64744274	64746275	Liver
chr1	64744573	64746574	Heart
chr1	64754846	64756847	Intestine
chr1	64765010	64767011	Pancreas
chr1	64829488	64831489	Brain
chr1	64861801	64863802	Heart
chr1	64862176	64864177	Breast
chr1	64877360	64879361	Pancreas
chr1	64880408	64882409	Kidney
chr1	64896166	64898167	Heart
chr1	64922540	64924541	BloodCell
chr1	64955392	64957393	Kidney
chr1	64966160	64968161	Brain
chr1	64980740	64982741	Pancreas
chr1	65003015	65005016	Breast
chr1	65068249	65070250	BloodCell
chr1	65072101	65074102	Breast
chr1	65149828	65151829	Breast
chr1	65152857	65154858	Breast
chr1	65164715	65166716	Breast
chr1	65170363	65172364	Breast
chr1	65172160	65174161	Kidney
chr1	65175800	65177801	Breast
chr1	65207874	65209875	Brain
chr1	65212503	65214504	Brain
chr1	65213549	65215550	Pancreas
chr1	65215395	65217396	Breast
chr1	65265190	65267191	Brain
chr1	65283410	65285411	Brain
chr1	65309333	65311334	Brain
chr1	65318283	65320284	Brain
chr1	65321085	65323086	Brain
chr1	65332032	65334033	Brain
chr1	65359894	65361895	Brain
chr1	65392550	65394551	Lung
chr1	65395014	65397015	Lung
chr1	65417954	65419955	Lung
chr1	65420519	65422520	Intestine
chr1	65435199	65437200	Kidney
chr1	65468941	65470942	Ovary
chr1	65489777	65491778	Ovary
chr1	65504625	65506626	Ovary
chr1	65511603	65513604	Pancreas
chr1	65557442	65559443	Pancreas
chr1	65644290	65646291	Breast
chr1	65817031	65819032	Brain
chr1	65820145	65822146	Kidney
chr1	65910901	65912902	Brain
chr1	65938822	65940823	Brain
chr1	65948066	65950067	Pancreas
chr1	65948409	65950410	Pancreas
chr1	65957767	65959768	BloodCell
chr1	65964366	65966367	Brain
chr1	65984884	65986885	Brain
chr1	66042358	66044359	Breast
chr1	66049358	66051359	Brain
chr1	66155270	66157271	Brain
chr1	66171518	66173519	Brain
chr1	66197061	66199062	Brain
chr1	66214093	66216094	BloodCell
chr1	66216226	66218227	Kidney
chr1	66230985	66232986	Breast
chr1	66242405	66244406	Lung
chr1	66242884	66244885	Intestine
chr1	66247011	66249012	BloodCell
chr1	66265933	66267934	Lung
chr1	66281013	66283014	Breast
chr1	66300049	66302050	BloodCell
chr1	66329544	66331545	BloodCell
chr1	66332752	66334753	Breast
chr1	66332992	66334993	BloodCell
chr1	66333510	66335511	BloodCell
chr1	66334621	66336622	Breast
chr1	66335702	66337703	BloodCell
chr1	66346080	66348081	BloodCell
chr1	66348455	66350456	Brain
chr1	66350687	66352688	BloodCell
chr1	66353416	66355417	Brain
chr1	66353588	66355589	Brain
chr1	66355007	66357008	Brain
chr1	66355789	66357790	Brain
chr1	66364057	66366058	Lung
chr1	66370434	66372435	Kidney
chr1	66373396	66375397	BloodCell
chr1	66445027	66447028	BloodCell
chr1	66459953	66461954	Lung
chr1	66488319	66490320	Lung
chr1	66531839	66533840	Heart
chr1	66533535	66535536	Brain
chr1	66539836	66541837	Kidney
chr1	66542042	66544043	Kidney
chr1	66562272	66564273	Ovary
chr1	66569400	66571401	Kidney
chr1	66595146	66597147	Brain
chr1	66597887	66599888	Kidney
chr1	66598569	66600570	Brain
chr1	66599524	66601525	Brain
chr1	66651754	66653755	Brain
chr1	66684449	66686450	Breast
chr1	66691638	66693639	Brain
chr1	66723161	66725162	Kidney
chr1	66732816	66734817	Lung
chr1	66751435	66753436	Heart
chr1	66768787	66770788	BloodCell
chr1	66923088	66925089	BloodCell
chr1	66923441	66925442	Heart
chr1	66928590	66930591	BloodCell
chr1	66930724	66932725	BloodCell
chr1	66930959	66932960	BloodCell
chr1	66932321	66934322	BloodCell
chr1	66933275	66935276	BloodCell
chr1	66942779	66944780	Ovary
chr1	66944497	66946498	Kidney
chr1	66950685	66952686	Lung
chr1	66981716	66983717	Intestine
chr1	67000899	67002900	Pancreas
chr1	67018715	67020716	Kidney
chr1	67018892	67020893	Kidney
chr1	67093446	67095447	Breast
chr1	67111625	67113626	Kidney
chr1	67134497	67136498	Kidney
chr1	67138306	67140307	Intestine
chr1	67143913	67145914	BloodCell
chr1	67169121	67171122	Pancreas
chr1	67213979	67215980	Kidney
chr1	67306267	67308268	BloodCell
chr1	67307256	67309257	Heart
chr1	67337858	67339859	Kidney
chr1	67339178	67341179	Brain
chr1	67347754	67349755	Lung
chr1	67375555	67377556	Breast
chr1	67381449	67383450	Breast
chr1	67405100	67407101	Brain
chr1	67427873	67429874	BloodCell
chr1	67428110	67430111	BloodCell
chr1	67440404	67442405	Ovary
chr1	67461068	67463069	Brain
chr1	67462589	67464590	Brain
chr1	67478523	67480524	Ovary
chr1	67533811	67535812	Liver
chr1	67536320	67538321	Brain
chr1	67539183	67541184	Intestine
chr1	67550615	67552616	Intestine
chr1	67554818	67556819	Intestine
chr1	67578801	67580802	Pancreas
chr1	67585847	67587848	Ovary
chr1	67587631	67589632	Ovary
chr1	67598251	67600252	Breast
chr1	67630303	67632304	Intestine
chr1	67638026	67640027	Breast
chr1	67641881	67643882	Breast
chr1	67644963	67646964	Intestine
chr1	67646307	67648308	Breast
chr1	67647801	67649802	Brain
chr1	67652012	67654013	Lung
chr1	67686846	67688847	Kidney
chr1	67687724	67689725	Lung
chr1	67705319	67707320	Breast
chr1	67705938	67707939	Heart
chr1	67707769	67709770	Intestine
chr1	67709719	67711720	Lung
chr1	67724361	67726362	Lung
chr1	67734981	67736982	Heart
chr1	67751563	67753564	Lung
chr1	67753002	67755003	Breast
chr1	67760224	67762225	Intestine
chr1	67763852	67765853	Intestine
chr1	67765832	67767833	Heart
chr1	67766179	67768180	Intestine
chr1	67779774	67781775	Ovary
chr1	67801141	67803142	Kidney
chr1	67801779	67803780	Intestine
chr1	67815749	67817750	Intestine
chr1	67815862	67817863	Intestine
chr1	67833370	67835371	Intestine
chr1	67846676	67848677	Lung
chr1	67849253	67851254	Intestine
chr1	67854960	67856961	Brain
chr1	67855150	67857151	Brain
chr1	67889299	67891300	Lung
chr1	67936576	67938577	Ovary
chr1	67936829	67938830	Ovary
chr1	67952447	67954448	Ovary
chr1	67978049	67980050	Kidney
chr1	67986234	67988235	Ovary
chr1	68010726	68012727	Brain
chr1	68086391	68088392	Lung
chr1	68116607	68118608	Heart
chr1	68120758	68122759	Kidney
chr1	68127434	68129435	Kidney
chr1	68131949	68133950	Brain
chr1	68140631	68142632	Pancreas
chr1	68140757	68142758	Pancreas
chr1	68141242	68143243	Breast
chr1	68167961	68169962	Breast
chr1	68172515	68174516	Kidney
chr1	68190906	68192907	Brain
chr1	68197964	68199965	Lung
chr1	68198681	68200682	Intestine
chr1	68204159	68206160	Pancreas
chr1	68204481	68206482	Pancreas
chr1	68209227	68211228	Pancreas
chr1	68210899	68212900	Kidney
chr1	68213909	68215910	Pancreas
chr1	68216325	68218326	Brain
chr1	68221089	68223090	Lung
chr1	68222873	68224874	Pancreas
chr1	68292105	68294106	Brain
chr1	68337314	68339315	Brain
chr1	68369447	68371448	Pancreas
chr1	68437469	68439470	Breast
chr1	68458970	68460971	Kidney
chr1	68469565	68471566	Brain
chr1	68478698	68480699	Kidney
chr1	68483822	68485823	Intestine
chr1	68810916	68812917	Brain
chr1	68813216	68815217	Brain
chr1	68917772	68919773	Kidney
chr1	68936989	68938990	Brain
chr1	68937277	68939278	Brain
chr1	68954041	68956042	Kidney
chr1	68962564	68964565	Kidney
chr1	68973026	68975027	Kidney
chr1	68974759	68976760	Brain
chr1	68983470	68985471	Brain
chr1	69104193	69106194	Brain
chr1	69120000	69122001	Brain
chr1	69126057	69128058	Brain
chr1	69126521	69128522	Brain
chr1	69245287	69247288	Brain
chr1	69247113	69249114	Brain
chr1	69257903	69259904	Pancreas
chr1	69319596	69321597	Brain
chr1	69522274	69524275	Kidney
chr1	69566519	69568520	Liver
chr1	69568387	69570388	Brain
chr1	69568737	69570738	Brain
chr1	69569211	69571212	Brain
chr1	69569526	69571527	Brain
chr1	69594720	69596721	Kidney
chr1	69660950	69662951	Brain
chr1	69661446	69663447	Brain
chr1	69825729	69827730	Brain
chr1	69846516	69848517	Brain
chr1	69846852	69848853	Brain
chr1	69847094	69849095	Brain
chr1	69860845	69862846	Brain
chr1	69947021	69949022	Kidney
chr1	70044002	70046003	Kidney
chr1	70071277	70073278	Kidney
chr1	70093780	70095781	Breast
chr1	70205231	70207232	BloodCell
chr1	70219597	70221598	Ovary
chr1	70331232	70333233	Lung
chr1	70354720	70356721	Ovary
chr1	70409469	70411470	BloodCell
chr1	70410645	70412646	Pancreas
chr1	70457331	70459332	Brain
chr1	70487485	70489486	Kidney
chr1	70503591	70505592	Intestine
chr1	70503960	70505961	Breast
chr1	70582747	70584748	Kidney
chr1	70705730	70707731	Liver
chr1	70727072	70729073	Breast
chr1	70873243	70875244	Breast
chr1	70891337	70893338	Pancreas
chr1	71045487	71047488	Heart
chr1	71046218	71048219	Heart
chr1	71053715	71055716	Heart
chr1	71079544	71081545	BloodCell
chr1	71079594	71081595	Liver
chr1	71080955	71082956	Breast
chr1	71082434	71084435	Brain
chr1	71089065	71091066	Lung
chr1	71101043	71103044	Pancreas
chr1	71156326	71158327	Liver
chr1	71192395	71194396	Ovary
chr1	71261952	71263953	Breast
chr1	71293349	71295350	Brain
chr1	71350706	71352707	Lung
chr1	71365064	71367065	Lung
chr1	71412997	71414998	Pancreas
chr1	71453152	71455153	Brain
chr1	71453467	71455468	Brain
chr1	71453719	71455720	Brain
chr1	71489625	71491626	Lung
chr1	71552515	71554516	Brain
chr1	71849857	71851858	Pancreas
chr1	72016265	72018266	Brain
chr1	72036934	72038935	Liver
chr1	72080329	72082330	Brain
chr1	72121263	72123264	Pancreas
chr1	72185905	72187906	Brain
chr1	72229893	72231894	Lung
chr1	72277665	72279666	Kidney
chr1	72281117	72283118	Heart
chr1	72434071	72436072	Kidney
chr1	72434287	72436288	Kidney
chr1	72705054	72707055	Brain
chr1	73592995	73594996	Lung
chr1	73898548	73900549	Liver
chr1	73909606	73911607	Kidney
chr1	74082339	74084340	Kidney
chr1	74245351	74247352	Kidney
chr1	74245605	74247606	Kidney
chr1	74382542	74384543	Brain
chr1	74383701	74385702	Brain
chr1	74389850	74391851	Brain
chr1	74395702	74397703	Pancreas
chr1	74462741	74464742	Brain
chr1	74468199	74470200	Brain
chr1	74501594	74503595	Liver
chr1	74503733	74505734	Brain
chr1	74504366	74506367	Brain
chr1	74672281	74674282	Brain
chr1	74681385	74683386	Brain
chr1	74683318	74685319	Brain
chr1	74683469	74685470	Brain
chr1	74692651	74694652	Lung
chr1	74702097	74704098	Brain
chr1	74730240	74732241	Pancreas
chr1	74731225	74733226	BloodCell
chr1	74731363	74733364	Ovary
chr1	74731828	74733829	Ovary
chr1	74789645	74791646	Kidney
chr1	75244427	75246428	Brain
chr1	75263312	75265313	Pancreas
chr1	75381639	75383640	Kidney
chr1	75411788	75413789	Lung
chr1	75502001	75504002	Kidney
chr1	75542328	75544329	Kidney
chr1	75548217	75550218	Kidney
chr1	75580876	75582877	Breast
chr1	75661935	75663936	Pancreas
chr1	75724550	75726551	Brain
chr1	75764899	75766900	Lung
chr1	75776959	75778960	Heart
chr1	75786702	75788703	BloodCell
chr1	75809314	75811315	Intestine
chr1	75907798	75909799	Brain
chr1	75952652	75954653	Kidney
chr1	75995413	75997414	Kidney
chr1	76005362	76007363	Pancreas
chr1	76067720	76069721	Kidney
chr1	76072679	76074680	Kidney
chr1	76074224	76076225	Heart
chr1	76082347	76084348	Brain
chr1	76114340	76116341	Brain
chr1	76123288	76125289	Kidney
chr1	76138951	76140952	Brain
chr1	76139112	76141113	Brain
chr1	76157353	76159354	Kidney
chr1	76180918	76182919	Brain
chr1	76186600	76188601	Brain
chr1	76253368	76255369	Brain
chr1	76266860	76268861	BloodCell
chr1	76268362	76270363	Kidney
chr1	76291612	76293613	Kidney
chr1	76407538	76409539	Brain
chr1	76510349	76512350	Brain
chr1	76510494	76512495	Brain
chr1	76542670	76544671	Brain
chr1	76606941	76608942	Intestine
chr1	76610979	76612980	Pancreas
chr1	76638288	76640289	Brain
chr1	76665665	76667666	Intestine
chr1	76667238	76669239	Kidney
chr1	76686426	76688427	Pancreas
chr1	76758402	76760403	Brain
chr1	76758661	76760662	Brain
chr1	76763847	76765848	Brain
chr1	76861648	76863649	Kidney
chr1	76938275	76940276	Kidney
chr1	76948709	76950710	Kidney
chr1	76949504	76951505	Kidney
chr1	76950426	76952427	Ovary
chr1	77030481	77032482	Kidney
chr1	77035771	77037772	Liver
chr1	77059205	77061206	Breast
chr1	77102697	77104698	Brain
chr1	77147397	77149398	BloodCell
chr1	77219908	77221909	Kidney
chr1	77229247	77231248	Kidney
chr1	77281361	77283362	BloodCell
chr1	77315224	77317225	Kidney
chr1	77384750	77386751	Kidney
chr1	77394520	77396521	Brain
chr1	77420678	77422679	BloodCell
chr1	77430980	77432981	BloodCell
chr1	77437402	77439403	Breast
chr1	77466372	77468373	Brain
chr1	77472938	77474939	Kidney
chr1	77505922	77507923	Kidney
chr1	77510587	77512588	Kidney
chr1	77513238	77515239	Brain
chr1	77513348	77515349	Brain
chr1	77513973	77515974	Breast
chr1	77514614	77516615	Brain
chr1	77538386	77540387	Kidney
chr1	77539659	77541660	Kidney
chr1	77539845	77541846	Kidney
chr1	77671004	77673005	Brain
chr1	77680631	77682632	Breast
chr1	77756798	77758799	Pancreas
chr1	77769823	77771824	Kidney
chr1	77775533	77777534	Kidney
chr1	77778264	77780265	BloodCell
chr1	77784119	77786120	Intestine
chr1	77801229	77803230	Kidney
chr1	77834233	77836234	Pancreas
chr1	77876100	77878101	Kidney
chr1	77886522	77888523	Ovary
chr1	77888563	77890564	Kidney
chr1	77889520	77891521	Brain
chr1	77932012	77934013	Breast
chr1	77979119	77981120	Ovary
chr1	77982629	77984630	Kidney
chr1	77983862	77985863	Pancreas
chr1	78004558	78006559	Pancreas
chr1	78044510	78046511	Intestine
chr1	78053731	78055732	Brain
chr1	78060337	78062338	Lung
chr1	78061022	78063023	Lung
chr1	78068108	78070109	Intestine
chr1	78094805	78096806	Kidney
chr1	78096100	78098101	Brain
chr1	78101278	78103279	Kidney
chr1	78112358	78114359	Lung
chr1	78113276	78115277	Breast
chr1	78129948	78131949	BloodCell
chr1	78135932	78137933	Brain
chr1	78138369	78140370	Brain
chr1	78140731	78142732	Intestine
chr1	78170863	78172864	Lung
chr1	78171378	78173379	Lung
chr1	78208893	78210894	Lung
chr1	78209355	78211356	Lung
chr1	78235861	78237862	Kidney
chr1	78253702	78255703	Lung
chr1	78276429	78278430	Kidney
chr1	78332623	78334624	Ovary
chr1	78369946	78371947	Kidney
chr1	78441121	78443122	Kidney
chr1	78492717	78494718	Pancreas
chr1	78585715	78587716	Kidney
chr1	78618568	78620569	BloodCell
chr1	78618623	78620624	BloodCell
chr1	78687901	78689902	Kidney
chr1	78691202	78693203	Lung
chr1	78691567	78693568	Lung
chr1	78839602	78841603	Kidney
chr1	78839966	78841967	Kidney
chr1	78871999	78874000	Kidney
chr1	78881859	78883860	Kidney
chr1	78901868	78903869	Kidney
chr1	79066206	79068207	Brain
chr1	79150217	79152218	Kidney
chr1	79326683	79328684	Brain
chr1	79352425	79354426	Liver
chr1	79694363	79696364	Kidney
chr1	79710260	79712261	Kidney
chr1	79715696	79717697	Kidney
chr1	79791368	79793369	Pancreas
chr1	80046957	80048958	Kidney
chr1	80530347	80532348	Kidney
chr1	80534200	80536201	Kidney
chr1	80534663	80536664	Kidney
chr1	80582198	80584199	Breast
chr1	80730392	80732393	Breast
chr1	80892400	80894401	Ovary
chr1	81007512	81009513	Breast
chr1	81111016	81113017	Lung
chr1	81118527	81120528	Lung
chr1	81154411	81156412	Kidney
chr1	81173231	81175232	Lung
chr1	81303370	81305371	Kidney
chr1	81307420	81309421	Brain
chr1	81324625	81326626	Pancreas
chr1	81449024	81451025	Kidney
chr1	81547040	81549041	Brain
chr1	81681639	81683640	Kidney
chr1	81688828	81690829	Pancreas
chr1	81694903	81696904	Ovary
chr1	81705837	81707838	Lung
chr1	81831828	81833829	Kidney
chr1	81947553	81949554	Brain
chr1	81997411	81999412	Breast
chr1	82061398	82063399	Kidney
chr1	82085938	82087939	Kidney
chr1	82161832	82163833	Brain
chr1	82176386	82178387	Lung
chr1	82225051	82227052	Lung
chr1	82225351	82227352	Lung
chr1	82376389	82378390	Lung
chr1	82390920	82392921	Lung
chr1	82391696	82393697	Lung
chr1	82448855	82450856	Kidney
chr1	82484712	82486713	Ovary
chr1	82491221	82493222	Ovary
chr1	82837261	82839262	Kidney
chr1	82926978	82928979	Kidney
chr1	82949819	82951820	Brain
chr1	82978092	82980093	Kidney
chr1	83188656	83190657	Brain
chr1	83412224	83414225	Brain
chr1	83412520	83414521	Brain
chr1	83412918	83414919	Brain
chr1	83445013	83447014	Brain
chr1	83457099	83459100	Pancreas
chr1	83506724	83508725	BloodCell
chr1	83508010	83510011	Pancreas
chr1	83508389	83510390	Pancreas
chr1	83759098	83761099	Brain
chr1	83759304	83761305	Brain
chr1	83769122	83771123	Brain
chr1	83772377	83774378	Brain
chr1	83799598	83801599	Brain
chr1	83816060	83818061	Breast
chr1	83899729	83901730	Lung
chr1	83904491	83906492	BloodCell
chr1	83960171	83962172	Brain
chr1	83961135	83963136	Brain
chr1	84088593	84090594	Lung
chr1	84151770	84153771	Kidney
chr1	84163334	84165335	Brain
chr1	84180556	84182557	Brain
chr1	84204819	84206820	Brain
chr1	84254101	84256102	Intestine
chr1	84271302	84273303	Intestine
chr1	84285262	84287263	Lung
chr1	84296679	84298680	Brain
chr1	84296981	84298982	Intestine
chr1	84301202	84303203	Brain
chr1	84301402	84303403	Brain
chr1	84302308	84304309	Brain
chr1	84337807	84339808	Kidney
chr1	84338718	84340719	Kidney
chr1	84345956	84347957	Brain
chr1	84347132	84349133	Brain
chr1	84347401	84349402	Kidney
chr1	84349733	84351734	Brain
chr1	84351638	84353639	Brain
chr1	84366445	84368446	Breast
chr1	84370182	84372183	Kidney
chr1	84374484	84376485	Brain
chr1	84375112	84377113	Brain
chr1	84426698	84428699	Lung
chr1	84432464	84434465	Intestine
chr1	84441933	84443934	BloodCell
chr1	84503901	84505902	BloodCell
chr1	84504166	84506167	Intestine
chr1	84525062	84527063	Brain
chr1	84570364	84572365	Lung
chr1	84571775	84573776	Heart
chr1	84603664	84605665	Heart
chr1	84631233	84633234	Intestine
chr1	84690438	84692439	BloodCell
chr1	84692323	84694324	BloodCell
chr1	84697347	84699348	Lung
chr1	84723517	84725518	BloodCell
chr1	84747663	84749664	Brain
chr1	84763096	84765097	Breast
chr1	84763366	84765367	Breast
chr1	84854346	84856347	Lung
chr1	84875502	84877503	BloodCell
chr1	84912310	84914311	Intestine
chr1	84917876	84919877	Kidney
chr1	84918657	84920658	Kidney
chr1	84959541	84961542	Kidney
chr1	84994620	84996621	BloodCell
chr1	84995171	84997172	BloodCell
chr1	84996112	84998113	BloodCell
chr1	84996858	84998859	BloodCell
chr1	85026892	85028893	BloodCell
chr1	85048010	85050011	Intestine
chr1	85049984	85051985	BloodCell
chr1	85131272	85133273	Pancreas
chr1	85178726	85180727	BloodCell
chr1	85223822	85225823	Intestine
chr1	85239889	85241890	Pancreas
chr1	85262870	85264871	Pancreas
chr1	85290996	85292997	Kidney
chr1	85301708	85303709	Brain
chr1	85314952	85316953	Heart
chr1	85319083	85321084	Lung
chr1	85320372	85322373	Lung
chr1	85320787	85322788	Kidney
chr1	85329229	85331230	Kidney
chr1	85334108	85336109	Kidney
chr1	85338314	85340315	Lung
chr1	85348405	85350406	Breast
chr1	85406648	85408649	Brain
chr1	85406985	85408986	Brain
chr1	85446731	85448732	Pancreas
chr1	85450645	85452646	Kidney
chr1	85494024	85496025	Lung
chr1	85524756	85526757	Kidney
chr1	85553804	85555805	Lung
chr1	85568332	85570333	Kidney
chr1	85574799	85576800	Pancreas
chr1	85582777	85584778	Kidney
chr1	85584176	85586177	Kidney
chr1	85610638	85612639	Kidney
chr1	85616718	85618719	Kidney
chr1	85628777	85630778	Kidney
chr1	85734124	85736125	Kidney
chr1	86068957	86070958	Lung
chr1	86150631	86152632	Lung
chr1	86154419	86156420	Heart
chr1	86214188	86216189	Heart
chr1	86277185	86279186	Breast
chr1	86335128	86337129	Kidney
chr1	86388496	86390497	BloodCell
chr1	86429564	86431565	Lung
chr1	86435274	86437275	Kidney
chr1	86446566	86448567	Brain
chr1	86460190	86462191	Intestine
chr1	86500583	86502584	Intestine
chr1	86501007	86503008	Intestine
chr1	86504103	86506104	Breast
chr1	86520342	86522343	Intestine
chr1	86581337	86583338	Kidney
chr1	86595996	86597997	Breast
chr1	86755131	86757132	Intestine
chr1	86757790	86759791	Intestine
chr1	86772808	86774809	Lung
chr1	86833196	86835197	Breast
chr1	86851980	86853981	Intestine
chr1	86997932	86999933	Brain
chr1	87043818	87045819	BloodCell
chr1	87092494	87094495	Lung
chr1	87126801	87128802	Brain
chr1	87133324	87135325	Brain
chr1	87133728	87135729	Intestine
chr1	87134039	87136040	Brain
chr1	87134500	87136501	Brain
chr1	87143704	87145705	Breast
chr1	87148831	87150832	Kidney
chr1	87153519	87155520	Breast
chr1	87155276	87157277	Brain
chr1	87173997	87175998	Kidney
chr1	87203110	87205111	Lung
chr1	87277969	87279970	Pancreas
chr1	87278380	87280381	Pancreas
chr1	87326823	87328824	Intestine
chr1	87329288	87331289	Brain
chr1	87332858	87334859	BloodCell
chr1	87333749	87335750	Heart
chr1	87333946	87335947	BloodCell
chr1	87378526	87380527	Brain
chr1	87397865	87399866	Lung
chr1	87423752	87425753	Intestine
chr1	87450038	87452039	Intestine
chr1	87522659	87524660	Heart
chr1	87554529	87556530	Lung
chr1	87643589	87645590	Kidney
chr1	87644078	87646079	Kidney
chr1	87677454	87679455	Kidney
chr1	87683303	87685304	Intestine
chr1	87683773	87685774	Intestine
chr1	87695708	87697709	Pancreas
chr1	87732679	87734680	Kidney
chr1	87786708	87788709	Kidney
chr1	87851579	87853580	Intestine
chr1	87941371	87943372	Breast
chr1	87951011	87953012	Kidney
chr1	87967632	87969633	Heart
chr1	87968103	87970104	Brain
chr1	87976355	87978356	Breast
chr1	88016125	88018126	Intestine
chr1	88028378	88030379	Intestine
chr1	88149553	88151554	Pancreas
chr1	88168328	88170329	Kidney
chr1	88297205	88299206	Brain
chr1	88311094	88313095	Intestine
chr1	88354814	88356815	Brain
chr1	88356853	88358854	Ovary
chr1	88451076	88453077	Brain
chr1	88518263	88520264	Kidney
chr1	88518376	88520377	Kidney
chr1	88548724	88550725	Brain
chr1	88594557	88596558	BloodCell
chr1	88607322	88609323	BloodCell
chr1	88612316	88614317	Intestine
chr1	88649917	88651918	Kidney
chr1	88654889	88656890	BloodCell
chr1	88730184	88732185	Intestine
chr1	88762759	88764760	Kidney
chr1	88799599	88801600	BloodCell
chr1	88866979	88868980	Kidney
chr1	88887866	88889867	BloodCell
chr1	88891153	88893154	BloodCell
chr1	88935134	88937135	BloodCell
chr1	88946539	88948540	Kidney
chr1	88946893	88948894	Kidney
chr1	88961056	88963057	Pancreas
chr1	88972721	88974722	BloodCell
chr1	88983468	88985469	Ovary
chr1	88992403	88994404	Brain
chr1	89003920	89005921	Intestine
chr1	89021455	89023456	BloodCell
chr1	89034239	89036240	Intestine
chr1	89040223	89042224	Lung
chr1	89049092	89051093	Lung
chr1	89063336	89065337	BloodCell
chr1	89067511	89069512	Kidney
chr1	89069120	89071121	BloodCell
chr1	89124853	89126854	Intestine
chr1	89126430	89128431	BloodCell
chr1	89129099	89131100	BloodCell
chr1	89196945	89198946	Ovary
chr1	89198715	89200716	Intestine
chr1	89202334	89204335	Kidney
chr1	89258756	89260757	Ovary
chr1	89271653	89273654	Heart
chr1	89271855	89273856	BloodCell
chr1	89272047	89274048	BloodCell
chr1	89275869	89277870	BloodCell
chr1	89294364	89296365	BloodCell
chr1	89310979	89312980	Kidney
chr1	89338234	89340235	Breast
chr1	89382399	89384400	Pancreas
chr1	89406519	89408520	Kidney
chr1	89463203	89465204	Kidney
chr1	89498533	89500534	Breast
chr1	89517246	89519247	Ovary
chr1	89525483	89527484	Heart
chr1	89545696	89547697	Lung
chr1	89551738	89553739	Intestine
chr1	89552435	89554436	Pancreas
chr1	89573825	89575826	Intestine
chr1	89574476	89576477	Breast
chr1	89579234	89581235	Pancreas
chr1	89605929	89607930	BloodCell
chr1	89609058	89611059	Heart
chr1	89610878	89612879	BloodCell
chr1	89614992	89616993	Breast
chr1	89615408	89617409	Lung
chr1	89616406	89618407	Lung
chr1	89623472	89625473	Brain
chr1	89626768	89628769	Brain
chr1	89629252	89631253	BloodCell
chr1	89658585	89660586	BloodCell
chr1	89658809	89660810	BloodCell
chr1	89659308	89661309	BloodCell
chr1	89671355	89673356	Lung
chr1	89708835	89710836	Heart
chr1	89738945	89740946	Intestine
chr1	89743104	89745105	Breast
chr1	89762581	89764582	Heart
chr1	89762771	89764772	BloodCell
chr1	89780740	89782741	BloodCell
chr1	89821360	89823361	Heart
chr1	89822887	89824888	Kidney
chr1	89830922	89832923	Brain
chr1	89831912	89833913	Brain
chr1	89832383	89834384	Breast
chr1	89841792	89843793	Intestine
chr1	89842077	89844078	BloodCell
chr1	89843474	89845475	BloodCell
chr1	89850174	89852175	Kidney
chr1	89855317	89857318	BloodCell
chr1	89888061	89890062	Brain
chr1	89893341	89895342	Lung
chr1	89901424	89903425	Intestine
chr1	89908282	89910283	Lung
chr1	89909955	89911956	Kidney
chr1	89917313	89919314	Lung
chr1	89934506	89936507	Brain
chr1	89938873	89940874	Brain
chr1	89974299	89976300	Ovary
chr1	89995162	89997163	Pancreas
chr1	89995548	89997549	Intestine
chr1	89996644	89998645	Breast
chr1	90043494	90045495	Kidney
chr1	90218411	90220412	Liver
chr1	90259186	90261187	Pancreas
chr1	90346578	90348579	Intestine
chr1	90572910	90574911	Intestine
chr1	90573016	90575017	Intestine
chr1	90728627	90730628	Liver
chr1	91013678	91015679	Brain
chr1	91064456	91066457	Pancreas
chr1	91091012	91093013	Breast
chr1	91119524	91121525	Breast
chr1	91120535	91122536	Intestine
chr1	91499415	91501416	BloodCell
chr1	91522724	91524725	Kidney
chr1	91525619	91527620	Pancreas
chr1	91541524	91543525	Breast
chr1	91548181	91550182	BloodCell
chr1	91548359	91550360	BloodCell
chr1	91550095	91552096	BloodCell
chr1	91567484	91569485	Heart
chr1	91568553	91570554	Lung
chr1	91568667	91570668	Lung
chr1	91672530	91674531	Ovary
chr1	91682709	91684710	Intestine
chr1	91685158	91687159	Intestine
chr1	91697027	91699028	Pancreas
chr1	91712097	91714098	Ovary
chr1	91741142	91743143	Ovary
chr1	91749217	91751218	Ovary
chr1	91755124	91757125	Ovary
chr1	91757394	91759395	Ovary
chr1	91762353	91764354	Ovary
chr1	91774792	91776793	Breast
chr1	91781416	91783417	Ovary
chr1	91787713	91789714	Ovary
chr1	91788036	91790037	Ovary
chr1	91788777	91790778	Ovary
chr1	91790859	91792860	Ovary
chr1	91791728	91793729	Ovary
chr1	91792016	91794017	Ovary
chr1	91794753	91796754	Kidney
chr1	91800810	91802811	Ovary
chr1	91801845	91803846	Ovary
chr1	91802341	91804342	Heart
chr1	91816432	91818433	Pancreas
chr1	91819277	91821278	Intestine
chr1	91828929	91830930	Ovary
chr1	91830280	91832281	Intestine
chr1	91850904	91852905	Lung
chr1	91854329	91856330	Breast
chr1	91881718	91883719	Ovary
chr1	91882590	91884591	BloodCell
chr1	91883187	91885188	Ovary
chr1	91886445	91888446	Ovary
chr1	91890288	91892289	Ovary
chr1	91926219	91928220	Ovary
chr1	91926682	91928683	Ovary
chr1	91928481	91930482	Ovary
chr1	91947258	91949259	BloodCell
chr1	91957473	91959474	Breast
chr1	92151203	92153204	Brain
chr1	92276307	92278308	Lung
chr1	92328535	92330536	Lung
chr1	92328907	92330908	Lung
chr1	92445698	92447699	Liver
chr1	92481248	92483249	Breast
chr1	92484207	92486208	BloodCell
chr1	92485404	92487405	BloodCell
chr1	92535499	92537500	BloodCell
chr1	92535758	92537759	BloodCell
chr1	92537883	92539884	BloodCell
chr1	92583382	92585383	BloodCell
chr1	92598359	92600360	BloodCell
chr1	92753156	92755157	Kidney
chr1	92755285	92757286	Ovary
chr1	92755701	92757702	Ovary
chr1	92809589	92811590	Liver
chr1	92817558	92819559	BloodCell
chr1	92853260	92855261	Intestine
chr1	92871839	92873840	Brain
chr1	92876151	92878152	Brain
chr1	92876418	92878419	Brain
chr1	92877011	92879012	Brain
chr1	92882018	92884019	BloodCell
chr1	92886130	92888131	Pancreas
chr1	92944109	92946110	Brain
chr1	92945069	92947070	Brain
chr1	92945464	92947465	Brain
chr1	92952731	92954732	BloodCell
chr1	92964115	92966116	BloodCell
chr1	92976302	92978303	Breast
chr1	92996099	92998100	Brain
chr1	93004182	93006183	Brain
chr1	93004347	93006348	Brain
chr1	93012877	93014878	Brain
chr1	93015045	93017046	Brain
chr1	93028522	93030523	BloodCell
chr1	93028682	93030683	BloodCell
chr1	93055414	93057415	Liver
chr1	93077350	93079351	BloodCell
chr1	93080922	93082923	Kidney
chr1	93218733	93220734	Kidney
chr1	93221123	93223124	Lung
chr1	93274979	93276980	Kidney
chr1	93323707	93325708	Intestine
chr1	93327999	93330000	Intestine
chr1	93343124	93345125	Breast
chr1	93346183	93348184	BloodCell
chr1	93448545	93450546	Kidney
chr1	93488947	93490948	Breast
chr1	93510806	93512807	Heart
chr1	93545905	93547906	Brain
chr1	93552246	93554247	Brain
chr1	93554117	93556118	Brain
chr1	93569335	93571336	Breast
chr1	93578339	93580340	Intestine
chr1	93583348	93585349	Intestine
chr1	93591244	93593245	Intestine
chr1	93592491	93594492	Breast
chr1	93607261	93609262	Breast
chr1	93607438	93609439	Heart
chr1	93612053	93614054	Breast
chr1	93614976	93616977	Lung
chr1	93617428	93619429	Intestine
chr1	93620023	93622024	Intestine
chr1	93623101	93625102	Kidney
chr1	93624763	93626764	Kidney
chr1	93628232	93630233	Breast
chr1	93637661	93639662	Breast
chr1	93638100	93640101	Breast
chr1	93638613	93640614	Breast
chr1	93640658	93642659	Ovary
chr1	93654484	93656485	Brain
chr1	93661286	93663287	Kidney
chr1	93661675	93663676	Kidney
chr1	93662350	93664351	Intestine
chr1	93664225	93666226	Ovary
chr1	93668495	93670496	Kidney
chr1	93689545	93691546	Intestine
chr1	93691513	93693514	Lung
chr1	93691735	93693736	Heart
chr1	93698426	93700427	Breast
chr1	93702008	93704009	Breast
chr1	93721152	93723153	Heart
chr1	93721449	93723450	Heart
chr1	93727623	93729624	Breast
chr1	93729807	93731808	Breast
chr1	93758126	93760127	Heart
chr1	93765597	93767598	Breast
chr1	93827552	93829553	Lung
chr1	93838564	93840565	Lung
chr1	93873257	93875258	BloodCell
chr1	93877051	93879052	Heart
chr1	93877907	93879908	BloodCell
chr1	93906874	93908875	Kidney
chr1	93966435	93968436	Breast
chr1	93968118	93970119	Breast
chr1	93971658	93973659	Brain
chr1	93976753	93978754	Lung
chr1	93989075	93991076	Breast
chr1	93992177	93994178	Breast
chr1	93992883	93994884	Breast
chr1	94020084	94022085	Lung
chr1	94026906	94028907	Breast
chr1	94030263	94032264	Breast
chr1	94030938	94032939	Breast
chr1	94036804	94038805	Lung
chr1	94043350	94045351	Intestine
chr1	94047184	94049185	Heart
chr1	94049512	94051513	Lung
chr1	94054261	94056262	Breast
chr1	94054649	94056650	Kidney
chr1	94061345	94063346	Kidney
chr1	94061625	94063626	Ovary
chr1	94063452	94065453	Liver
chr1	94095947	94097948	Heart
chr1	94102842	94104843	Breast
chr1	94105371	94107372	Kidney
chr1	94116552	94118553	Ovary
chr1	94125036	94127037	Kidney
chr1	94130052	94132053	Kidney
chr1	94237158	94239159	Breast
chr1	94245764	94247765	Breast
chr1	94248522	94250523	Breast
chr1	94249512	94251513	Breast
chr1	94254657	94256658	Lung
chr1	94256630	94258631	Kidney
chr1	94276094	94278095	Ovary
chr1	94279747	94281748	Kidney
chr1	94295228	94297229	Breast
chr1	94298046	94300047	Pancreas
chr1	94314891	94316892	Kidney
chr1	94316033	94318034	Kidney
chr1	94316330	94318331	Kidney
chr1	94323213	94325214	Lung
chr1	94332138	94334139	Kidney
chr1	94416785	94418786	Intestine
chr1	94424921	94426922	Pancreas
chr1	94425180	94427181	Pancreas
chr1	94427591	94429592	Brain
chr1	94462675	94464676	Pancreas
chr1	94486169	94488170	Brain
chr1	94504274	94506275	Ovary
chr1	94528594	94530595	Lung
chr1	94528807	94530808	Breast
chr1	94550017	94552018	Pancreas
chr1	94580413	94582414	Lung
chr1	94589561	94591562	Breast
chr1	94594676	94596677	Breast
chr1	94600754	94602755	Intestine
chr1	94608777	94610778	Lung
chr1	94614221	94616222	Intestine
chr1	94616329	94618330	Intestine
chr1	94621095	94623096	Breast
chr1	94646020	94648021	Lung
chr1	94655943	94657944	Heart
chr1	94672095	94674096	Liver
chr1	94676661	94678662	Breast
chr1	94686113	94688114	Intestine
chr1	94707530	94709531	Ovary
chr1	94707623	94709624	Heart
chr1	94713223	94715224	Ovary
chr1	94717027	94719028	Breast
chr1	94726125	94728126	Intestine
chr1	94727378	94729379	Ovary
chr1	94745932	94747933	Pancreas
chr1	94754019	94756020	Brain
chr1	94755995	94757996	Heart
chr1	94769723	94771724	Pancreas
chr1	94791842	94793843	Lung
chr1	94792440	94794441	Breast
chr1	94803227	94805228	Brain
chr1	94818545	94820546	Intestine
chr1	94820178	94822179	Intestine
chr1	94820559	94822560	Intestine
chr1	94821059	94823060	Intestine
chr1	94841507	94843508	Breast
chr1	94842635	94844636	Intestine
chr1	94855136	94857137	Intestine
chr1	94865562	94867563	Brain
chr1	94870285	94872286	Kidney
chr1	94872742	94874743	Breast
chr1	94872943	94874944	Brain
chr1	94875585	94877586	Lung
chr1	94921971	94923972	Kidney
chr1	94954028	94956029	Ovary
chr1	94961846	94963847	BloodCell
chr1	94973411	94975412	Kidney
chr1	94980105	94982106	Intestine
chr1	94988581	94990582	Intestine
chr1	95001378	95003379	Ovary
chr1	95002532	95004533	Ovary
chr1	95006907	95008908	Lung
chr1	95039300	95041301	Lung
chr1	95040559	95042560	Ovary
chr1	95060887	95062888	Pancreas
chr1	95085722	95087723	Ovary
chr1	95120969	95122970	Intestine
chr1	95121286	95123287	Intestine
chr1	95121417	95123418	Intestine
chr1	95165619	95167620	Intestine
chr1	95167827	95169828	Intestine
chr1	95183137	95185138	Brain
chr1	95234156	95236157	Heart
chr1	95244214	95246215	Brain
chr1	95248534	95250535	Brain
chr1	95256815	95258816	Lung
chr1	95320799	95322800	Brain
chr1	95383778	95385779	Liver
chr1	95439680	95441681	Breast
chr1	95469596	95471597	Breast
chr1	95474854	95476855	Breast
chr1	95506235	95508236	Breast
chr1	95627900	95629901	Brain
chr1	95639927	95641928	Breast
chr1	95973771	95975772	Kidney
chr1	95981932	95983933	Kidney
chr1	96205685	96207686	Brain
chr1	96312413	96314414	Kidney
chr1	96355203	96357204	Brain
chr1	96388123	96390124	Kidney
chr1	96472995	96474996	Kidney
chr1	96487131	96489132	Breast
chr1	96519681	96521682	Pancreas
chr1	96521620	96523621	Brain
chr1	96709892	96711893	Kidney
chr1	96719849	96721850	Breast
chr1	96844646	96846647	Intestine
chr1	97076452	97078453	Breast
chr1	97093523	97095524	Kidney
chr1	97137913	97139914	Brain
chr1	97173470	97175471	Breast
chr1	97189573	97191574	Kidney
chr1	97363244	97365245	Lung
chr1	97378884	97380885	Kidney
chr1	97383458	97385459	Lung
chr1	97383784	97385785	Lung
chr1	97499836	97501837	Brain
chr1	97500110	97502111	Pancreas
chr1	97524694	97526695	Brain
chr1	97560924	97562925	Brain
chr1	97561230	97563231	Brain
chr1	97565123	97567124	Brain
chr1	97827079	97829080	Brain
chr1	97920713	97922714	BloodCell
chr1	97936238	97938239	Brain
chr1	97936767	97938768	Lung
chr1	97981495	97983496	Brain
chr1	97998489	98000490	Kidney
chr1	98056420	98058421	Brain
chr1	98058798	98060799	Kidney
chr1	98085349	98087350	Kidney
chr1	98109904	98111905	Kidney
chr1	98210654	98212655	Kidney
chr1	98277232	98279233	Lung
chr1	98284414	98286415	Kidney
chr1	98315471	98317472	Intestine
chr1	98324786	98326787	Lung
chr1	98330318	98332319	Lung
chr1	98384918	98386919	Kidney
chr1	98399669	98401670	Brain
chr1	98463115	98465116	Brain
chr1	98475263	98477264	Brain
chr1	98557040	98559041	Brain
chr1	98557236	98559237	Brain
chr1	98781157	98783158	Kidney
chr1	98796760	98798761	BloodCell
chr1	98919589	98921590	Lung
chr1	98948811	98950812	Brain
chr1	98974397	98976398	Brain
chr1	98988097	98990098	Kidney
chr1	99003501	99005502	Heart
chr1	99004066	99006067	Liver
chr1	99263235	99265236	Brain
chr1	99263336	99265337	Heart
chr1	99273996	99275997	Brain
chr1	99332507	99334508	Breast
chr1	99333228	99335229	Brain
chr1	99333351	99335352	Brain
chr1	99428964	99430965	Brain
chr1	99455748	99457749	Kidney
chr1	99579097	99581098	Lung
chr1	99588267	99590268	Intestine
chr1	99686314	99688315	Brain
chr1	99726066	99728067	Intestine
chr1	99726958	99728959	Kidney
chr1	99738001	99740002	Intestine
chr1	99748683	99750684	Brain
chr1	99764653	99766654	Ovary
chr1	99767646	99769647	Ovary
chr1	99784021	99786022	BloodCell
chr1	99817467	99819468	Breast
chr1	99849880	99851881	Intestine
chr1	99968461	99970462	BloodCell
chr1	99974438	99976439	Intestine
chr1	99976542	99978543	Intestine
chr1	100027799	100029800	BloodCell
chr1	100027973	100029974	BloodCell
chr1	100033657	100035658	BloodCell
chr1	100036727	100038728	BloodCell
chr1	100038378	100040379	Pancreas
chr1	100046013	100048014	BloodCell
chr1	100131495	100133496	BloodCell
chr1	100132592	100134593	BloodCell
chr1	100188239	100190240	Kidney
chr1	100188440	100190441	Kidney
chr1	100248213	100250214	BloodCell
chr1	100265502	100267503	Heart
chr1	100265681	100267682	Heart
chr1	100265917	100267918	Intestine
chr1	100277055	100279056	BloodCell
chr1	100311484	100313485	Brain
chr1	100322040	100324041	Pancreas
chr1	100352430	100354431	Heart
chr1	100359939	100361940	Ovary
chr1	100362082	100364083	Kidney
chr1	100379856	100381857	Intestine
chr1	100386391	100388392	Kidney
chr1	100395774	100397775	BloodCell
chr1	100395915	100397916	BloodCell
chr1	100396979	100398980	BloodCell
chr1	100412376	100414377	BloodCell
chr1	100413806	100415807	BloodCell
chr1	100413947	100415948	BloodCell
chr1	100440400	100442401	BloodCell
chr1	100444069	100446070	BloodCell
chr1	100444256	100446257	BloodCell
chr1	100444416	100446417	BloodCell
chr1	100447478	100449479	Breast
chr1	100454680	100456681	BloodCell
chr1	100464979	100466980	Brain
chr1	100467312	100469313	Brain
chr1	100502775	100504776	Brain
chr1	100512806	100514807	Brain
chr1	100522450	100524451	Ovary
chr1	100523559	100525560	Ovary
chr1	100528042	100530043	Pancreas
chr1	100542848	100544849	BloodCell
chr1	100583801	100585802	Ovary
chr1	100596239	100598240	Kidney
chr1	100596555	100598556	Kidney
chr1	100611728	100613729	Brain
chr1	100614846	100616847	Brain
chr1	100615176	100617177	Brain
chr1	100615903	100617904	Brain
chr1	100624098	100626099	Kidney
chr1	100626599	100628600	Lung
chr1	100657892	100659893	Kidney
chr1	100703796	100705797	Brain
chr1	100712217	100714218	BloodCell
chr1	100720687	100722688	Ovary
chr1	100735517	100737518	Ovary
chr1	100766620	100768621	Lung
chr1	100790688	100792689	Brain
chr1	100797314	100799315	Brain
chr1	100886011	100888012	Brain
chr1	100927348	100929349	BloodCell
chr1	100929698	100931699	BloodCell
chr1	100934272	100936273	Brain
chr1	100948202	100950203	BloodCell
chr1	100952164	100954165	Brain
chr1	101003851	101005852	Pancreas
chr1	101042879	101044880	Kidney
chr1	101055299	101057300	Brain
chr1	101060188	101062189	Kidney
chr1	101068376	101070377	Brain
chr1	101080774	101082775	BloodCell
chr1	101081261	101083262	Brain
chr1	101121712	101123713	BloodCell
chr1	101123621	101125622	Breast
chr1	101128064	101130065	BloodCell
chr1	101129233	101131234	BloodCell
chr1	101129824	101131825	Kidney
chr1	101135995	101137996	BloodCell
chr1	101136384	101138385	Kidney
chr1	101177947	101179948	BloodCell
chr1	101178119	101180120	BloodCell
chr1	101189611	101191612	Kidney
chr1	101234237	101236238	BloodCell
chr1	101236291	101238292	BloodCell
chr1	101237069	101239070	BloodCell
chr1	101237361	101239362	BloodCell
chr1	101237491	101239492	BloodCell
chr1	101238892	101240893	BloodCell
chr1	101239237	101241238	Heart
chr1	101253146	101255147	Kidney
chr1	101277992	101279993	BloodCell
chr1	101302038	101304039	Kidney
chr1	101308166	101310167	BloodCell
chr1	101309726	101311727	BloodCell
chr1	101310694	101312695	BloodCell
chr1	101311373	101313374	BloodCell
chr1	101329635	101331636	Kidney
chr1	101566083	101568084	Intestine
chr1	101731464	101733465	Intestine
chr1	101825614	101827615	Brain
chr1	101861312	101863313	Brain
chr1	101912222	101914223	Brain
chr1	101912479	101914480	Brain
chr1	101996003	101998004	Liver
chr1	102096661	102098662	Breast
chr1	102587695	102589696	Breast
chr1	102820820	102822821	Brain
chr1	102940468	102942469	Lung
chr1	103106898	103108899	Brain
chr1	103179810	103181811	Kidney
chr1	103210323	103212324	Kidney
chr1	103219824	103221825	Kidney
chr1	103447849	103449850	Kidney
chr1	103495439	103497440	Lung
chr1	103515884	103517885	Lung
chr1	103516560	103518561	Lung
chr1	103680364	103682365	Breast
chr1	104181370	104183371	Brain
chr1	104621014	104623015	Breast
chr1	104629763	104631764	Brain
chr1	104764343	104766344	Kidney
chr1	104800588	104802589	Brain
chr1	105137611	105139612	Ovary
chr1	105631947	105633948	Intestine
chr1	105632115	105634116	Kidney
chr1	105632258	105634259	Intestine
chr1	105651333	105653334	Kidney
chr1	105683947	105685948	Kidney
chr1	105729885	105731886	Brain
chr1	106048753	106050754	Liver
chr1	106048966	106050967	Liver
chr1	106620991	106622992	Kidney
chr1	106745877	106747878	Kidney
chr1	106754884	106756885	Lung
chr1	106845817	106847818	Kidney
chr1	106878715	106880716	Breast
chr1	106923073	106925074	Breast
chr1	106923542	106925543	Kidney
chr1	107003145	107005146	Kidney
chr1	107018361	107020362	Lung
chr1	107109517	107111518	Brain
chr1	107134644	107136645	Liver
chr1	107262202	107264203	Brain
chr1	107262583	107264584	Brain
chr1	107263729	107265730	Lung
chr1	107378117	107380118	Kidney
chr1	107529744	107531745	Breast
chr1	107546986	107548987	Lung
chr1	107559087	107561088	Kidney
chr1	107572061	107574062	Lung
chr1	107622207	107624208	Brain
chr1	107647277	107649278	Lung
chr1	107659371	107661372	Brain
chr1	107665690	107667691	Intestine
chr1	107723796	107725797	Breast
chr1	107786440	107788441	BloodCell
chr1	107936306	107938307	Kidney
chr1	107963304	107965305	BloodCell
chr1	107964116	107966117	Liver
chr1	107976057	107978058	Kidney
chr1	108000372	108002373	Kidney
chr1	108015093	108017094	Kidney
chr1	108035978	108037979	Kidney
chr1	108038770	108040771	Breast
chr1	108040438	108042439	Breast
chr1	108048262	108050263	Kidney
chr1	108077148	108079149	BloodCell
chr1	108181591	108183592	Kidney
chr1	108245131	108247132	Brain
chr1	108271921	108273922	BloodCell
chr1	108419785	108421786	Breast
chr1	108447243	108449244	Brain
chr1	108466351	108468352	Intestine
chr1	108502230	108504231	Pancreas
chr1	108570273	108572274	Breast
chr1	108589581	108591582	BloodCell
chr1	108608660	108610661	Breast
chr1	108639058	108641059	BloodCell
chr1	108639426	108641427	BloodCell
chr1	108644451	108646452	BloodCell
chr1	108644681	108646682	BloodCell
chr1	108646266	108648267	BloodCell
chr1	108659564	108661565	BloodCell
chr1	108659656	108661657	Heart
chr1	108660834	108662835	BloodCell
chr1	108662281	108664282	Pancreas
chr1	108690404	108692405	BloodCell
chr1	108690566	108692567	BloodCell
chr1	108690824	108692825	BloodCell
chr1	108708196	108710197	BloodCell
chr1	108725150	108727151	Pancreas
chr1	108749817	108751818	Kidney
chr1	108828580	108830581	Kidney
chr1	108828825	108830826	Intestine
chr1	108840822	108842823	Breast
chr1	108864713	108866714	Liver
chr1	108864767	108866768	Breast
chr1	108876591	108878592	Intestine
chr1	108891930	108893931	Kidney
chr1	108892356	108894357	Kidney
chr1	108895941	108897942	Brain
chr1	108897106	108899107	Ovary
chr1	108919265	108921266	Breast
chr1	108947297	108949298	Brain
chr1	108960402	108962403	BloodCell
chr1	108961407	108963408	Intestine
chr1	108962839	108964840	Heart
chr1	108963289	108965290	BloodCell
chr1	108967420	108969421	Breast
chr1	108984101	108986102	Brain
chr1	109039953	109041954	Brain
chr1	109040195	109042196	Liver
chr1	109041876	109043877	Breast
chr1	109042095	109044096	Heart
chr1	109075699	109077700	Ovary
chr1	109083776	109085777	Kidney
chr1	109088943	109090944	Ovary
chr1	109113490	109115491	Breast
chr1	109134911	109136912	Intestine
chr1	109135928	109137929	Intestine
chr1	109137273	109139274	Intestine
chr1	109149146	109151147	Intestine
chr1	109153759	109155760	Kidney
chr1	109175496	109177497	Pancreas
chr1	109180723	109182724	Intestine
chr1	109180958	109182959	Intestine
chr1	109185202	109187203	Brain
chr1	109208220	109210221	Lung
chr1	109217730	109219731	Intestine
chr1	109225265	109227266	Lung
chr1	109242186	109244187	Breast
chr1	109242380	109244381	Breast
chr1	109253697	109255698	Breast
chr1	109260455	109262456	Breast
chr1	109263665	109265666	Breast
chr1	109273157	109275158	Breast
chr1	109275144	109277145	Kidney
chr1	109279965	109281966	Heart
chr1	109281095	109283096	BloodCell
chr1	109281177	109283178	Heart
chr1	109281397	109283398	Breast
chr1	109281885	109283886	Ovary
chr1	109283423	109285424	Brain
chr1	109292263	109294264	Brain
chr1	109299471	109301472	Breast
chr1	109303420	109305421	Brain
chr1	109312596	109314597	Brain
chr1	109326448	109328449	Brain
chr1	109364856	109366857	Intestine
chr1	109371721	109373722	Heart
chr1	109372242	109374243	Intestine
chr1	109383008	109385009	Brain
chr1	109384659	109386660	Heart
chr1	109388119	109390120	Brain
chr1	109389777	109391778	Heart
chr1	109392544	109394545	Intestine
chr1	109395345	109397346	Kidney
chr1	109396070	109398071	Intestine
chr1	109396242	109398243	Heart
chr1	109421097	109423098	Brain
chr1	109424128	109426129	BloodCell
chr1	109426145	109428146	BloodCell
chr1	109489114	109491115	Ovary
chr1	109489523	109491524	Ovary
chr1	109497281	109499282	Brain
chr1	109500847	109502848	Intestine
chr1	109535051	109537052	Brain
chr1	109538890	109540891	Brain
chr1	109545895	109547896	Intestine
chr1	109546640	109548641	BloodCell
chr1	109546818	109548819	BloodCell
chr1	109548281	109550282	Intestine
chr1	109600927	109602928	Brain
chr1	109621278	109623279	Heart
chr1	109622736	109624737	Heart
chr1	109623330	109625331	Heart
chr1	109632642	109634643	Intestine
chr1	109643913	109645914	Liver
chr1	109648717	109650718	Ovary
chr1	109658321	109660322	Pancreas
chr1	109659008	109661009	Ovary
chr1	109683863	109685864	Intestine
chr1	109684543	109686544	Intestine
chr1	109685058	109687059	Intestine
chr1	109689184	109691185	Brain
chr1	109691938	109693939	Brain
chr1	109693500	109695501	Brain
chr1	109693669	109695670	Brain
chr1	109704620	109706621	Breast
chr1	109727992	109729993	Intestine
chr1	109731501	109733502	Intestine
chr1	109732390	109734391	Liver
chr1	109771866	109773867	Ovary
chr1	109772094	109774095	Heart
chr1	109772295	109774296	Ovary
chr1	109772430	109774431	Heart
chr1	109773166	109775167	Heart
chr1	109774819	109776820	Heart
chr1	109775473	109777474	Ovary
chr1	109775633	109777634	Ovary
chr1	109781789	109783790	Breast
chr1	109789094	109791095	Heart
chr1	109791723	109793724	Heart
chr1	109792361	109794362	Ovary
chr1	109794562	109796563	Heart
chr1	109804687	109806688	Breast
chr1	109807101	109809102	Kidney
chr1	109807258	109809259	Kidney
chr1	109811872	109813873	Brain
chr1	109815444	109817445	Breast
chr1	109818102	109820103	Heart
chr1	109819204	109821205	Heart
chr1	109819952	109821953	Breast
chr1	109820741	109822742	Heart
chr1	109821030	109823031	Heart
chr1	109823322	109825323	Heart
chr1	109826652	109828653	Breast
chr1	109827168	109829169	Breast
chr1	109837903	109839904	Lung
chr1	109838519	109840520	Kidney
chr1	109845338	109847339	Kidney
chr1	109863415	109865416	Ovary
chr1	109863637	109865638	Ovary
chr1	109864114	109866115	Brain
chr1	109881861	109883862	Brain
chr1	109883703	109885704	Ovary
chr1	109889308	109891309	Brain
chr1	109891694	109893695	Breast
chr1	109895368	109897369	Heart
chr1	109900274	109902275	Intestine
chr1	109905373	109907374	BloodCell
chr1	109910815	109912816	Ovary
chr1	109912289	109914290	Heart
chr1	109914082	109916083	Heart
chr1	109933784	109935785	Intestine
chr1	109946894	109948895	Intestine
chr1	109968544	109970545	Lung
chr1	109977143	109979144	Heart
chr1	109982201	109984202	Heart
chr1	109982523	109984524	Heart
chr1	109989105	109991106	Brain
chr1	109993124	109995125	Liver
chr1	110003788	110005789	Liver
chr1	110008378	110010379	Brain
chr1	110027287	110029288	Breast
chr1	110029643	110031644	Breast
chr1	110030286	110032287	BloodCell
chr1	110033178	110035179	BloodCell
chr1	110047399	110049400	Intestine
chr1	110115615	110117616	BloodCell
chr1	110135881	110137882	Brain
chr1	110136113	110138114	Brain
chr1	110152553	110154554	Breast
chr1	110164847	110166848	Brain
chr1	110186672	110188673	Heart
chr1	110193640	110195641	Heart
chr1	110208092	110210093	Pancreas
chr1	110210752	110212753	Heart
chr1	110211826	110213827	Breast
chr1	110214230	110216231	Breast
chr1	110215164	110217165	Breast
chr1	110233912	110235913	Lung
chr1	110241948	110243949	Pancreas
chr1	110242688	110244689	Breast
chr1	110257940	110259941	Breast
chr1	110290930	110292931	Intestine
chr1	110311929	110313930	BloodCell
chr1	110334404	110336405	Intestine
chr1	110335675	110337676	Intestine
chr1	110412115	110414116	Ovary
chr1	110424378	110426379	Ovary
chr1	110440844	110442845	Ovary
chr1	110451474	110453475	Ovary
chr1	110456801	110458802	Ovary
chr1	110459667	110461668	Ovary
chr1	110460028	110462029	Ovary
chr1	110462198	110464199	Liver
chr1	110462936	110464937	Lung
chr1	110464170	110466171	Lung
chr1	110464277	110466278	Liver
chr1	110537259	110539260	Brain
chr1	110547591	110549592	Liver
chr1	110581641	110583642	Brain
chr1	110593645	110595646	Brain
chr1	110604977	110606978	Heart
chr1	110605777	110607778	Heart
chr1	110607483	110609484	Heart
chr1	110619137	110621138	BloodCell
chr1	110635511	110637512	BloodCell
chr1	110643059	110645060	BloodCell
chr1	110666968	110668969	BloodCell
chr1	110671548	110673549	BloodCell
chr1	110672466	110674467	BloodCell
chr1	110685386	110687387	BloodCell
chr1	110713468	110715469	Brain
chr1	110755663	110757664	Brain
chr1	110786330	110788331	BloodCell
chr1	110786675	110788676	BloodCell
chr1	110786961	110788962	BloodCell
chr1	110829150	110831151	BloodCell
chr1	110871495	110873496	BloodCell
chr1	110879495	110881496	BloodCell
chr1	110962048	110964049	BloodCell
chr1	110991529	110993530	BloodCell
chr1	111031494	111033495	BloodCell
chr1	111101558	111103559	Intestine
chr1	111109423	111111424	Pancreas
chr1	111190370	111192371	Intestine
chr1	111191244	111193245	Heart
chr1	111191941	111193942	BloodCell
chr1	111196727	111198728	BloodCell
chr1	111213981	111215982	BloodCell
chr1	111214160	111216161	BloodCell
chr1	111218975	111220976	BloodCell
chr1	111221163	111223164	BloodCell
chr1	111221292	111223293	BloodCell
chr1	111221705	111223706	Breast
chr1	111224827	111226828	BloodCell
chr1	111228910	111230911	BloodCell
chr1	111234047	111236048	Lung
chr1	111235989	111237990	Breast
chr1	111249137	111251138	Brain
chr1	111333357	111335358	BloodCell
chr1	111334382	111336383	Intestine
chr1	111345954	111347955	BloodCell
chr1	111368408	111370409	Pancreas
chr1	111371510	111373511	Brain
chr1	111406226	111408227	Brain
chr1	111435989	111437990	Lung
chr1	111440612	111442613	BloodCell
chr1	111469790	111471791	BloodCell
chr1	111470557	111472558	BloodCell
chr1	111488860	111490861	Breast
chr1	111507706	111509707	BloodCell
chr1	111507819	111509820	Heart
chr1	111510550	111512551	BloodCell
chr1	111514413	111516414	Breast
chr1	111516742	111518743	BloodCell
chr1	111537434	111539435	Kidney
chr1	111537604	111539605	Kidney
chr1	111541012	111543013	Kidney
chr1	111562853	111564854	Kidney
chr1	111565161	111567162	Intestine
chr1	111569901	111571902	BloodCell
chr1	111595672	111597673	BloodCell
chr1	111597671	111599672	BloodCell
chr1	111597796	111599797	BloodCell
chr1	111602175	111604176	BloodCell
chr1	111602520	111604521	BloodCell
chr1	111604776	111606777	Heart
chr1	111605591	111607592	Heart
chr1	111605653	111607654	Intestine
chr1	111611231	111613232	Breast
chr1	111615073	111617074	BloodCell
chr1	111615985	111617986	BloodCell
chr1	111620256	111622257	BloodCell
chr1	111622921	111624922	BloodCell
chr1	111625451	111627452	BloodCell
chr1	111646926	111648927	BloodCell
chr1	111664713	111666714	Brain
chr1	111721274	111723275	Heart
chr1	111722579	111724580	BloodCell
chr1	111733058	111735059	Heart
chr1	111736335	111738336	Brain
chr1	111812948	111814949	Brain
chr1	111842366	111844367	Brain
chr1	111856474	111858475	Breast
chr1	111894535	111896536	Brain
chr1	111904057	111906058	Brain
chr1	111936400	111938401	Heart
chr1	111955651	111957652	Pancreas
chr1	111986652	111988653	Breast
chr1	111988094	111990095	Heart
chr1	111990884	111992885	Heart
chr1	112010390	112012391	Pancreas
chr1	112141003	112143004	Breast
chr1	112255619	112257620	Pancreas
chr1	112263734	112265735	Pancreas
chr1	112336119	112338120	Breast
chr1	112382931	112384932	Pancreas
chr1	112394433	112396434	Kidney
chr1	112395812	112397813	Liver
chr1	112403472	112405473	Kidney
chr1	112453523	112455524	Kidney
chr1	112464829	112466830	Heart
chr1	112501994	112503995	Ovary
chr1	112503178	112505179	Ovary
chr1	112503499	112505500	Liver
chr1	112504579	112506580	Ovary
chr1	112512656	112514657	Ovary
chr1	112514198	112516199	Brain
chr1	112514854	112516855	Kidney
chr1	112526471	112528472	Kidney
chr1	112545248	112547249	Kidney
chr1	112580089	112582090	Intestine
chr1	112619713	112621714	BloodCell
chr1	112626885	112628886	Breast
chr1	112635707	112637708	Brain
chr1	112636401	112638402	Brain
chr1	112699039	112701040	Liver
chr1	112707121	112709122	Ovary
chr1	112743441	112745442	Breast
chr1	112760891	112762892	Lung
chr1	112761637	112763638	Breast
chr1	112762276	112764277	Lung
chr1	112777342	112779343	Brain
chr1	112805853	112807854	Breast
chr1	112848696	112850697	Liver
chr1	112862194	112864195	Kidney
chr1	112870460	112872461	Intestine
chr1	112876124	112878125	Intestine
chr1	112884769	112886770	Intestine
chr1	112887042	112889043	Intestine
chr1	112897086	112899087	Breast
chr1	112905492	112907493	Brain
chr1	112934431	112936432	Kidney
chr1	112936231	112938232	Lung
chr1	112993467	112995468	Pancreas
chr1	113018092	113020093	Intestine
chr1	113041363	113043364	Kidney
chr1	113042753	113044754	Intestine
chr1	113045823	113047824	BloodCell
chr1	113058387	113060388	Kidney
chr1	113071288	113073289	Intestine
chr1	113073491	113075492	Kidney
chr1	113094956	113096957	Brain
chr1	113168195	113170196	Breast
chr1	113205570	113207571	Breast
chr1	113206209	113208210	Breast
chr1	113207662	113209663	Intestine
chr1	113225332	113227333	Ovary
chr1	113246158	113248159	Pancreas
chr1	113246469	113248470	Pancreas
chr1	113252303	113254304	Intestine
chr1	113252500	113254501	Intestine
chr1	113254317	113256318	Pancreas
chr1	113279167	113281168	Intestine
chr1	113279828	113281829	Intestine
chr1	113283116	113285117	Kidney
chr1	113290986	113292987	Pancreas
chr1	113323054	113325055	Intestine
chr1	113388609	113390610	BloodCell
chr1	113433256	113435257	Pancreas
chr1	113452521	113454522	Pancreas
chr1	113459556	113461557	Breast
chr1	113537430	113539431	Lung
chr1	113637845	113639846	Breast
chr1	113654098	113656099	Brain
chr1	113681093	113683094	Brain
chr1	113683208	113685209	Ovary
chr1	113746603	113748604	Brain
chr1	113779807	113781808	BloodCell
chr1	113780475	113782476	Brain
chr1	113792182	113794183	Lung
chr1	113812227	113814228	BloodCell
chr1	113834448	113836449	Ovary
chr1	113860107	113862108	Kidney
chr1	113867596	113869597	Lung
chr1	113869933	113871934	BloodCell
chr1	113871368	113873369	BloodCell
chr1	113871540	113873541	BloodCell
chr1	113878567	113880568	Pancreas
chr1	113885580	113887581	Pancreas
chr1	113905203	113907204	Heart
chr1	113905595	113907596	Heart
chr1	113927830	113929831	BloodCell
chr1	113933699	113935700	Brain
chr1	113936270	113938271	BloodCell
chr1	113940123	113942124	BloodCell
chr1	113946589	113948590	BloodCell
chr1	114001618	114003619	Breast
chr1	114032456	114034457	Liver
chr1	114092806	114094807	Lung
chr1	114096353	114098354	Pancreas
chr1	114122303	114124304	Lung
chr1	114125933	114127934	Brain
chr1	114152939	114154940	Liver
chr1	114156463	114158464	Brain
chr1	114168750	114170751	Brain
chr1	114171210	114173211	Brain
chr1	114198223	114200224	Pancreas
chr1	114224379	114226380	Ovary
chr1	114230123	114232124	Brain
chr1	114310107	114312108	Ovary
chr1	114321745	114323746	Brain
chr1	114341116	114343117	Kidney
chr1	114345928	114347929	Heart
chr1	114346211	114348212	Heart
chr1	114351673	114353674	Heart
chr1	114427290	114429291	BloodCell
chr1	114452693	114454694	Liver
chr1	114563325	114565326	Brain
chr1	114670567	114672568	Lung
chr1	114703299	114705300	Brain
chr1	114712109	114714110	Intestine
chr1	114716206	114718207	BloodCell
chr1	114718243	114720244	Lung
chr1	114719721	114721722	Intestine
chr1	114736518	114738519	Intestine
chr1	114755352	114757353	Intestine
chr1	115066867	115068868	Heart
chr1	115067084	115069085	Heart
chr1	115076878	115078879	Kidney
chr1	115077864	115079865	Brain
chr1	115084185	115086186	BloodCell
chr1	115097686	115099687	Intestine
chr1	115111989	115113990	BloodCell
chr1	115116505	115118506	Breast
chr1	115117295	115119296	Breast
chr1	115133488	115135489	Heart
chr1	115133749	115135750	Heart
chr1	115134026	115136027	Heart
chr1	115135882	115137883	Lung
chr1	115137871	115139872	Heart
chr1	115141853	115143854	Ovary
chr1	115143389	115145390	Kidney
chr1	115167246	115169247	Lung
chr1	115183644	115185645	Heart
chr1	115198144	115200145	Pancreas
chr1	115210314	115212315	Pancreas
chr1	115210572	115212573	Ovary
chr1	115216323	115218324	Pancreas
chr1	115222198	115224199	Lung
chr1	115237801	115239802	Pancreas
chr1	115251004	115253005	Kidney
chr1	115257441	115259442	Kidney
chr1	115283527	115285528	Heart
chr1	115285454	115287455	Heart
chr1	115298480	115300481	Kidney
chr1	115299718	115301719	Lung
chr1	115321337	115323338	Breast
chr1	115322596	115324597	Lung
chr1	115329028	115331029	Ovary
chr1	115338858	115340859	Ovary
chr1	115428443	115430444	Kidney
chr1	115432330	115434331	Heart
chr1	115455906	115457907	Breast
chr1	115469196	115471197	Kidney
chr1	115492123	115494124	Kidney
chr1	115533294	115535295	Kidney
chr1	115565148	115567149	Brain
chr1	115594446	115596447	Ovary
chr1	115608163	115610164	Lung
chr1	115654449	115656450	Lung
chr1	115664509	115666510	Breast
chr1	115670053	115672054	Kidney
chr1	115675755	115677756	Breast
chr1	115676001	115678002	Lung
chr1	115676330	115678331	Kidney
chr1	115713100	115715101	Kidney
chr1	115724861	115726862	Ovary
chr1	115728335	115730336	Heart
chr1	115747603	115749604	Kidney
chr1	115753665	115755666	Heart
chr1	115754634	115756635	Kidney
chr1	115766921	115768922	Heart
chr1	115767788	115769789	Heart
chr1	115770294	115772295	Pancreas
chr1	115837872	115839873	Breast
chr1	115907699	115909700	Brain
chr1	115980589	115982590	Brain
chr1	116001327	116003328	Pancreas
chr1	116002265	116004266	Brain
chr1	116005599	116007600	BloodCell
chr1	116008204	116010205	Brain
chr1	116030541	116032542	Intestine
chr1	116066729	116068730	Kidney
chr1	116103813	116105814	Intestine
chr1	116109755	116111756	Intestine
chr1	116110362	116112363	Intestine
chr1	116110834	116112835	Intestine
chr1	116150357	116152358	BloodCell
chr1	116150495	116152496	BloodCell
chr1	116165156	116167157	Heart
chr1	116171865	116173866	Breast
chr1	116179018	116181019	Intestine
chr1	116202267	116204268	Breast
chr1	116206304	116208305	Intestine
chr1	116218122	116220123	Pancreas
chr1	116230922	116232923	Pancreas
chr1	116242904	116244905	Breast
chr1	116254968	116256969	Intestine
chr1	116255480	116257481	Kidney
chr1	116256089	116258090	Intestine
chr1	116266028	116268029	Breast
chr1	116266771	116268772	Breast
chr1	116288308	116290309	Breast
chr1	116309257	116311258	Breast
chr1	116320203	116322204	Intestine
chr1	116325459	116327460	BloodCell
chr1	116328734	116330735	Breast
chr1	116344624	116346625	BloodCell
chr1	116346008	116348009	Breast
chr1	116346189	116348190	BloodCell
chr1	116374459	116376460	BloodCell
chr1	116380198	116382199	Intestine
chr1	116382205	116384206	Brain
chr1	116387172	116389173	Intestine
chr1	116404758	116406759	Heart
chr1	116415439	116417440	Brain
chr1	116417119	116419120	Brain
chr1	116432021	116434022	Intestine
chr1	116465204	116467205	Liver
chr1	116465449	116467450	Liver
chr1	116471788	116473789	Kidney
chr1	116472194	116474195	Intestine
chr1	116473879	116475880	Intestine
chr1	116474823	116476824	Intestine
chr1	116474971	116476972	Intestine
chr1	116475126	116477127	Intestine
chr1	116481696	116483697	Intestine
chr1	116488891	116490892	Intestine
chr1	116489245	116491246	Intestine
chr1	116491186	116493187	Brain
chr1	116500384	116502385	Intestine
chr1	116500675	116502676	Intestine
chr1	116502133	116504134	Brain
chr1	116502880	116504881	BloodCell
chr1	116503045	116505046	Heart
chr1	116505656	116507657	Brain
chr1	116510858	116512859	Brain
chr1	116513110	116515111	Breast
chr1	116530635	116532636	Brain
chr1	116534942	116536943	Lung
chr1	116558661	116560662	Intestine
chr1	116570962	116572963	Heart
chr1	116574084	116576085	Brain
chr1	116579866	116581867	Breast
chr1	116580450	116582451	Pancreas
chr1	116589542	116591543	Intestine
chr1	116626116	116628117	Kidney
chr1	116626517	116628518	Breast
chr1	116628703	116630704	Pancreas
chr1	116635614	116637615	Heart
chr1	116643400	116645401	Heart
chr1	116643580	116645581	Heart
chr1	116644838	116646839	Heart
chr1	116645230	116647231	Breast
chr1	116648179	116650180	Breast
chr1	116664153	116666154	Intestine
chr1	116690116	116692117	Brain
chr1	116707706	116709707	Breast
chr1	116737609	116739610	BloodCell
chr1	116752602	116754603	BloodCell
chr1	116753593	116755594	BloodCell
chr1	116756521	116758522	BloodCell
chr1	116758590	116760591	BloodCell
chr1	116765787	116767788	BloodCell
chr1	116766212	116768213	BloodCell
chr1	116768328	116770329	BloodCell
chr1	116771459	116773460	Pancreas
chr1	116776953	116778954	Pancreas
chr1	116794051	116796052	Breast
chr1	116796002	116798003	Breast
chr1	116799406	116801407	BloodCell
chr1	116805475	116807476	BloodCell
chr1	116805799	116807800	BloodCell
chr1	116808093	116810094	BloodCell
chr1	116808352	116810353	BloodCell
chr1	116809556	116811557	BloodCell
chr1	116815765	116817766	BloodCell
chr1	116823836	116825837	Pancreas
chr1	116825005	116827006	Intestine
chr1	116826026	116828027	Kidney
chr1	116826895	116828896	Intestine
chr1	116831304	116833305	Pancreas
chr1	116873106	116875107	Breast
chr1	116877907	116879908	Lung
chr1	116878961	116880962	Pancreas
chr1	116908339	116910340	Ovary
chr1	116915153	116917154	Kidney
chr1	116934040	116936041	BloodCell
chr1	116939228	116941229	Intestine
chr1	116962407	116964408	Breast
chr1	116987686	116989687	Heart
chr1	116987905	116989906	Lung
chr1	117006020	117008021	BloodCell
chr1	117006312	117008313	BloodCell
chr1	117035180	117037181	Kidney
chr1	117048184	117050185	BloodCell
chr1	117048539	117050540	BloodCell
chr1	117058249	117060250	Pancreas
chr1	117106557	117108558	Pancreas
chr1	117115938	117117939	Pancreas
chr1	117166575	117168576	Lung
chr1	117169005	117171006	Kidney
chr1	117179776	117181777	Breast
chr1	117215320	117217321	Pancreas
chr1	117231776	117233777	Breast
chr1	117345684	117347685	Lung
chr1	117364852	117366853	BloodCell
chr1	117365161	117367162	BloodCell
chr1	117367933	117369934	Brain
chr1	117372056	117374057	Lung
chr1	117374448	117376449	Pancreas
chr1	117388490	117390491	Kidney
chr1	117511883	117513884	BloodCell
chr1	117526891	117528892	Brain
chr1	117543961	117545962	Intestine
chr1	117571453	117573454	Breast
chr1	117581654	117583655	Breast
chr1	117593663	117595664	Breast
chr1	117600215	117602216	Heart
chr1	117606825	117608826	BloodCell
chr1	117630615	117632616	Pancreas
chr1	117632651	117634652	Pancreas
chr1	117645708	117647709	Intestine
chr1	117653754	117655755	BloodCell
chr1	117655770	117657771	BloodCell
chr1	117662715	117664716	Intestine
chr1	117668684	117670685	Heart
chr1	117679788	117681789	Intestine
chr1	117693023	117695024	Heart
chr1	117695918	117697919	Pancreas
chr1	117701264	117703265	Brain
chr1	117713105	117715106	Heart
chr1	117753523	117755524	Pancreas
chr1	117757764	117759765	Pancreas
chr1	117795453	117797454	Lung
chr1	117819326	117821327	Pancreas
chr1	117820571	117822572	Heart
chr1	117823751	117825752	Heart
chr1	117831656	117833657	Pancreas
chr1	117856658	117858659	Pancreas
chr1	117883137	117885138	Brain
chr1	117929133	117931134	Heart
chr1	117929348	117931349	BloodCell
chr1	117929650	117931651	Intestine
chr1	117966704	117968705	Lung
chr1	117967110	117969111	Lung
chr1	118147237	118149238	Kidney
chr1	118158801	118160802	Kidney
chr1	118183862	118185863	Brain
chr1	118324760	118326761	Lung
chr1	118338198	118340199	Breast
chr1	118360017	118362018	Lung
chr1	118947075	118949076	Kidney
chr1	118959275	118961276	Liver
chr1	118988759	118990760	Heart
chr1	119006765	119008766	Heart
chr1	119007655	119009656	Heart
chr1	119045593	119047594	Ovary
chr1	119045845	119047846	Ovary
chr1	119046083	119048084	Ovary
chr1	119074838	119076839	Pancreas
chr1	119080061	119082062	Brain
chr1	119297854	119299855	Lung
chr1	119348137	119350138	Breast
chr1	119366674	119368675	Liver
chr1	119393218	119395219	Intestine
chr1	119408896	119410897	Breast
chr1	119482054	119484055	Breast
chr1	119552866	119554867	Pancreas
chr1	119604832	119606833	Brain
chr1	119617555	119619556	Ovary
chr1	119631285	119633286	Breast
chr1	119645858	119647859	Kidney
chr1	119672314	119674315	Lung
chr1	119672786	119674787	Breast
chr1	119679386	119681387	Intestine
chr1	119720198	119722199	Pancreas
chr1	119723991	119725992	Liver
chr1	119747152	119749153	Ovary
chr1	119764391	119766392	Intestine
chr1	119765408	119767409	Intestine
chr1	119766706	119768707	Intestine
chr1	119770220	119772221	Liver
chr1	119773925	119775926	Intestine
chr1	119774267	119776268	Intestine
chr1	119783263	119785264	Intestine
chr1	119786882	119788883	Intestine
chr1	119789388	119791389	Intestine
chr1	119789645	119791646	Intestine
chr1	119814568	119816569	Kidney
chr1	119848917	119850918	Breast
chr1	119869174	119871175	Intestine
chr1	119878734	119880735	Brain
chr1	119913290	119915291	Breast
chr1	119934573	119936574	Pancreas
chr1	119964119	119966120	Brain
chr1	119965290	119967291	Ovary
chr1	119965890	119967891	Ovary
chr1	119981182	119983183	Kidney
chr1	119994133	119996134	Ovary
chr1	120018041	120020042	Brain
chr1	120030919	120032920	Pancreas
chr1	120036343	120038344	Ovary
chr1	120053235	120055236	Lung
chr1	120053515	120055516	Lung
chr1	120058586	120060587	Ovary
chr1	120058705	120060706	Kidney
chr1	120111503	120113504	Kidney
chr1	120130742	120132743	Ovary
chr1	120142539	120144540	Kidney
chr1	120174878	120176879	Intestine
chr1	120175177	120177178	Intestine
chr1	120181415	120183416	Lung
chr1	120196643	120198644	Brain
chr1	120232833	120234834	Heart
chr1	120239458	120241459	Lung
chr1	120241036	120243037	Brain
chr1	120242109	120244110	Brain
chr1	120276818	120278819	Heart
chr1	120280727	120282728	Brain
chr1	120298919	120300920	Heart
chr1	120326382	120328383	Lung
chr1	120334239	120336240	Lung
chr1	120339195	120341196	BloodCell
chr1	120356518	120358519	BloodCell
chr1	120357242	120359243	BloodCell
chr1	120382582	120384583	Kidney
chr1	120387627	120389628	BloodCell
chr1	120388344	120390345	BloodCell
chr1	120393415	120395416	Ovary
chr1	120401669	120403670	Breast
chr1	120412936	120414937	Breast
chr1	120441727	120443728	BloodCell
chr1	120441874	120443875	Breast
chr1	120448093	120450094	BloodCell
chr1	120511036	120513037	Brain
chr1	120533555	120535556	BloodCell
chr1	120556680	120558681	Heart
chr1	120562526	120564527	Pancreas
chr1	120591053	120593054	Brain
chr1	120597470	120599471	Heart
chr1	120647955	120649956	Breast
chr1	120649504	120651505	Brain
chr1	120654322	120656323	Brain
chr1	120654629	120656630	Brain
chr1	120655336	120657337	Brain
chr1	120656980	120658981	Lung
chr1	120792321	120794322	Breast
chr1	120794363	120796364	Ovary
chr1	120844766	120846767	Breast
chr1	120845833	120847834	BloodCell
chr1	120857387	120859388	BloodCell
chr1	120916661	120918662	Breast
chr1	120918921	120920922	Lung
chr1	120924923	120926924	Liver
chr1	120939120	120941121	BloodCell
chr1	120939474	120941475	Heart
chr1	120942348	120944349	Breast
chr1	120946190	120948191	Breast
chr1	120951391	120953392	Intestine
chr1	120979283	120981284	BloodCell
chr1	120993883	120995884	Breast
chr1	121000180	121002181	BloodCell
chr1	121007937	121009938	BloodCell
chr1	121015135	121017136	Ovary
chr1	121015378	121017379	Ovary
chr1	121054076	121056077	Pancreas
chr1	121074470	121076471	Kidney
chr1	121086270	121088271	Brain
chr1	121097777	121099778	Ovary
chr1	121141738	121143739	Breast
chr1	121187486	121189487	Breast
chr1	121205041	121207042	Kidney
chr1	121206528	121208529	Brain
chr1	121207516	121209517	Lung
chr1	121214024	121216025	Brain
chr1	121278004	121280005	Pancreas
chr1	121278114	121280115	Heart
chr1	121292774	121294775	Heart
chr1	121297459	121299460	Kidney
chr1	121297704	121299705	Kidney
chr1	121324861	121326862	Brain
chr1	121345730	121347731	Brain
chr1	121356026	121358027	Intestine
chr1	121384614	121386615	Heart
chr1	121385160	121387161	Ovary
chr1	121396142	121398143	Heart
chr1	121396449	121398450	Heart
chr1	121414054	121416055	Breast
chr1	121446482	121448483	BloodCell
chr1	121518106	121520107	Intestine
chr1	121572998	121574999	Lung
chr1	143317729	143319730	Heart
chr1	143318378	143320379	Heart
chr1	143319352	143321353	Heart
chr1	143321197	143323198	Heart
chr1	143321570	143323571	Heart
chr1	143325967	143327968	Liver
chr1	143332616	143334617	Heart
chr1	143334630	143336631	Heart
chr1	143337933	143339934	Heart
chr1	143338207	143340208	Heart
chr1	143338627	143340628	Heart
chr1	143338894	143340895	Heart
chr1	143339656	143341657	Heart
chr1	143390910	143392911	BloodCell
chr1	143391188	143393189	Heart
chr1	143391813	143393814	Heart
chr1	143392010	143394011	Heart
chr1	143393993	143395994	Heart
chr1	143396276	143398277	Heart
chr1	143397401	143399402	Heart
chr1	143403389	143405390	Heart
chr1	143419785	143421786	Heart
chr1	143422011	143424012	Heart
chr1	143422991	143424992	Ovary
chr1	143423280	143425281	Heart
chr1	143497770	143499771	Heart
chr1	143498083	143500084	Heart
chr1	143498680	143500681	Heart
chr1	143698488	143700489	BloodCell
chr1	143719265	143721266	Pancreas
chr1	143719486	143721487	Pancreas
chr1	143727477	143729478	BloodCell
chr1	143727802	143729803	Heart
chr1	143762356	143764357	BloodCell
chr1	143777055	143779056	Breast
chr1	143783411	143785412	BloodCell
chr1	143791138	143793139	BloodCell
chr1	143802725	143804726	Kidney
chr1	143803340	143805341	Heart
chr1	143804212	143806213	Heart
chr1	143878196	143880197	Brain
chr1	143882613	143884614	Heart
chr1	143886256	143888257	Ovary
chr1	143886571	143888572	Ovary
chr1	143935938	143937939	Ovary
chr1	143952162	143954163	Lung
chr1	143974427	143976428	Heart
chr1	143988320	143990321	Pancreas
chr1	143994130	143996131	Brain
chr1	144000308	144002309	Liver
chr1	144030667	144032668	Kidney
chr1	144048585	144050586	Breast
chr1	144064017	144066018	Heart
chr1	144065567	144067568	Ovary
chr1	144076246	144078247	BloodCell
chr1	144083636	144085637	Heart
chr1	144089036	144091037	Breast
chr1	144118491	144120492	Heart
chr1	144121873	144123874	Heart
chr1	144127380	144129381	Lung
chr1	144145285	144147286	Heart
chr1	144145860	144147861	Heart
chr1	144158747	144160748	Heart
chr1	144159604	144161605	Heart
chr1	144162854	144164855	Heart
chr1	144163046	144165047	Heart
chr1	144163427	144165428	Heart
chr1	144164214	144166215	Heart
chr1	144165219	144167220	Heart
chr1	144187949	144189950	Lung
chr1	144244872	144246873	Heart
chr1	144246889	144248890	Heart
chr1	144247279	144249280	Heart
chr1	144248942	144250943	Heart
chr1	144249529	144251530	Heart
chr1	144323643	144325644	Heart
chr1	144403510	144405511	BloodCell
chr1	144417195	144419196	BloodCell
chr1	144417532	144419533	Heart
chr1	144470639	144472640	Intestine
chr1	144473876	144475877	BloodCell
chr1	144475958	144477959	Breast
chr1	144483819	144485820	Ovary
chr1	144483988	144485989	Brain
chr1	144520495	144522496	BloodCell
chr1	144521654	144523655	Breast
chr1	144533488	144535489	BloodCell
chr1	144536501	144538502	Breast
chr1	144546485	144548486	Ovary
chr1	144546694	144548695	Ovary
chr1	144546874	144548875	Ovary
chr1	144550003	144552004	BloodCell
chr1	144550200	144552201	Heart
chr1	144560624	144562625	Intestine
chr1	144567403	144569404	Breast
chr1	144569121	144571122	BloodCell
chr1	144569343	144571344	BloodCell
chr1	144651299	144653300	Heart
chr1	144664991	144666992	Breast
chr1	144715933	144717934	Liver
chr1	144718968	144720969	Heart
chr1	144744249	144746250	BloodCell
chr1	144746764	144748765	Heart
chr1	144747874	144749875	BloodCell
chr1	144769790	144771791	Heart
chr1	144799794	144801795	Heart
chr1	144800190	144802191	Heart
chr1	144804851	144806852	Heart
chr1	144805317	144807318	Heart
chr1	144806159	144808160	Heart
chr1	144812188	144814189	Liver
chr1	144812727	144814728	Liver
chr1	144813069	144815070	Liver
chr1	144813183	144815184	Liver
chr1	144815846	144817847	Heart
chr1	144816380	144818381	Heart
chr1	144818812	144820813	Heart
chr1	144818964	144820965	Heart
chr1	144836026	144838027	Kidney
chr1	144837249	144839250	Heart
chr1	144838078	144840079	Heart
chr1	144849408	144851409	Heart
chr1	144872604	144874605	Breast
chr1	144879918	144881919	Heart
chr1	144881594	144883595	Ovary
chr1	144894035	144896036	Pancreas
chr1	144897679	144899680	Brain
chr1	144980386	144982387	Kidney
chr1	144985365	144987366	Heart
chr1	144992100	144994101	Kidney
chr1	145009091	145011092	Brain
chr1	145016927	145018928	Ovary
chr1	145064649	145066650	Breast
chr1	145065646	145067647	Liver
chr1	145071857	145073858	Brain
chr1	145073372	145075373	Kidney
chr1	145077921	145079922	Kidney
chr1	145095924	145097925	BloodCell
chr1	145113815	145115816	Lung
chr1	145119008	145121009	Liver
chr1	145121963	145123964	Lung
chr1	145155019	145157020	Heart
chr1	145155585	145157586	Heart
chr1	145160874	145162875	Heart
chr1	145168053	145170054	BloodCell
chr1	145175774	145177775	BloodCell
chr1	145182089	145184090	Breast
chr1	145213117	145215118	BloodCell
chr1	145281205	145283206	BloodCell
chr1	145284045	145286046	BloodCell
chr1	145401293	145403294	Heart
chr1	145423245	145425246	Breast
chr1	145425199	145427200	Breast
chr1	145444387	145446388	Liver
chr1	145445597	145447598	Heart
chr1	145451094	145453095	Liver
chr1	145494291	145496292	Lung
chr1	145505182	145507183	Heart
chr1	145535555	145537556	Kidney
chr1	145536283	145538284	Kidney
chr1	145606489	145608490	Ovary
chr1	145607671	145609672	BloodCell
chr1	145668284	145670285	Brain
chr1	145668420	145670421	Brain
chr1	145692210	145694211	Kidney
chr1	145695020	145697021	Pancreas
chr1	145695165	145697166	Pancreas
chr1	145735932	145737933	Lung
chr1	145739377	145741378	Lung
chr1	145763606	145765607	Heart
chr1	145765641	145767642	Heart
chr1	145766447	145768448	Heart
chr1	145780498	145782499	Brain
chr1	145781386	145783387	Lung
chr1	145800686	145802687	Brain
chr1	145821072	145823073	Breast
chr1	145823681	145825682	BloodCell
chr1	145844303	145846304	BloodCell
chr1	145845943	145847944	Breast
chr1	145848328	145850329	Breast
chr1	145870241	145872242	Heart
chr1	145870443	145872444	Ovary
chr1	145872210	145874211	Heart
chr1	145879144	145881145	Breast
chr1	145889990	145891991	Intestine
chr1	145891883	145893884	Pancreas
chr1	145902866	145904867	Breast
chr1	145909833	145911834	Ovary
chr1	145931673	145933674	BloodCell
chr1	145931908	145933909	BloodCell
chr1	145935350	145937351	Breast
chr1	145954600	145956601	Brain
chr1	145958730	145960731	Heart
chr1	145962112	145964113	Heart
chr1	145962498	145964499	Kidney
chr1	145962889	145964890	BloodCell
chr1	145963305	145965306	BloodCell
chr1	145964077	145966078	Intestine
chr1	145969586	145971587	Breast
chr1	145976241	145978242	Breast
chr1	145977392	145979393	BloodCell
chr1	145977648	145979649	Intestine
chr1	145979553	145981554	BloodCell
chr1	145986548	145988549	Heart
chr1	145987403	145989404	Breast
chr1	145988027	145990028	BloodCell
chr1	145996880	145998881	BloodCell
chr1	145997734	145999735	Breast
chr1	145998209	146000210	Breast
chr1	145999008	146001009	BloodCell
chr1	146007628	146009629	Breast
chr1	146008392	146010393	Breast
chr1	146033286	146035287	Ovary
chr1	146034188	146036189	Ovary
chr1	146044918	146046919	Breast
chr1	146155625	146157626	Breast
chr1	146195717	146197718	Ovary
chr1	146210818	146212819	Kidney
chr1	146212581	146214582	Lung
chr1	146212855	146214856	Lung
chr1	146228677	146230678	Heart
chr1	146235251	146237252	Breast
chr1	146271944	146273945	Kidney
chr1	146272478	146274479	Kidney
chr1	146273237	146275238	Kidney
chr1	146276228	146278229	Kidney
chr1	146307388	146309389	Kidney
chr1	146341979	146343980	BloodCell
chr1	146367031	146369032	BloodCell
chr1	146367237	146369238	BloodCell
chr1	146393611	146395612	Breast
chr1	146395424	146397425	Breast
chr1	146399385	146401386	BloodCell
chr1	146400251	146402252	BloodCell
chr1	146410030	146412031	BloodCell
chr1	146413931	146415932	BloodCell
chr1	146442246	146444247	BloodCell
chr1	146449246	146451247	Breast
chr1	146452949	146454950	Kidney
chr1	146453906	146455907	Lung
chr1	146456445	146458446	Breast
chr1	146458355	146460356	BloodCell
chr1	146461579	146463580	Intestine
chr1	146486353	146488354	Ovary
chr1	146497161	146499162	Intestine
chr1	146522016	146524017	Breast
chr1	146534718	146536719	Breast
chr1	146535216	146537217	BloodCell
chr1	146783440	146785441	Brain
chr1	146783762	146785763	Brain
chr1	146907093	146909094	Kidney
chr1	146936717	146938718	BloodCell
chr1	146939347	146941348	Breast
chr1	147002859	147004860	Heart
chr1	147108918	147110919	Breast
chr1	147167366	147169367	Intestine
chr1	147170171	147172172	Intestine
chr1	147170713	147172714	Ovary
chr1	147176655	147178656	Intestine
chr1	147176824	147178825	Pancreas
chr1	147223811	147225812	Intestine
chr1	147230214	147232215	Pancreas
chr1	147251741	147253742	Breast
chr1	147263579	147265580	Lung
chr1	147265574	147267575	Brain
chr1	147272592	147274593	Ovary
chr1	147495747	147497748	Ovary
chr1	147503209	147505210	Heart
chr1	147508266	147510267	Kidney
chr1	147527097	147529098	Brain
chr1	147539439	147541440	Kidney
chr1	147573303	147575304	Breast
chr1	147618826	147620827	Breast
chr1	147621920	147623921	Kidney
chr1	147650713	147652714	Kidney
chr1	147699675	147701676	Kidney
chr1	147718942	147720943	Pancreas
chr1	147723111	147725112	BloodCell
chr1	147752339	147754340	Heart
chr1	147753156	147755157	Breast
chr1	147760081	147762082	Breast
chr1	147771674	147773675	Heart
chr1	147852528	147854529	Kidney
chr1	147926528	147928529	Brain
chr1	147931773	147933774	BloodCell
chr1	147962278	147964279	Breast
chr1	147997352	147999353	BloodCell
chr1	148014040	148016041	Heart
chr1	148032650	148034651	Ovary
chr1	148039485	148041486	Ovary
chr1	148047983	148049984	Heart
chr1	148048361	148050362	Heart
chr1	148059378	148061379	Heart
chr1	148196646	148198647	Liver
chr1	148209364	148211365	Breast
chr1	148234219	148236220	Intestine
chr1	148245084	148247085	Ovary
chr1	148245910	148247911	Ovary
chr1	148248004	148250005	Breast
chr1	148252893	148254894	Kidney
chr1	148263324	148265325	Lung
chr1	148266270	148268271	Pancreas
chr1	148300960	148302961	Heart
chr1	148306817	148308818	Breast
chr1	148314128	148316129	Kidney
chr1	148317263	148319264	BloodCell
chr1	148317733	148319734	BloodCell
chr1	148345055	148347056	Kidney
chr1	148360978	148362979	BloodCell
chr1	148361229	148363230	BloodCell
chr1	148370912	148372913	BloodCell
chr1	148372336	148374337	BloodCell
chr1	148372430	148374431	Breast
chr1	148372766	148374767	BloodCell
chr1	148402097	148404098	BloodCell
chr1	148402210	148404211	BloodCell
chr1	148429043	148431044	Pancreas
chr1	148452055	148454056	Lung
chr1	148513528	148515529	BloodCell
chr1	148514804	148516805	BloodCell
chr1	148525791	148527792	BloodCell
chr1	148526141	148528142	BloodCell
chr1	148526398	148528399	BloodCell
chr1	148529794	148531795	Breast
chr1	148588494	148590495	BloodCell
chr1	148646443	148648444	Ovary
chr1	148663303	148665304	Lung
chr1	148723196	148725197	Kidney
chr1	148743255	148745256	Ovary
chr1	148759001	148761002	Heart
chr1	148807760	148809761	Heart
chr1	148828127	148830128	Breast
chr1	148843066	148845067	Heart
chr1	148850999	148853000	Lung
chr1	148853511	148855512	Brain
chr1	148858634	148860635	Brain
chr1	148859744	148861745	Breast
chr1	148892690	148894691	Brain
chr1	148893090	148895091	Brain
chr1	148901021	148903022	Breast
chr1	148946544	148948545	Pancreas
chr1	148952283	148954284	Heart
chr1	148952631	148954632	BloodCell
chr1	148953557	148955558	Intestine
chr1	148975348	148977349	Lung
chr1	149075785	149077786	Breast
chr1	149092654	149094655	Liver
chr1	149097440	149099441	Breast
chr1	149109573	149111574	Intestine
chr1	149113657	149115658	Breast
chr1	149129948	149131949	Breast
chr1	149157567	149159568	BloodCell
chr1	149181750	149183751	Lung
chr1	149227272	149229273	Heart
chr1	149235592	149237593	Brain
chr1	149267990	149269991	Breast
chr1	149268518	149270519	Breast
chr1	149274707	149276708	Brain
chr1	149275693	149277694	Brain
chr1	149277314	149279315	Lung
chr1	149304205	149306206	Heart
chr1	149320412	149322413	Heart
chr1	149328393	149330394	Heart
chr1	149394997	149396998	Breast
chr1	149405074	149407075	Lung
chr1	149405369	149407370	Lung
chr1	149435722	149437723	Intestine
chr1	149436054	149438055	Intestine
chr1	149445012	149447013	Brain
chr1	149480266	149482267	Breast
chr1	149557113	149559114	BloodCell
chr1	149559390	149561391	BloodCell
chr1	149559967	149561968	BloodCell
chr1	149560891	149562892	Heart
chr1	149613073	149615074	Lung
chr1	149632393	149634394	Intestine
chr1	149634686	149636687	BloodCell
chr1	149640360	149642361	Breast
chr1	149685712	149687713	Breast
chr1	149692039	149694040	BloodCell
chr1	149699683	149701684	BloodCell
chr1	149707279	149709280	Intestine
chr1	149727609	149729610	Heart
chr1	149733847	149735848	Brain
chr1	149749719	149751720	Pancreas
chr1	149786088	149788089	Brain
chr1	149792835	149794836	Pancreas
chr1	149794198	149796199	Ovary
chr1	149794513	149796514	Ovary
chr1	149811773	149813774	Pancreas
chr1	149828869	149830870	Kidney
chr1	149838911	149840912	Heart
chr1	149842568	149844569	Intestine
chr1	149843328	149845329	Lung
chr1	149847377	149849378	Intestine
chr1	149847617	149849618	Intestine
chr1	149849237	149851238	BloodCell
chr1	149862993	149864994	Kidney
chr1	149884058	149886059	BloodCell
chr1	149888628	149890629	Ovary
chr1	149899544	149901545	Breast
chr1	149936944	149938945	Intestine
chr1	149962459	149964460	Breast
chr1	149979321	149981322	Intestine
chr1	150000687	150002688	Brain
chr1	150006049	150008050	Brain
chr1	150021581	150023582	Pancreas
chr1	150055563	150057564	Brain
chr1	150072193	150074194	BloodCell
chr1	150105884	150107885	BloodCell
chr1	150108842	150110843	BloodCell
chr1	150109256	150111257	BloodCell
chr1	150110890	150112891	BloodCell
chr1	150147903	150149904	Ovary
chr1	150157637	150159638	Ovary
chr1	150163456	150165457	Breast
chr1	150175779	150177780	Breast
chr1	150185901	150187902	Intestine
chr1	150191173	150193174	Kidney
chr1	150211850	150213851	Heart
chr1	150212369	150214370	Ovary
chr1	150213702	150215703	Heart
chr1	150236478	150238479	Heart
chr1	150258471	150260472	Ovary
chr1	150260613	150262614	Breast
chr1	150279456	150281457	Intestine
chr1	150282400	150284401	Ovary
chr1	150287996	150289997	Brain
chr1	150293675	150295676	Heart
chr1	150300855	150302856	Ovary
chr1	150319462	150321463	Ovary
chr1	150320964	150322965	BloodCell
chr1	150327970	150329971	Breast
chr1	150369693	150371694	Intestine
chr1	150420058	150422059	Brain
chr1	150463287	150465288	Ovary
chr1	150472808	150474809	Ovary
chr1	150485318	150487319	Heart
chr1	150485445	150487446	Ovary
chr1	150486888	150488889	Heart
chr1	150515327	150517328	Ovary
chr1	150527421	150529422	Kidney
chr1	150532243	150534244	Heart
chr1	150533981	150535982	Heart
chr1	150536375	150538376	Lung
chr1	150541890	150543891	Heart
chr1	150543996	150545997	Heart
chr1	150562971	150564972	BloodCell
chr1	150564470	150566471	Heart
chr1	150566186	150568187	Heart
chr1	150568732	150570733	Lung
chr1	150569323	150571324	Heart
chr1	150570019	150572020	Heart
chr1	150571057	150573058	Heart
chr1	150573670	150575671	Pancreas
chr1	150575582	150577583	Intestine
chr1	150576840	150578841	BloodCell
chr1	150577136	150579137	BloodCell
chr1	150579206	150581207	Pancreas
chr1	150580127	150582128	Heart
chr1	150598029	150600030	Breast
chr1	150607893	150609894	Ovary
chr1	150610037	150612038	Heart
chr1	150611185	150613186	BloodCell
chr1	150611744	150613745	BloodCell
chr1	150614721	150616722	BloodCell
chr1	150614884	150616885	Intestine
chr1	150618546	150620547	Pancreas
chr1	150620950	150622951	BloodCell
chr1	150630331	150632332	Brain
chr1	150695345	150697346	Intestine
chr1	150695741	150697742	Intestine
chr1	150696622	150698623	BloodCell
chr1	150764273	150766274	BloodCell
chr1	150835362	150837363	Kidney
chr1	150840859	150842860	BloodCell
chr1	150851422	150853423	Pancreas
chr1	150876857	150878858	Breast
chr1	150880569	150882570	Pancreas
chr1	150886292	150888293	Breast
chr1	150924791	150926792	Ovary
chr1	150949149	150951150	Breast
chr1	150967672	150969673	Brain
chr1	150975989	150977990	Intestine
chr1	150977529	150979530	Heart
chr1	150983129	150985130	Breast
chr1	150991791	150993792	Kidney
chr1	150998120	151000121	Brain
chr1	151004829	151006830	Intestine
chr1	151004982	151006983	BloodCell
chr1	151005186	151007187	Intestine
chr1	151006241	151008242	Heart
chr1	151035528	151037529	Breast
chr1	151044835	151046836	Breast
chr1	151046237	151048238	Breast
chr1	151053087	151055088	Heart
chr1	151056010	151058011	BloodCell
chr1	151056134	151058135	BloodCell
chr1	151060066	151062067	Brain
chr1	151097841	151099842	Breast
chr1	151121256	151123257	Brain
chr1	151140983	151142984	Kidney
chr1	151142133	151144134	Heart
chr1	151146856	151148857	Intestine
chr1	151163904	151165905	Ovary
chr1	151174233	151176234	Brain
chr1	151237518	151239519	Kidney
chr1	151258627	151260628	Breast
chr1	151283337	151285338	Pancreas
chr1	151283926	151285927	Heart
chr1	151300485	151302486	Ovary
chr1	151309022	151311023	Ovary
chr1	151309255	151311256	Intestine
chr1	151310194	151312195	Ovary
chr1	151312583	151314584	Pancreas
chr1	151312687	151314688	Ovary
chr1	151339607	151341608	BloodCell
chr1	151346911	151348912	BloodCell
chr1	151351211	151353212	Intestine
chr1	151366129	151368130	Ovary
chr1	151366290	151368291	Ovary
chr1	151367559	151369560	Ovary
chr1	151368327	151370328	Heart
chr1	151369652	151371653	Ovary
chr1	151369775	151371776	Heart
chr1	151372182	151374183	Heart
chr1	151373061	151375062	Breast
chr1	151400575	151402576	Breast
chr1	151442617	151444618	Heart
chr1	151456294	151458295	BloodCell
chr1	151475216	151477217	Breast
chr1	151493452	151495453	Breast
chr1	151494439	151496440	Brain
chr1	151499127	151501128	Intestine
chr1	151508535	151510536	Intestine
chr1	151508839	151510840	Intestine
chr1	151519563	151521564	Ovary
chr1	151540921	151542922	Intestine
chr1	151552913	151554914	Kidney
chr1	151556528	151558529	Breast
chr1	151567824	151569825	Intestine
chr1	151581228	151583229	Breast
chr1	151585290	151587291	Lung
chr1	151593086	151595087	BloodCell
chr1	151606040	151608041	Intestine
chr1	151609995	151611996	Ovary
chr1	151612286	151614287	Heart
chr1	151612727	151614728	Brain
chr1	151638649	151640650	Kidney
chr1	151704985	151706986	Intestine
chr1	151709413	151711414	Brain
chr1	151717224	151719225	Breast
chr1	151720334	151722335	BloodCell
chr1	151790168	151792169	Heart
chr1	151798363	151800364	Brain
chr1	151808788	151810789	Pancreas
chr1	151825249	151827250	BloodCell
chr1	151829499	151831500	BloodCell
chr1	151830247	151832248	Intestine
chr1	151836611	151838612	BloodCell
chr1	151837681	151839682	BloodCell
chr1	151838156	151840157	Breast
chr1	151845158	151847159	Pancreas
chr1	151845427	151847428	Lung
chr1	151860047	151862048	Breast
chr1	151870813	151872814	Breast
chr1	151880693	151882694	Brain
chr1	151888174	151890175	BloodCell
chr1	151897027	151899028	Intestine
chr1	151897363	151899364	Intestine
chr1	151904601	151906602	Liver
chr1	151904855	151906856	BloodCell
chr1	151905249	151907250	Heart
chr1	151907366	151909367	Breast
chr1	151907548	151909549	Brain
chr1	151932937	151934938	BloodCell
chr1	151935408	151937409	Intestine
chr1	151935904	151937905	Intestine
chr1	151942094	151944095	Kidney
chr1	151971878	151973879	Intestine
chr1	151989150	151991151	Breast
chr1	151991218	151993219	Intestine
chr1	152045252	152047253	Breast
chr1	152046301	152048302	Breast
chr1	152048199	152050200	Breast
chr1	152052555	152054556	Ovary
chr1	152181638	152183639	Lung
chr1	152182961	152184962	Breast
chr1	152185772	152187773	Lung
chr1	152212659	152214660	Heart
chr1	152213011	152215012	Heart
chr1	152214518	152216519	Heart
chr1	152217235	152219236	Heart
chr1	152243781	152245782	Lung
chr1	152305221	152307222	Heart
chr1	152328309	152330310	Kidney
chr1	152447317	152449318	Breast
chr1	152459259	152461260	BloodCell
chr1	152481058	152483059	Intestine
chr1	152481509	152483510	Intestine
chr1	152494277	152496278	Intestine
chr1	152653203	152655204	Intestine
chr1	152996229	152998230	Brain
chr1	153098864	153100865	Lung
chr1	153118688	153120689	Pancreas
chr1	153201206	153203207	Ovary
chr1	153216552	153218553	Breast
chr1	153228463	153230464	Ovary
chr1	153394329	153396330	Breast
chr1	153446663	153448664	Lung
chr1	153451616	153453617	Liver
chr1	153494917	153496918	Heart
chr1	153505504	153507505	Ovary
chr1	153506664	153508665	Ovary
chr1	153512293	153514294	Intestine
chr1	153531113	153533114	BloodCell
chr1	153536500	153538501	Heart
chr1	153538769	153540770	Heart
chr1	153539561	153541562	Intestine
chr1	153547344	153549345	Heart
chr1	153547433	153549434	Heart
chr1	153548950	153550951	Heart
chr1	153549231	153551232	Heart
chr1	153549675	153551676	Heart
chr1	153553214	153555215	Heart
chr1	153554405	153556406	Ovary
chr1	153566161	153568162	Heart
chr1	153568295	153570296	Breast
chr1	153570919	153572920	Brain
chr1	153576976	153578977	Heart
chr1	153581591	153583592	Ovary
chr1	153584461	153586462	Ovary
chr1	153587152	153589153	Ovary
chr1	153587927	153589928	Ovary
chr1	153591881	153593882	Brain
chr1	153613079	153615080	Heart
chr1	153613394	153615395	Heart
chr1	153614725	153616726	Heart
chr1	153615031	153617032	Heart
chr1	153617907	153619908	Breast
chr1	153625207	153627208	Ovary
chr1	153628311	153630312	Heart
chr1	153629523	153631524	Heart
chr1	153630664	153632665	Brain
chr1	153631534	153633535	Heart
chr1	153631711	153633712	Breast
chr1	153643341	153645342	Brain
chr1	153645507	153647508	Heart
chr1	153645918	153647919	Breast
chr1	153648326	153650327	Breast
chr1	153648663	153650664	BloodCell
chr1	153649265	153651266	Pancreas
chr1	153676172	153678173	Ovary
chr1	153678005	153680006	Breast
chr1	153679552	153681553	Heart
chr1	153681320	153683321	Heart
chr1	153707141	153709142	Breast
chr1	153725191	153727192	Pancreas
chr1	153743124	153745125	Ovary
chr1	153750152	153752153	Heart
chr1	153763462	153765463	Intestine
chr1	153766670	153768671	Breast
chr1	153771520	153773521	Heart
chr1	153780300	153782301	Pancreas
chr1	153781144	153783145	Pancreas
chr1	153782122	153784123	Heart
chr1	153798222	153800223	Heart
chr1	153886804	153888805	Intestine
chr1	153889048	153891049	Breast
chr1	153904649	153906650	Kidney
chr1	153919417	153921418	BloodCell
chr1	153919618	153921619	BloodCell
chr1	153928030	153930031	Brain
chr1	153928244	153930245	Brain
chr1	153943747	153945748	BloodCell
chr1	153954824	153956825	Brain
chr1	153958935	153960936	Brain
chr1	153964194	153966195	Heart
chr1	153965383	153967384	Heart
chr1	153965712	153967713	BloodCell
chr1	153977125	153979126	BloodCell
chr1	153986847	153988848	Ovary
chr1	153989345	153991346	Ovary
chr1	153990986	153992987	Brain
chr1	153992790	153994791	Breast
chr1	154000489	154002490	Pancreas
chr1	154157307	154159308	BloodCell
chr1	154170031	154172032	Brain
chr1	154185997	154187998	Pancreas
chr1	154191212	154193213	Kidney
chr1	154198387	154200388	BloodCell
chr1	154212437	154214438	Lung
chr1	154220872	154222873	BloodCell
chr1	154271001	154273002	BloodCell
chr1	154275986	154277987	BloodCell
chr1	154322762	154324763	Ovary
chr1	154323520	154325521	Heart
chr1	154328323	154330324	Ovary
chr1	154329050	154331051	BloodCell
chr1	154333533	154335534	Intestine
chr1	154336255	154338256	BloodCell
chr1	154351527	154353528	Intestine
chr1	154354750	154356751	Heart
chr1	154355404	154357405	Breast
chr1	154370595	154372596	Intestine
chr1	154386119	154388120	BloodCell
chr1	154386270	154388271	BloodCell
chr1	154402362	154404363	BloodCell
chr1	154405808	154407809	BloodCell
chr1	154408735	154410736	Brain
chr1	154420362	154422363	Ovary
chr1	154429057	154431058	Intestine
chr1	154432077	154434078	Heart
chr1	154433258	154435259	Heart
chr1	154434261	154436262	Heart
chr1	154434790	154436791	Heart
chr1	154434999	154437000	Heart
chr1	154441109	154443110	Kidney
chr1	154444120	154446121	Kidney
chr1	154462285	154464286	Kidney
chr1	154470498	154472499	Intestine
chr1	154500483	154502484	Ovary
chr1	154506387	154508388	Breast
chr1	154546348	154548349	Breast
chr1	154550650	154552651	Intestine
chr1	154551864	154553865	Breast
chr1	154572241	154574242	Brain
chr1	154576532	154578533	Brain
chr1	154586163	154588164	Brain
chr1	154594813	154596814	Lung
chr1	154598941	154600942	Brain
chr1	154605724	154607725	Brain
chr1	154609119	154611120	BloodCell
chr1	154610392	154612393	Brain
chr1	154618348	154620349	Kidney
chr1	154624342	154626343	Kidney
chr1	154627458	154629459	BloodCell
chr1	154695617	154697618	Breast
chr1	154711287	154713288	Brain
chr1	154720972	154722973	Brain
chr1	154721304	154723305	Brain
chr1	154725684	154727685	Brain
chr1	154731430	154733431	Heart
chr1	154743527	154745528	Brain
chr1	154743844	154745845	Brain
chr1	154744734	154746735	Pancreas
chr1	154748589	154750590	Brain
chr1	154767054	154769055	Liver
chr1	154792859	154794860	Brain
chr1	154813142	154815143	Ovary
chr1	154864553	154866554	Brain
chr1	154868242	154870243	Heart
chr1	154895855	154897856	Brain
chr1	154905796	154907797	Intestine
chr1	154910121	154912122	Breast
chr1	154940200	154942201	Breast
chr1	154953137	154955138	BloodCell
chr1	154959973	154961974	BloodCell
chr1	154962420	154964421	Breast
chr1	154970864	154972865	Breast
chr1	154982671	154984672	BloodCell
chr1	154982925	154984926	Ovary
chr1	154988426	154990427	Intestine
chr1	155011769	155013770	Ovary
chr1	155012136	155014137	Intestine
chr1	155014028	155016029	Heart
chr1	155025330	155027331	Breast
chr1	155025821	155027822	Breast
chr1	155033757	155035758	Breast
chr1	155049206	155051207	Breast
chr1	155069561	155071562	Breast
chr1	155072774	155074775	Breast
chr1	155076481	155078482	Breast
chr1	155089557	155091558	Breast
chr1	155089923	155091924	Breast
chr1	155090297	155092298	Breast
chr1	155091220	155093221	Ovary
chr1	155091388	155093389	Ovary
chr1	155092741	155094742	Ovary
chr1	155101753	155103754	Intestine
chr1	155104009	155106010	Intestine
chr1	155116771	155118772	Breast
chr1	155123576	155125577	Intestine
chr1	155133382	155135383	Heart
chr1	155165137	155167138	Heart
chr1	155175442	155177443	Intestine
chr1	155179833	155181834	Breast
chr1	155182177	155184178	Breast
chr1	155185136	155187137	Breast
chr1	155187362	155189363	Breast
chr1	155197413	155199414	Heart
chr1	155217082	155219083	Ovary
chr1	155218908	155220909	BloodCell
chr1	155219764	155221765	Intestine
chr1	155227404	155229405	Heart
chr1	155231877	155233878	Ovary
chr1	155239639	155241640	Heart
chr1	155240823	155242824	Ovary
chr1	155241023	155243024	BloodCell
chr1	155248783	155250784	Heart
chr1	155250881	155252882	Ovary
chr1	155252322	155254323	Heart
chr1	155252869	155254870	Breast
chr1	155253304	155255305	Heart
chr1	155253435	155255436	Heart
chr1	155300048	155302049	Intestine
chr1	155303789	155305790	Kidney
chr1	155306553	155308554	BloodCell
chr1	155306761	155308762	Ovary
chr1	155319576	155321577	Ovary
chr1	155351774	155353775	Breast
chr1	155378809	155380810	Pancreas
chr1	155396036	155398037	Intestine
chr1	155415507	155417508	Kidney
chr1	155463105	155465106	Kidney
chr1	155465006	155467007	BloodCell
chr1	155465777	155467778	BloodCell
chr1	155470255	155472256	Brain
chr1	155478449	155480450	Kidney
chr1	155480787	155482788	Brain
chr1	155485101	155487102	Brain
chr1	155499344	155501345	Intestine
chr1	155513788	155515789	BloodCell
chr1	155535247	155537248	Intestine
chr1	155535375	155537376	BloodCell
chr1	155595317	155597318	Brain
chr1	155608113	155610114	Ovary
chr1	155636293	155638294	BloodCell
chr1	155644191	155646192	Breast
chr1	155644835	155646836	Breast
chr1	155646910	155648911	Heart
chr1	155648138	155650139	Heart
chr1	155681057	155683058	Brain
chr1	155688882	155690883	Breast
chr1	155694290	155696291	Pancreas
chr1	155700921	155702922	Brain
chr1	155717899	155719900	Brain
chr1	155800347	155802348	Lung
chr1	155857014	155859015	Intestine
chr1	155869815	155871816	Ovary
chr1	155871409	155873410	Brain
chr1	155875087	155877088	Brain
chr1	155879426	155881427	Brain
chr1	155883258	155885259	Intestine
chr1	155883513	155885514	Intestine
chr1	155891935	155893936	Kidney
chr1	155914389	155916390	Breast
chr1	155915260	155917261	Brain
chr1	155934148	155936149	Intestine
chr1	155934335	155936336	Heart
chr1	155940325	155942326	Intestine
chr1	155941231	155943232	Heart
chr1	155941443	155943444	Heart
chr1	155943873	155945874	Liver
chr1	155956450	155958451	Brain
chr1	155961372	155963373	Heart
chr1	155962188	155964189	Heart
chr1	155965327	155967328	Brain
chr1	155965589	155967590	Heart
chr1	155967057	155969058	Brain
chr1	155968658	155970659	Brain
chr1	155971366	155973367	Brain
chr1	155973600	155975601	Brain
chr1	155974585	155976586	Heart
chr1	155982104	155984105	Heart
chr1	155982993	155984994	Intestine
chr1	155988940	155990941	Heart
chr1	155989229	155991230	BloodCell
chr1	155990654	155992655	Breast
chr1	155994476	155996477	Breast
chr1	156000690	156002691	Breast
chr1	156000909	156002910	Intestine
chr1	156001700	156003701	Intestine
chr1	156004423	156006424	Breast
chr1	156049664	156051665	Brain
chr1	156055919	156057920	Breast
chr1	156061437	156063438	Intestine
chr1	156062597	156064598	Intestine
chr1	156064409	156066410	Brain
chr1	156068433	156070434	Breast
chr1	156076602	156078603	Breast
chr1	156088993	156090994	Ovary
chr1	156089395	156091396	BloodCell
chr1	156100740	156102741	Heart
chr1	156110874	156112875	Heart
chr1	156117061	156119062	Breast
chr1	156117728	156119729	Intestine
chr1	156119466	156121467	Heart
chr1	156119946	156121947	Heart
chr1	156121244	156123245	Ovary
chr1	156127399	156129400	Ovary
chr1	156131375	156133376	Heart
chr1	156147666	156149667	BloodCell
chr1	156149466	156151467	Heart
chr1	156150293	156152294	Heart
chr1	156151434	156153435	Heart
chr1	156155010	156157011	BloodCell
chr1	156159226	156161227	Breast
chr1	156160898	156162899	Ovary
chr1	156177414	156179415	BloodCell
chr1	156178385	156180386	Kidney
chr1	156222114	156224115	Kidney
chr1	156227758	156229759	Breast
chr1	156232578	156234579	Lung
chr1	156245888	156247889	Breast
chr1	156247943	156249944	Heart
chr1	156259002	156261003	Brain
chr1	156260245	156262246	Brain
chr1	156261694	156263695	Lung
chr1	156262170	156264171	Lung
chr1	156283247	156285248	Breast
chr1	156291281	156293282	Ovary
chr1	156291642	156293643	Breast
chr1	156304684	156306685	Breast
chr1	156310144	156312145	Breast
chr1	156318794	156320795	BloodCell
chr1	156359167	156361168	Liver
chr1	156367142	156369143	Breast
chr1	156399439	156401440	Brain
chr1	156399768	156401769	Brain
chr1	156400837	156402838	Brain
chr1	156416858	156418859	Brain
chr1	156419073	156421074	BloodCell
chr1	156419410	156421411	BloodCell
chr1	156428428	156430429	Brain
chr1	156435926	156437927	Brain
chr1	156439136	156441137	Breast
chr1	156457239	156459240	Breast
chr1	156466571	156468572	Breast
chr1	156474177	156476178	Ovary
chr1	156474368	156476369	Heart
chr1	156475576	156477577	Heart
chr1	156478982	156480983	Heart
chr1	156479252	156481253	Heart
chr1	156480302	156482303	Heart
chr1	156480728	156482729	BloodCell
chr1	156487101	156489102	BloodCell
chr1	156487628	156489629	BloodCell
chr1	156493933	156495934	Heart
chr1	156496874	156498875	Heart
chr1	156505112	156507113	Ovary
chr1	156507166	156509167	Ovary
chr1	156508004	156510005	Heart
chr1	156508567	156510568	Heart
chr1	156508882	156510883	Ovary
chr1	156509140	156511141	Heart
chr1	156509344	156511345	Ovary
chr1	156523614	156525615	BloodCell
chr1	156537999	156540000	Breast
chr1	156558996	156560997	Breast
chr1	156586111	156588112	Intestine
chr1	156590458	156592459	BloodCell
chr1	156600856	156602857	BloodCell
chr1	156618084	156620085	Brain
chr1	156618332	156620333	Brain
chr1	156620362	156622363	Breast
chr1	156622948	156624949	Intestine
chr1	156624065	156626066	Heart
chr1	156625452	156627453	Intestine
chr1	156628543	156630544	Pancreas
chr1	156637354	156639355	Brain
chr1	156640354	156642355	Brain
chr1	156648137	156650138	Pancreas
chr1	156651234	156653235	Liver
chr1	156657175	156659176	Breast
chr1	156658339	156660340	Heart
chr1	156659919	156661920	Ovary
chr1	156661904	156663905	Heart
chr1	156662569	156664570	Heart
chr1	156671978	156673979	Heart
chr1	156688183	156690184	BloodCell
chr1	156689494	156691495	Kidney
chr1	156691345	156693346	Breast
chr1	156703538	156705539	Heart
chr1	156707288	156709289	Heart
chr1	156709908	156711909	Heart
chr1	156711751	156713752	Breast
chr1	156729016	156731017	Breast
chr1	156738919	156740920	Breast
chr1	156741225	156743226	Breast
chr1	156780650	156782651	Kidney
chr1	156795026	156797027	Brain
chr1	156797541	156799542	Kidney
chr1	156802888	156804889	Heart
chr1	156808876	156810877	Breast
chr1	156815496	156817497	BloodCell
chr1	156838048	156840049	BloodCell
chr1	156844528	156846529	BloodCell
chr1	156857924	156859925	Heart
chr1	156858914	156860915	BloodCell
chr1	156860205	156862206	Heart
chr1	156890142	156892143	Ovary
chr1	156895144	156897145	Heart
chr1	156925436	156927437	Breast
chr1	156931100	156933101	Heart
chr1	156941336	156943337	Brain
chr1	156956828	156958829	Kidney
chr1	156960916	156962917	BloodCell
chr1	156992385	156994386	Intestine
chr1	156992930	156994931	Intestine
chr1	157033275	157035276	Brain
chr1	157037127	157039128	Kidney
chr1	157045905	157047906	Heart
chr1	157089098	157091099	Ovary
chr1	157121174	157123175	Breast
chr1	157135338	157137339	Intestine
chr1	157138543	157140544	Intestine
chr1	157153011	157155012	Intestine
chr1	157154847	157156848	Breast
chr1	157197227	157199228	Pancreas
chr1	157274064	157276065	Pancreas
chr1	157301100	157303101	Pancreas
chr1	157301812	157303813	Pancreas
chr1	157358882	157360883	Intestine
chr1	157441322	157443323	Liver
chr1	157497514	157499515	Intestine
chr1	157509806	157511807	Intestine
chr1	157681880	157683881	Pancreas
chr1	157714937	157716938	Breast
chr1	157772865	157774866	Liver
chr1	157772909	157774910	Intestine
chr1	157773177	157775178	Intestine
chr1	157773579	157775580	Intestine
chr1	157783342	157785343	Intestine
chr1	157951801	157953802	Intestine
chr1	157964818	157966819	Intestine
chr1	157969285	157971286	Lung
chr1	157978242	157980243	Intestine
chr1	158002185	158004186	Kidney
chr1	158002662	158004663	Kidney
chr1	158010365	158012366	Ovary
chr1	158016998	158018999	Breast
chr1	158021012	158023013	Breast
chr1	158023554	158025555	Heart
chr1	158042415	158044416	Heart
chr1	158047593	158049594	Brain
chr1	158049025	158051026	Ovary
chr1	158066745	158068746	Heart
chr1	158070306	158072307	Brain
chr1	158095458	158097459	Breast
chr1	158112144	158114145	Intestine
chr1	158112409	158114410	Liver
chr1	158112518	158114519	Breast
chr1	158122073	158124074	Kidney
chr1	158122230	158124231	Kidney
chr1	158149695	158151696	BloodCell
chr1	158175140	158177141	Intestine
chr1	158178486	158180487	Intestine
chr1	158180503	158182504	Heart
chr1	158247264	158249265	BloodCell
chr1	158653751	158655752	Breast
chr1	158930538	158932539	BloodCell
chr1	158931439	158933440	BloodCell
chr1	159008431	159010432	BloodCell
chr1	159009664	159011665	BloodCell
chr1	159075510	159077511	BloodCell
chr1	159087345	159089346	Lung
chr1	159088387	159090388	BloodCell
chr1	159090044	159092045	Lung
chr1	159090341	159092342	Lung
chr1	159090710	159092711	Lung
chr1	159131486	159133487	BloodCell
chr1	159167382	159169383	Brain
chr1	159170459	159172460	Breast
chr1	159172214	159174215	Breast
chr1	159179695	159181696	Brain
chr1	159183426	159185427	Brain
chr1	159189025	159191026	Brain
chr1	159206346	159208347	Brain
chr1	159207023	159209024	Brain
chr1	159229108	159231109	Breast
chr1	159310881	159312882	Breast
chr1	159440584	159442585	Brain
chr1	159443782	159445783	Kidney
chr1	159704309	159706310	Breast
chr1	159715598	159717599	Breast
chr1	159789502	159791503	BloodCell
chr1	159798645	159800646	Kidney
chr1	159799347	159801348	BloodCell
chr1	159822627	159824628	Intestine
chr1	159854931	159856932	Ovary
chr1	159855178	159857179	Heart
chr1	159872063	159874064	Breast
chr1	159881685	159883686	Kidney
chr1	159908560	159910561	Intestine
chr1	159910750	159912751	BloodCell
chr1	159910921	159912922	BloodCell
chr1	159911719	159913720	Kidney
chr1	159917055	159919056	Intestine
chr1	159919526	159921527	Heart
chr1	159927019	159929020	Breast
chr1	159927221	159929222	Heart
chr1	159937059	159939060	Heart
chr1	159937377	159939378	Intestine
chr1	159937490	159939491	Intestine
chr1	159938599	159940600	Intestine
chr1	159938837	159940838	Intestine
chr1	159943976	159945977	Brain
chr1	159945735	159947736	Heart
chr1	159953097	159955098	Heart
chr1	159960586	159962587	Intestine
chr1	160006808	160008809	BloodCell
chr1	160023743	160025744	Brain
chr1	160030375	160032376	Ovary
chr1	160044876	160046877	Intestine
chr1	160047897	160049898	Brain
chr1	160080494	160082495	Brain
chr1	160083492	160085493	Heart
chr1	160084129	160086130	Heart
chr1	160085666	160087667	Brain
chr1	160093911	160095912	Intestine
chr1	160094571	160096572	Intestine
chr1	160095705	160097706	Heart
chr1	160098917	160100918	Heart
chr1	160102337	160104338	Brain
chr1	160113141	160115142	Heart
chr1	160114805	160116806	Heart
chr1	160124884	160126885	Breast
chr1	160127700	160129701	Heart
chr1	160166259	160168260	Breast
chr1	160187915	160189916	Heart
chr1	160192593	160194594	Intestine
chr1	160192724	160194725	Intestine
chr1	160218300	160220301	Lung
chr1	160255951	160257952	Lung
chr1	160259888	160261889	BloodCell
chr1	160292987	160294988	Brain
chr1	160342667	160344668	Heart
chr1	160342823	160344824	BloodCell
chr1	160343511	160345512	Intestine
chr1	160345883	160347884	Heart
chr1	160428884	160430885	BloodCell
chr1	160437777	160439778	BloodCell
chr1	160438090	160440091	BloodCell
chr1	160493796	160495797	Intestine
chr1	160519823	160521824	BloodCell
chr1	160539805	160541806	BloodCell
chr1	160544156	160546157	Intestine
chr1	160549637	160551638	BloodCell
chr1	160558137	160560138	BloodCell
chr1	160564754	160566755	Pancreas
chr1	160567593	160569594	BloodCell
chr1	160574556	160576557	BloodCell
chr1	160575430	160577431	BloodCell
chr1	160575622	160577623	BloodCell
chr1	160578295	160580296	BloodCell
chr1	160578495	160580496	BloodCell
chr1	160617931	160619932	BloodCell
chr1	160622406	160624407	BloodCell
chr1	160638841	160640842	BloodCell
chr1	160640597	160642598	BloodCell
chr1	160651396	160653397	Liver
chr1	160664689	160666690	BloodCell
chr1	160674339	160676340	BloodCell
chr1	160682674	160684675	BloodCell
chr1	160691637	160693638	BloodCell
chr1	160706589	160708590	BloodCell
chr1	160706883	160708884	BloodCell
chr1	160707295	160709296	BloodCell
chr1	160710644	160712645	BloodCell
chr1	160712175	160714176	BloodCell
chr1	160721901	160723902	BloodCell
chr1	160725333	160727334	Intestine
chr1	160726243	160728244	BloodCell
chr1	160743315	160745316	BloodCell
chr1	160743582	160745583	BloodCell
chr1	160750756	160752757	BloodCell
chr1	160766219	160768220	BloodCell
chr1	160766351	160768352	BloodCell
chr1	160766535	160768536	BloodCell
chr1	160777751	160779752	Intestine
chr1	160779253	160781254	BloodCell
chr1	160825699	160827700	Lung
chr1	160826614	160828615	Lung
chr1	160854759	160856760	Intestine
chr1	160857708	160859709	Intestine
chr1	160876350	160878351	BloodCell
chr1	160909514	160911515	Pancreas
chr1	160950765	160952766	Heart
chr1	160989264	160991265	Ovary
chr1	160989660	160991661	BloodCell
chr1	160994445	160996446	Lung
chr1	161008111	161010112	Liver
chr1	161013686	161015687	Ovary
chr1	161032396	161034397	Breast
chr1	161036191	161038192	Intestine
chr1	161045801	161047802	BloodCell
chr1	161048395	161050396	Breast
chr1	161068311	161070312	Heart
chr1	161079976	161081977	Lung
chr1	161080219	161082220	Lung
chr1	161083808	161085809	Breast
chr1	161085631	161087632	Breast
chr1	161118338	161120339	Intestine
chr1	161132533	161134534	Intestine
chr1	161152374	161154375	BloodCell
chr1	161157750	161159751	Ovary
chr1	161162955	161164956	Heart
chr1	161164415	161166416	Breast
chr1	161172895	161174896	Ovary
chr1	161179813	161181814	BloodCell
chr1	161191199	161193200	Ovary
chr1	161191379	161193380	Ovary
chr1	161196758	161198759	Heart
chr1	161199526	161201527	BloodCell
chr1	161202040	161204041	Breast
chr1	161206870	161208871	Ovary
chr1	161207235	161209236	Heart
chr1	161214168	161216169	Heart
chr1	161215894	161217895	Heart
chr1	161216907	161218908	Heart
chr1	161223985	161225986	Ovary
chr1	161224412	161226413	Heart
chr1	161225947	161227948	Ovary
chr1	161260383	161262384	Brain
chr1	161265520	161267521	Ovary
chr1	161266521	161268522	Ovary
chr1	161284675	161286676	Brain
chr1	161312791	161314792	Breast
chr1	161358529	161360530	Brain
chr1	161387877	161389878	Ovary
chr1	161390291	161392292	Breast
chr1	161401664	161403665	Lung
chr1	161404236	161406237	Pancreas
chr1	161421828	161423829	Heart
chr1	161422056	161424057	Heart
chr1	161427108	161429109	BloodCell
chr1	161439272	161441273	Liver
chr1	161445046	161447047	Heart
chr1	161446844	161448845	Liver
chr1	161448701	161450702	Heart
chr1	161448910	161450911	Heart
chr1	161455602	161457603	Heart
chr1	161457446	161459447	Heart
chr1	161457805	161459806	Heart
chr1	161458568	161460569	Heart
chr1	161458821	161460822	Heart
chr1	161462341	161464342	Heart
chr1	161463426	161465427	Heart
chr1	161467480	161469481	Heart
chr1	161481661	161483662	Breast
chr1	161492061	161494062	Brain
chr1	161512122	161514123	Brain
chr1	161522650	161524651	Heart
chr1	161528987	161530988	BloodCell
chr1	161529118	161531119	BloodCell
chr1	161531083	161533084	Brain
chr1	161531721	161533722	Heart
chr1	161540091	161542092	BloodCell
chr1	161575901	161577902	Kidney
chr1	161610638	161612639	BloodCell
chr1	161610909	161612910	BloodCell
chr1	161622369	161624370	BloodCell
chr1	161622500	161624501	BloodCell
chr1	161622839	161624840	BloodCell
chr1	161635739	161637740	Breast
chr1	161657739	161659740	Kidney
chr1	161662212	161664213	Heart
chr1	161669646	161671647	Breast
chr1	161670711	161672712	Ovary
chr1	161727870	161729871	BloodCell
chr1	161729161	161731162	Lung
chr1	161737805	161739806	BloodCell
chr1	161801177	161803178	Breast
chr1	161858609	161860610	Brain
chr1	161909007	161911008	Kidney
chr1	161912678	161914679	Kidney
chr1	161931793	161933794	Breast
chr1	161933376	161935377	BloodCell
chr1	161957692	161959693	Brain
chr1	161961689	161963690	Kidney
chr1	161972858	161974859	Heart
chr1	161981214	161983215	Breast
chr1	161982130	161984131	Breast
chr1	161985450	161987451	Brain
chr1	161985584	161987585	Liver
chr1	161993263	161995264	Brain
chr1	161993573	161995574	Brain
chr1	161998050	162000051	Kidney
chr1	162001439	162003440	Heart
chr1	162002670	162004671	Heart
chr1	162070010	162072011	Breast
chr1	162080628	162082629	Kidney
chr1	162107094	162109095	Breast
chr1	162130615	162132616	Intestine
chr1	162131149	162133150	Intestine
chr1	162157840	162159841	Intestine
chr1	162170267	162172268	Breast
chr1	162192429	162194430	Pancreas
chr1	162195589	162197590	Intestine
chr1	162196104	162198105	Intestine
chr1	162196376	162198377	Intestine
chr1	162211849	162213850	Intestine
chr1	162218225	162220226	Brain
chr1	162219304	162221305	Brain
chr1	162272438	162274439	Breast
chr1	162283805	162285806	Intestine
chr1	162284052	162286053	Intestine
chr1	162291467	162293468	Kidney
chr1	162291749	162293750	Kidney
chr1	162292323	162294324	Brain
chr1	162302208	162304209	Lung
chr1	162321186	162323187	Intestine
chr1	162371478	162373479	Breast
chr1	162371767	162373768	Intestine
chr1	162381120	162383121	Intestine
chr1	162385367	162387368	Intestine
chr1	162386677	162388678	Breast
chr1	162403968	162405969	Lung
chr1	162417830	162419831	Intestine
chr1	162474249	162476250	Breast
chr1	162556709	162558710	Intestine
chr1	162582078	162584079	Intestine
chr1	162625285	162627286	Ovary
chr1	162629813	162631814	Ovary
chr1	162632321	162634322	Ovary
chr1	162670186	162672187	Ovary
chr1	162676087	162678088	Ovary
chr1	162689808	162691809	Ovary
chr1	162694306	162696307	Ovary
chr1	162709373	162711374	Ovary
chr1	162711648	162713649	Pancreas
chr1	162711910	162713911	Pancreas
chr1	162725833	162727834	Ovary
chr1	162728605	162730606	Kidney
chr1	162755747	162757748	Lung
chr1	162787928	162789929	Intestine
chr1	162821561	162823562	Heart
chr1	162857067	162859068	Lung
chr1	162872838	162874839	Lung
chr1	162873266	162875267	Pancreas
chr1	162898989	162900990	Kidney
chr1	162915630	162917631	Lung
chr1	162942024	162944025	Brain
chr1	162942307	162944308	Brain
chr1	162945848	162947849	Breast
chr1	162956103	162958104	Kidney
chr1	162983911	162985912	Lung
chr1	163005176	163007177	Brain
chr1	163005466	163007467	Brain
chr1	163035903	163037904	Kidney
chr1	163047109	163049110	Breast
chr1	163065828	163067829	Brain
chr1	163071872	163073873	Lung
chr1	163089736	163091737	Lung
chr1	163143626	163145627	Ovary
chr1	163272963	163274964	Kidney
chr1	163274424	163276425	Kidney
chr1	163289347	163291348	Lung
chr1	163306696	163308697	Kidney
chr1	163320428	163322429	BloodCell
chr1	163399157	163401158	Brain
chr1	163399287	163401288	Brain
chr1	163450205	163452206	Kidney
chr1	163471479	163473480	Kidney
chr1	163527917	163529918	Liver
chr1	163823698	163825699	Lung
chr1	164320044	164322045	Brain
chr1	164445019	164447020	Brain
chr1	164445212	164447213	Brain
chr1	164518230	164520231	Brain
chr1	164557047	164559048	Intestine
chr1	164601534	164603535	Brain
chr1	164610517	164612518	Breast
chr1	164633316	164635317	Intestine
chr1	164635588	164637589	Intestine
chr1	164635881	164637882	Kidney
chr1	164644003	164646004	Pancreas
chr1	164646521	164648522	Intestine
chr1	164647413	164649414	Breast
chr1	164649720	164651721	Intestine
chr1	164652212	164654213	Intestine
chr1	164660002	164662003	Pancreas
chr1	164662073	164664074	Pancreas
chr1	164692669	164694670	Pancreas
chr1	164695435	164697436	Lung
chr1	164699023	164701024	Brain
chr1	164701380	164703381	Pancreas
chr1	164712677	164714678	Ovary
chr1	164718010	164720011	Ovary
chr1	164718821	164720822	Lung
chr1	164724573	164726574	Ovary
chr1	164734447	164736448	Brain
chr1	164734796	164736797	Liver
chr1	164738418	164740419	Breast
chr1	164752708	164754709	Ovary
chr1	164780605	164782606	Ovary
chr1	164781157	164783158	Ovary
chr1	164781790	164783791	Ovary
chr1	164786941	164788942	Lung
chr1	164800596	164802597	Brain
chr1	164800912	164802913	Brain
chr1	164802547	164804548	Kidney
chr1	164822652	164824653	Breast
chr1	164843315	164845316	Ovary
chr1	164958194	164960195	Breast
chr1	164982183	164984184	Brain
chr1	164991077	164993078	Breast
chr1	165067969	165069970	Brain
chr1	165160298	165162299	Breast
chr1	165161766	165163767	Breast
chr1	165207029	165209030	Liver
chr1	165224909	165226910	Brain
chr1	165258877	165260878	Brain
chr1	165351950	165353951	Intestine
chr1	165464980	165466981	Brain
chr1	165471840	165473841	Brain
chr1	165473498	165475499	Brain
chr1	165489350	165491351	Ovary
chr1	165524432	165526433	Brain
chr1	165538451	165540452	Breast
chr1	165543057	165545058	Breast
chr1	165591794	165593795	Heart
chr1	165596693	165598694	BloodCell
chr1	165605910	165607911	Kidney
chr1	165611262	165613263	Kidney
chr1	165615396	165617397	Breast
chr1	165627649	165629650	Intestine
chr1	165629328	165631329	Ovary
chr1	165637398	165639399	Intestine
chr1	165646154	165648155	Intestine
chr1	165696957	165698958	Intestine
chr1	165697084	165699085	BloodCell
chr1	165747711	165749712	Intestine
chr1	165843282	165845283	Brain
chr1	165858169	165860170	Intestine
chr1	165859270	165861271	Intestine
chr1	165874306	165876307	Breast
chr1	165875403	165877404	Intestine
chr1	165886092	165888093	Kidney
chr1	165899097	165901098	Breast
chr1	165919927	165921928	Breast
chr1	165923265	165925266	Kidney
chr1	166032026	166034027	Pancreas
chr1	166032281	166034282	Pancreas
chr1	166144723	166146724	Kidney
chr1	166164412	166166413	Heart
chr1	166164557	166166558	Ovary
chr1	166166521	166168522	Intestine
chr1	166196677	166198678	Pancreas
chr1	166260708	166262709	Brain
chr1	166367958	166369959	Brain
chr1	166813823	166815824	Kidney
chr1	166839192	166841193	Breast
chr1	166839834	166841835	Intestine
chr1	166842845	166844846	Liver
chr1	166843054	166845055	Brain
chr1	166865117	166867118	Pancreas
chr1	166902376	166904377	Kidney
chr1	166908133	166910134	Kidney
chr1	166915093	166917094	Kidney
chr1	166924945	166926946	Kidney
chr1	166932344	166934345	Kidney
chr1	166932842	166934843	Kidney
chr1	166949369	166951370	Brain
chr1	166951193	166953194	Breast
chr1	166960027	166962028	Kidney
chr1	166960368	166962369	Kidney
chr1	166974514	166976515	BloodCell
chr1	167002916	167004917	Kidney
chr1	167056421	167058422	Liver
chr1	167064694	167066695	Intestine
chr1	167076264	167078265	Kidney
chr1	167080948	167082949	Intestine
chr1	167085214	167087215	Intestine
chr1	167094457	167096458	Lung
chr1	167106702	167108703	Kidney
chr1	167125084	167127085	Heart
chr1	167128033	167130034	BloodCell
chr1	167136581	167138582	Brain
chr1	167148710	167150711	Brain
chr1	167149622	167151623	Brain
chr1	167151273	167153274	Breast
chr1	167151644	167153645	Breast
chr1	167204536	167206537	Lung
chr1	167210444	167212445	Breast
chr1	167218373	167220374	Intestine
chr1	167218706	167220707	Brain
chr1	167266680	167268681	BloodCell
chr1	167272631	167274632	Kidney
chr1	167304855	167306856	Intestine
chr1	167411203	167413204	Pancreas
chr1	167412551	167414552	Pancreas
chr1	167429167	167431168	BloodCell
chr1	167446207	167448208	BloodCell
chr1	167447044	167449045	BloodCell
chr1	167447207	167449208	BloodCell
chr1	167453275	167455276	BloodCell
chr1	167453491	167455492	BloodCell
chr1	167455631	167457632	Breast
chr1	167455823	167457824	BloodCell
chr1	167460300	167462301	BloodCell
chr1	167466534	167468535	BloodCell
chr1	167472450	167474451	Brain
chr1	167473040	167475041	BloodCell
chr1	167483516	167485517	Breast
chr1	167484045	167486046	BloodCell
chr1	167488051	167490052	BloodCell
chr1	167508454	167510455	BloodCell
chr1	167508925	167510926	BloodCell
chr1	167509279	167511280	BloodCell
chr1	167509648	167511649	BloodCell
chr1	167511764	167513765	BloodCell
chr1	167513487	167515488	BloodCell
chr1	167517003	167519004	BloodCell
chr1	167517173	167519174	BloodCell
chr1	167523880	167525881	Brain
chr1	167532697	167534698	Ovary
chr1	167534428	167536429	Breast
chr1	167562751	167564752	Breast
chr1	167601123	167603124	Breast
chr1	167626786	167628787	BloodCell
chr1	167627805	167629806	BloodCell
chr1	167627912	167629913	BloodCell
chr1	167629811	167631812	BloodCell
chr1	167630003	167632004	BloodCell
chr1	167630196	167632197	BloodCell
chr1	167634532	167636533	Heart
chr1	167636149	167638150	BloodCell
chr1	167636949	167638950	Breast
chr1	167637229	167639230	Brain
chr1	167641365	167643366	BloodCell
chr1	167647428	167649429	Breast
chr1	167648566	167650567	Breast
chr1	167658186	167660187	Brain
chr1	167660759	167662760	Lung
chr1	167665609	167667610	Breast
chr1	167680825	167682826	Heart
chr1	167682342	167684343	Breast
chr1	167686461	167688462	Heart
chr1	167686744	167688745	Heart
chr1	167711678	167713679	Heart
chr1	167712056	167714057	Heart
chr1	167715208	167717209	BloodCell
chr1	167720489	167722490	BloodCell
chr1	167726752	167728753	Ovary
chr1	167736402	167738403	Intestine
chr1	167739016	167741017	Intestine
chr1	167752053	167754054	Intestine
chr1	167753420	167755421	Intestine
chr1	167753646	167755647	Intestine
chr1	167756241	167758242	Intestine
chr1	167761275	167763276	BloodCell
chr1	167762191	167764192	Breast
chr1	167771010	167773011	Breast
chr1	167775207	167777208	Breast
chr1	167791432	167793433	Heart
chr1	167794952	167796953	Heart
chr1	167795742	167797743	Breast
chr1	167797170	167799171	Breast
chr1	167816400	167818401	Intestine
chr1	167818841	167820842	Breast
chr1	167819725	167821726	Breast
chr1	167823550	167825551	Breast
chr1	167880241	167882242	Lung
chr1	167890781	167892782	Brain
chr1	167896134	167898135	Kidney
chr1	167903702	167905703	Lung
chr1	167925711	167927712	Intestine
chr1	168004712	168006713	Brain
chr1	168078863	168080864	Kidney
chr1	168092037	168094038	Heart
chr1	168099874	168101875	Breast
chr1	168134687	168136688	Heart
chr1	168144766	168146767	BloodCell
chr1	168145889	168147890	Liver
chr1	168176773	168178774	Heart
chr1	168192979	168194980	Brain
chr1	168228297	168230298	Breast
chr1	168229955	168231956	Kidney
chr1	168235186	168237187	Intestine
chr1	168236263	168238264	Brain
chr1	168242960	168244961	Heart
chr1	168245737	168247738	Brain
chr1	168260662	168262663	Lung
chr1	168348000	168350001	Breast
chr1	168373106	168375107	Brain
chr1	168395573	168397574	Brain
chr1	168407702	168409703	Intestine
chr1	168427409	168429410	Ovary
chr1	168430957	168432958	Brain
chr1	168436991	168438992	Breast
chr1	168443071	168445072	BloodCell
chr1	168444047	168446048	Intestine
chr1	168444777	168446778	Liver
chr1	168487335	168489336	Pancreas
chr1	168512298	168514299	Ovary
chr1	168512510	168514511	BloodCell
chr1	168513190	168515191	Ovary
chr1	168519624	168521625	BloodCell
chr1	168530843	168532844	BloodCell
chr1	168556756	168558757	Kidney
chr1	168617354	168619355	Brain
chr1	168617627	168619628	Brain
chr1	168620568	168622569	Kidney
chr1	168628623	168630624	Lung
chr1	168635379	168637380	Brain
chr1	168653746	168655747	Lung
chr1	168676071	168678072	Brain
chr1	168707889	168709890	Pancreas
chr1	168708166	168710167	Pancreas
chr1	168725528	168727529	Ovary
chr1	168750359	168752360	Kidney
chr1	168761649	168763650	Kidney
chr1	168765737	168767738	Liver
chr1	168783030	168785031	Pancreas
chr1	168803047	168805048	Intestine
chr1	168846374	168848375	Brain
chr1	168847226	168849227	Brain
chr1	168867406	168869407	Pancreas
chr1	168879378	168881379	Ovary
chr1	168901481	168903482	Intestine
chr1	168916999	168919000	Brain
chr1	168959815	168961816	Brain
chr1	168970407	168972408	Brain
chr1	168970564	168972565	Ovary
chr1	168978451	168980452	Brain
chr1	168993892	168995893	Brain
chr1	169005025	169007026	Breast
chr1	169017161	169019162	Intestine
chr1	169018556	169020557	Intestine
chr1	169026699	169028700	Ovary
chr1	169027260	169029261	Ovary
chr1	169030840	169032841	Breast
chr1	169047320	169049321	Intestine
chr1	169050372	169052373	Intestine
chr1	169051377	169053378	Intestine
chr1	169059205	169061206	Breast
chr1	169060099	169062100	Intestine
chr1	169071585	169073586	Intestine
chr1	169077620	169079621	Breast
chr1	169088994	169090995	Brain
chr1	169094103	169096104	Intestine
chr1	169094350	169096351	Intestine
chr1	169104245	169106246	Ovary
chr1	169106545	169108546	Breast
chr1	169108383	169110384	Brain
chr1	169128603	169130604	Brain
chr1	169173106	169175107	Brain
chr1	169192663	169194664	Ovary
chr1	169195027	169197028	Brain
chr1	169195792	169197793	Brain
chr1	169237505	169239506	Ovary
chr1	169239644	169241645	Lung
chr1	169287138	169289139	Kidney
chr1	169459260	169461261	Lung
chr1	169483335	169485336	Lung
chr1	169485617	169487618	Pancreas
chr1	169486324	169488325	Intestine
chr1	169520432	169522433	Intestine
chr1	169526988	169528989	Intestine
chr1	169528011	169530012	Intestine
chr1	169528192	169530193	Intestine
chr1	169545183	169547184	Ovary
chr1	169547463	169549464	Intestine
chr1	169573523	169575524	Breast
chr1	169583859	169585860	BloodCell
chr1	169600665	169602666	BloodCell
chr1	169700389	169702390	BloodCell
chr1	169710706	169712707	BloodCell
chr1	169780196	169782197	Lung
chr1	169793471	169795472	BloodCell
chr1	169810136	169812137	Breast
chr1	169831158	169833159	Brain
chr1	169900346	169902347	Intestine
chr1	169941762	169943763	Liver
chr1	170066406	170068407	Intestine
chr1	170167548	170169549	Kidney
chr1	170200224	170202225	Pancreas
chr1	170214390	170216391	Ovary
chr1	170273040	170275041	Pancreas
chr1	170336260	170338261	Ovary
chr1	170444299	170446300	Lung
chr1	170456470	170458471	Liver
chr1	170493562	170495563	Pancreas
chr1	170658806	170660807	Heart
chr1	170660814	170662815	Ovary
chr1	170661570	170663571	Ovary
chr1	170662324	170664325	Ovary
chr1	170662794	170664795	Ovary
chr1	170698174	170700175	Brain
chr1	170710928	170712929	Lung
chr1	170728798	170730799	Heart
chr1	170863465	170865466	Ovary
chr1	170881122	170883123	Brain
chr1	170886353	170888354	Intestine
chr1	170891124	170893125	Intestine
chr1	170923885	170925886	Lung
chr1	171081180	171083181	Brain
chr1	171126640	171128641	Lung
chr1	171127673	171129674	Breast
chr1	171140517	171142518	Breast
chr1	171154241	171156242	Breast
chr1	171187720	171189721	Pancreas
chr1	171205430	171207431	Kidney
chr1	171206165	171208166	Breast
chr1	171216863	171218864	Breast
chr1	171217251	171219252	Breast
chr1	171218626	171220627	Breast
chr1	171219751	171221752	Breast
chr1	171221352	171223353	Lung
chr1	171246602	171248603	Breast
chr1	171250706	171252707	Heart
chr1	171266538	171268539	Lung
chr1	171277850	171279851	Breast
chr1	171294685	171296686	Breast
chr1	171313946	171315947	Intestine
chr1	171343311	171345312	Intestine
chr1	171351784	171353785	Brain
chr1	171354863	171356864	Kidney
chr1	171358475	171360476	Intestine
chr1	171402542	171404543	Breast
chr1	171440455	171442456	Lung
chr1	171459357	171461358	Liver
chr1	171506141	171508142	Kidney
chr1	171526681	171528682	Breast
chr1	171541900	171543901	Breast
chr1	171638866	171640867	Intestine
chr1	171651528	171653529	Heart
chr1	171655406	171657407	Intestine
chr1	171740146	171742147	BloodCell
chr1	171753494	171755495	Lung
chr1	171779890	171781891	BloodCell
chr1	171780978	171782979	BloodCell
chr1	171781202	171783203	Heart
chr1	171801423	171803424	Brain
chr1	171802271	171804272	Breast
chr1	171817075	171819076	Lung
chr1	171842031	171844032	Brain
chr1	171900499	171902500	Brain
chr1	171908989	171910990	Kidney
chr1	171911768	171913769	Pancreas
chr1	171947626	171949627	Kidney
chr1	171982756	171984757	Brain
chr1	171983518	171985519	Intestine
chr1	171984813	171986814	Brain
chr1	172068692	172070693	Ovary
chr1	172088971	172090972	Intestine
chr1	172120235	172122236	Kidney
chr1	172133248	172135249	Lung
chr1	172133519	172135520	Lung
chr1	172137731	172139732	Ovary
chr1	172179837	172181838	BloodCell
chr1	172202296	172204297	Kidney
chr1	172219597	172221598	Brain
chr1	172254395	172256396	Kidney
chr1	172265730	172267731	Lung
chr1	172268301	172270302	Pancreas
chr1	172274685	172276686	Pancreas
chr1	172276475	172278476	Kidney
chr1	172279147	172281148	Kidney
chr1	172320617	172322618	Kidney
chr1	172342592	172344593	Kidney
chr1	172350916	172352917	Kidney
chr1	172359659	172361660	Kidney
chr1	172382771	172384772	Kidney
chr1	172390035	172392036	Heart
chr1	172392626	172394627	Brain
chr1	172393965	172395966	BloodCell
chr1	172421104	172423105	Brain
chr1	172449398	172451399	Intestine
chr1	172449688	172451689	Intestine
chr1	172477700	172479701	Lung
chr1	172483453	172485454	Lung
chr1	172498057	172500058	Breast
chr1	172499327	172501328	Pancreas
chr1	172531025	172533026	BloodCell
chr1	172536993	172538994	Brain
chr1	172608727	172610728	BloodCell
chr1	172642648	172644649	BloodCell
chr1	172662180	172664181	BloodCell
chr1	172669586	172671587	BloodCell
chr1	172670787	172672788	Kidney
chr1	172696968	172698969	BloodCell
chr1	172697368	172699369	BloodCell
chr1	172698587	172700588	BloodCell
chr1	172718493	172720494	Lung
chr1	172727164	172729165	BloodCell
chr1	172741810	172743811	BloodCell
chr1	172763650	172765651	BloodCell
chr1	172777920	172779921	BloodCell
chr1	172818175	172820176	Brain
chr1	172866623	172868624	BloodCell
chr1	172885143	172887144	Lung
chr1	172892663	172894664	Breast
chr1	172904628	172906629	Kidney
chr1	172937910	172939911	Lung
chr1	172946326	172948327	Lung
chr1	172958753	172960754	Intestine
chr1	172960010	172962011	Pancreas
chr1	172966379	172968380	Lung
chr1	172968771	172970772	Kidney
chr1	173042117	173044118	Kidney
chr1	173042446	173044447	Kidney
chr1	173063253	173065254	Breast
chr1	173125602	173127603	Kidney
chr1	173160987	173162988	Lung
chr1	173192856	173194857	Kidney
chr1	173201720	173203721	Kidney
chr1	173204916	173206917	BloodCell
chr1	173205931	173207932	BloodCell
chr1	173266657	173268658	Kidney
chr1	173268932	173270933	Kidney
chr1	173300582	173302583	Lung
chr1	173328953	173330954	Kidney
chr1	173329558	173331559	Lung
chr1	173331261	173333262	Heart
chr1	173354653	173356654	Brain
chr1	173364032	173366033	Kidney
chr1	173404918	173406919	Lung
chr1	173405911	173407912	Intestine
chr1	173410009	173412010	BloodCell
chr1	173430704	173432705	BloodCell
chr1	173472694	173474695	Kidney
chr1	173474459	173476460	Intestine
chr1	173475393	173477394	BloodCell
chr1	173496116	173498117	Intestine
chr1	173539090	173541091	Brain
chr1	173636707	173638708	Liver
chr1	173713562	173715563	BloodCell
chr1	173714760	173716761	BloodCell
chr1	173822957	173824958	BloodCell
chr1	173852323	173854324	Lung
chr1	173863319	173865320	BloodCell
chr1	173868396	173870397	BloodCell
chr1	173868863	173870864	Intestine
chr1	173924924	173926925	Pancreas
chr1	173996200	173998201	Kidney
chr1	174021875	174023876	Ovary
chr1	174023483	174025484	Heart
chr1	174040590	174042591	Intestine
chr1	174059278	174061279	Kidney
chr1	174114594	174116595	Intestine
chr1	174143175	174145176	Intestine
chr1	174157688	174159689	BloodCell
chr1	174164888	174166889	Ovary
chr1	174190761	174192762	Kidney
chr1	174204143	174206144	BloodCell
chr1	174262174	174264175	Breast
chr1	174323458	174325459	Brain
chr1	174358348	174360349	Intestine
chr1	174364095	174366096	Brain
chr1	174397426	174399427	Kidney
chr1	174404103	174406104	Brain
chr1	174404401	174406402	Brain
chr1	174414608	174416609	Brain
chr1	174425145	174427146	Brain
chr1	174432623	174434624	Kidney
chr1	174446986	174448987	Brain
chr1	174475714	174477715	Brain
chr1	174479295	174481296	Brain
chr1	174536103	174538104	Brain
chr1	174536285	174538286	Brain
chr1	174625224	174627225	Kidney
chr1	174688732	174690733	Intestine
chr1	174723400	174725401	Brain
chr1	174788608	174790609	Kidney
chr1	174795899	174797900	Kidney
chr1	174799285	174801286	Brain
chr1	174800145	174802146	Brain
chr1	174814608	174816609	Brain
chr1	174826615	174828616	Brain
chr1	174871048	174873049	Kidney
chr1	174873646	174875647	Intestine
chr1	174897563	174899564	Pancreas
chr1	174952972	174954973	Intestine
chr1	174955879	174957880	Breast
chr1	174962716	174964717	Intestine
chr1	174966104	174968105	BloodCell
chr1	174966245	174968246	BloodCell
chr1	174966412	174968413	BloodCell
chr1	174967034	174969035	Intestine
chr1	174969114	174971115	BloodCell
chr1	174988953	174990954	Ovary
chr1	174995711	174997712	Lung
chr1	174999980	175001981	BloodCell
chr1	175021848	175023849	Intestine
chr1	175116289	175118290	Liver
chr1	175175457	175177458	Kidney
chr1	175208756	175210757	BloodCell
chr1	175220031	175222032	Breast
chr1	175220344	175222345	Intestine
chr1	175267148	175269149	Pancreas
chr1	175272881	175274882	Pancreas
chr1	175276998	175278999	Pancreas
chr1	175296512	175298513	BloodCell
chr1	175313513	175315514	Breast
chr1	175316415	175318416	BloodCell
chr1	175337707	175339708	BloodCell
chr1	175341243	175343244	Pancreas
chr1	175389153	175391154	Pancreas
chr1	175421422	175423423	Liver
chr1	175470658	175472659	Kidney
chr1	175478687	175480688	Kidney
chr1	175497212	175499213	Kidney
chr1	175520476	175522477	Breast
chr1	175531428	175533429	Brain
chr1	175553811	175555812	Kidney
chr1	175597216	175599217	Kidney
chr1	175634250	175636251	Pancreas
chr1	175701326	175703327	Brain
chr1	175724856	175726857	Liver
chr1	175742754	175744755	Brain
chr1	175748279	175750280	Pancreas
chr1	175787841	175789842	Brain
chr1	175861642	175863643	Intestine
chr1	175862848	175864849	Brain
chr1	175864701	175866702	Brain
chr1	175864926	175866927	Brain
chr1	175870818	175872819	Brain
chr1	176062193	176064194	Breast
chr1	176210934	176212935	Intestine
chr1	176215574	176217575	Brain
chr1	176219510	176221511	Intestine
chr1	176449687	176451688	Kidney
chr1	176459745	176461746	Kidney
chr1	176500818	176502819	Kidney
chr1	176521674	176523675	Kidney
chr1	176601601	176603602	Kidney
chr1	176618457	176620458	Kidney
chr1	176627997	176629998	Pancreas
chr1	176642707	176644708	Kidney
chr1	176670070	176672071	Pancreas
chr1	176791073	176793074	Kidney
chr1	176800580	176802581	Heart
chr1	176828447	176830448	Breast
chr1	176877920	176879921	Liver
chr1	176918866	176920867	Breast
chr1	176989094	176991095	Brain
chr1	176994140	176996141	Lung
chr1	176997657	176999658	Brain
chr1	177065408	177067409	Brain
chr1	177068693	177070694	Breast
chr1	177076867	177078868	Kidney
chr1	177079827	177081828	Brain
chr1	177118504	177120505	Brain
chr1	177156064	177158065	Brain
chr1	177163993	177165994	Brain
chr1	177180499	177182500	Heart
chr1	177199475	177201476	Breast
chr1	177245933	177247934	Pancreas
chr1	177246419	177248420	Pancreas
chr1	177248425	177250426	Intestine
chr1	177277870	177279871	Kidney
chr1	177278208	177280209	Lung
chr1	177281090	177283091	Brain
chr1	177300614	177302615	Brain
chr1	177301585	177303586	Brain
chr1	177301831	177303832	Brain
chr1	177304574	177306575	Brain
chr1	177306117	177308118	Lung
chr1	177309146	177311147	Brain
chr1	177350586	177352587	Intestine
chr1	177354754	177356755	Brain
chr1	177435803	177437804	Brain
chr1	177588370	177590371	Breast
chr1	177619876	177621877	Kidney
chr1	177628746	177630747	Lung
chr1	177644635	177646636	Kidney
chr1	177752748	177754749	Brain
chr1	177752941	177754942	Brain
chr1	177832901	177834902	Brain
chr1	177864105	177866106	Brain
chr1	177901325	177903326	Breast
chr1	177907523	177909524	Breast
chr1	177926541	177928542	Lung
chr1	177943761	177945762	Ovary
chr1	177958909	177960910	Brain
chr1	177980361	177982362	Kidney
chr1	177983956	177985957	Lung
chr1	178048112	178050113	Breast
chr1	178052220	178054221	Intestine
chr1	178055099	178057100	Intestine
chr1	178057094	178059095	Lung
chr1	178060433	178062434	Lung
chr1	178093917	178095918	Intestine
chr1	178099658	178101659	Kidney
chr1	178125446	178127447	Lung
chr1	178137074	178139075	Brain
chr1	178167743	178169744	Kidney
chr1	178172090	178174091	Kidney
chr1	178238291	178240292	Kidney
chr1	178240220	178242221	Lung
chr1	178242147	178244148	Brain
chr1	178293791	178295792	Breast
chr1	178311557	178313558	Brain
chr1	178322290	178324291	Lung
chr1	178329393	178331394	Lung
chr1	178361968	178363969	Lung
chr1	178446820	178448821	Brain
chr1	178464197	178466198	Lung
chr1	178485004	178487005	Brain
chr1	178492300	178494301	Heart
chr1	178512744	178514745	Intestine
chr1	178519959	178521960	Breast
chr1	178533325	178535326	Heart
chr1	178533678	178535679	Heart
chr1	178542513	178544514	Heart
chr1	178604876	178606877	Brain
chr1	178605191	178607192	Brain
chr1	178607236	178609237	Intestine
chr1	178607472	178609473	Intestine
chr1	178608155	178610156	Lung
chr1	178611406	178613407	Kidney
chr1	178618746	178620747	Intestine
chr1	178625618	178627619	Brain
chr1	178650273	178652274	Intestine
chr1	178651725	178653726	Brain
chr1	178673764	178675765	Pancreas
chr1	178705661	178707662	Ovary
chr1	178705966	178707967	Brain
chr1	178709753	178711754	Brain
chr1	178725640	178727641	Intestine
chr1	178726323	178728324	Ovary
chr1	178846496	178848497	Kidney
chr1	178870159	178872160	Ovary
chr1	178918103	178920104	Ovary
chr1	178929449	178931450	Ovary
chr1	178929732	178931733	Ovary
chr1	178932131	178934132	Ovary
chr1	178932538	178934539	Heart
chr1	178949881	178951882	Pancreas
chr1	178951543	178953544	Breast
chr1	178953222	178955223	Ovary
chr1	178953779	178955780	Ovary
chr1	178999409	179001410	Ovary
chr1	179001019	179003020	Ovary
chr1	179016681	179018682	Intestine
chr1	179021046	179023047	Breast
chr1	179024202	179026203	Heart
chr1	179026516	179028517	Intestine
chr1	179043078	179045079	Breast
chr1	179086827	179088828	Breast
chr1	179089753	179091754	Heart
chr1	179095778	179097779	Breast
chr1	179123613	179125614	Breast
chr1	179128270	179130271	Lung
chr1	179129110	179131111	BloodCell
chr1	179129316	179131317	BloodCell
chr1	179168777	179170778	Lung
chr1	179217114	179219115	Pancreas
chr1	179223684	179225685	Kidney
chr1	179229539	179231540	Lung
chr1	179229922	179231923	Intestine
chr1	179298157	179300158	BloodCell
chr1	179309457	179311458	Lung
chr1	179337136	179339137	Intestine
chr1	179340805	179342806	Breast
chr1	179365451	179367452	BloodCell
chr1	179440720	179442721	Intestine
chr1	179516254	179518255	Intestine
chr1	179516478	179518479	Intestine
chr1	179588715	179590716	Kidney
chr1	179608929	179610930	Brain
chr1	179757173	179759174	Brain
chr1	179784304	179786305	Kidney
chr1	179813118	179815119	Ovary
chr1	179814744	179816745	Ovary
chr1	179925634	179927635	Lung
chr1	179931212	179933213	Pancreas
chr1	179952414	179954415	Heart
chr1	180112434	180114435	Ovary
chr1	180127040	180129041	Breast
chr1	180153101	180155102	Heart
chr1	180157555	180159556	Pancreas
chr1	180165904	180167905	Heart
chr1	180177742	180179743	Ovary
chr1	180192926	180194927	Intestine
chr1	180201859	180203860	Breast
chr1	180228775	180230776	Ovary
chr1	180244051	180246052	Intestine
chr1	180269409	180271410	Intestine
chr1	180309315	180311316	Lung
chr1	180310222	180312223	Intestine
chr1	180359565	180361566	Lung
chr1	180477353	180479354	BloodCell
chr1	180515298	180517299	Lung
chr1	180524733	180526734	Breast
chr1	180533371	180535372	Breast
chr1	180538851	180540852	Breast
chr1	180539925	180541926	Breast
chr1	180548161	180550162	Kidney
chr1	180571149	180573150	Lung
chr1	180571391	180573392	Lung
chr1	180576441	180578442	Breast
chr1	180615616	180617617	Breast
chr1	180630197	180632198	Intestine
chr1	180630362	180632363	Heart
chr1	180780940	180782941	Brain
chr1	180786870	180788871	Pancreas
chr1	180826423	180828424	Lung
chr1	180840648	180842649	Pancreas
chr1	180847372	180849373	Pancreas
chr1	180861554	180863555	Pancreas
chr1	180922281	180924282	Kidney
chr1	180926743	180928744	Breast
chr1	180945287	180947288	Breast
chr1	180947123	180949124	Heart
chr1	180949244	180951245	Breast
chr1	180950686	180952687	Heart
chr1	180951035	180953036	Breast
chr1	180951788	180953789	Heart
chr1	180961387	180963388	Intestine
chr1	180981618	180983619	Brain
chr1	181013072	181015073	Intestine
chr1	181033726	181035727	Breast
chr1	181039638	181041639	Intestine
chr1	181061630	181063631	BloodCell
chr1	181061959	181063960	BloodCell
chr1	181075088	181077089	Kidney
chr1	181076730	181078731	Kidney
chr1	181077539	181079540	Lung
chr1	181092489	181094490	Breast
chr1	181096346	181098347	Brain
chr1	181106887	181108888	Pancreas
chr1	181121361	181123362	Heart
chr1	181132749	181134750	Heart
chr1	181134912	181136913	Kidney
chr1	181139515	181141516	Brain
chr1	181147832	181149833	Intestine
chr1	181149080	181151081	BloodCell
chr1	181159515	181161516	Intestine
chr1	181179771	181181772	Heart
chr1	181205024	181207025	Brain
chr1	181205234	181207235	Brain
chr1	181340447	181342448	Brain
chr1	181351701	181353702	Brain
chr1	181397141	181399142	BloodCell
chr1	181440232	181442233	Intestine
chr1	181440753	181442754	Intestine
chr1	181441038	181443039	Intestine
chr1	181481834	181483835	Liver
chr1	181484490	181486491	Brain
chr1	181485038	181487039	Liver
chr1	181487726	181489727	Brain
chr1	181490115	181492116	Pancreas
chr1	181517353	181519354	Brain
chr1	181531407	181533408	Intestine
chr1	181540693	181542694	Lung
chr1	181541097	181543098	Lung
chr1	181553654	181555655	Brain
chr1	181562176	181564177	Brain
chr1	181576677	181578678	Brain
chr1	181582833	181584834	Liver
chr1	181603649	181605650	Brain
chr1	181606722	181608723	Brain
chr1	181616772	181618773	Brain
chr1	181617065	181619066	Brain
chr1	181626834	181628835	Brain
chr1	181627803	181629804	Brain
chr1	181646835	181648836	Intestine
chr1	181655679	181657680	Lung
chr1	181668442	181670443	Brain
chr1	181674589	181676590	Brain
chr1	181675458	181677459	Brain
chr1	181679419	181681420	Brain
chr1	181738432	181740433	Brain
chr1	181769052	181771053	Brain
chr1	181777022	181779023	Lung
chr1	181805862	181807863	Breast
chr1	181816347	181818348	Kidney
chr1	181897937	181899938	Brain
chr1	181900251	181902252	Brain
chr1	181918319	181920320	Brain
chr1	181933198	181935199	Brain
chr1	181971434	181973435	Brain
chr1	181983609	181985610	Brain
chr1	181999443	182001444	Brain
chr1	182024452	182026453	Brain
chr1	182029438	182031439	BloodCell
chr1	182031484	182033485	Kidney
chr1	182059046	182061047	Brain
chr1	182082574	182084575	Ovary
chr1	182095170	182097171	Breast
chr1	182110715	182112716	Breast
chr1	182113859	182115860	Breast
chr1	182128286	182130287	Brain
chr1	182140242	182142243	Breast
chr1	182163437	182165438	Ovary
chr1	182163835	182165836	Ovary
chr1	182168424	182170425	Breast
chr1	182172925	182174926	Ovary
chr1	182188646	182190647	Kidney
chr1	182197449	182199450	Ovary
chr1	182204915	182206916	Ovary
chr1	182206616	182208617	Ovary
chr1	182207630	182209631	Heart
chr1	182208810	182210811	Breast
chr1	182216215	182218216	Lung
chr1	182235297	182237298	Brain
chr1	182243625	182245626	Breast
chr1	182277330	182279331	Brain
chr1	182300106	182302107	Brain
chr1	182300374	182302375	Ovary
chr1	182303419	182305420	Ovary
chr1	182303888	182305889	Ovary
chr1	182315869	182317870	Breast
chr1	182316723	182318724	Pancreas
chr1	182337486	182339487	Ovary
chr1	182391658	182393659	Ovary
chr1	182392913	182394914	Ovary
chr1	182393648	182395649	Ovary
chr1	182396377	182398378	Ovary
chr1	182409750	182411751	Pancreas
chr1	182429843	182431844	BloodCell
chr1	182507160	182509161	Intestine
chr1	182587241	182589242	Intestine
chr1	182587499	182589500	BloodCell
chr1	182601430	182603431	Breast
chr1	182602010	182604011	Heart
chr1	182602225	182604226	Heart
chr1	182602514	182604515	BloodCell
chr1	182605649	182607650	Brain
chr1	182613392	182615393	Ovary
chr1	182628959	182630960	BloodCell
chr1	182631533	182633534	Intestine
chr1	182632825	182634826	Breast
chr1	182645918	182647919	Breast
chr1	182657211	182659212	Brain
chr1	182661333	182663334	Brain
chr1	182661846	182663847	Brain
chr1	182669264	182671265	Brain
chr1	182669521	182671522	Brain
chr1	182670961	182672962	Brain
chr1	182671663	182673664	Brain
chr1	182675465	182677466	Pancreas
chr1	182678936	182680937	Brain
chr1	182680755	182682756	Brain
chr1	182686536	182688537	Breast
chr1	182698623	182700624	Heart
chr1	182698865	182700866	Heart
chr1	182719664	182721665	Liver
chr1	182737825	182739826	Ovary
chr1	182751223	182753224	Kidney
chr1	182761766	182763767	Brain
chr1	182768245	182770246	Lung
chr1	182778044	182780045	Brain
chr1	182788033	182790034	Brain
chr1	182801584	182803585	Brain
chr1	182811182	182813183	Brain
chr1	182837589	182839590	Ovary
chr1	182840592	182842593	Kidney
chr1	182958854	182960855	Brain
chr1	182968532	182970533	Lung
chr1	182970639	182972640	Brain
chr1	182989566	182991567	Lung
chr1	183001515	183003516	Kidney
chr1	183043498	183045499	Kidney
chr1	183050759	183052760	Breast
chr1	183077794	183079795	Ovary
chr1	183096100	183098101	Ovary
chr1	183096983	183098984	Kidney
chr1	183101079	183103080	Heart
chr1	183129392	183131393	Pancreas
chr1	183133430	183135431	Brain
chr1	183147810	183149811	Lung
chr1	183151413	183153414	Intestine
chr1	183165687	183167688	Brain
chr1	183199135	183201136	Breast
chr1	183199736	183201737	Breast
chr1	183229589	183231590	Kidney
chr1	183234691	183236692	Ovary
chr1	183235575	183237576	Liver
chr1	183241643	183243644	Ovary
chr1	183276998	183278999	Lung
chr1	183281612	183283613	Pancreas
chr1	183291343	183293344	Breast
chr1	183300418	183302419	Heart
chr1	183300618	183302619	Heart
chr1	183301893	183303894	Heart
chr1	183304512	183306513	Brain
chr1	183326916	183328917	Heart
chr1	183330358	183332359	Brain
chr1	183338977	183340978	Kidney
chr1	183367870	183369871	Brain
chr1	183453630	183455631	Kidney
chr1	183537127	183539128	Brain
chr1	183543778	183545779	Kidney
chr1	183584316	183586317	Intestine
chr1	183587940	183589941	Brain
chr1	183609201	183611202	Heart
chr1	183622072	183624073	Kidney
chr1	183630020	183632021	Brain
chr1	183633766	183635767	BloodCell
chr1	183673526	183675527	Ovary
chr1	183720241	183722242	Brain
chr1	183720392	183722393	Brain
chr1	183756002	183758003	Lung
chr1	183812400	183814401	Lung
chr1	183829576	183831577	Brain
chr1	183878656	183880657	Liver
chr1	183880585	183882586	Brain
chr1	183919885	183921886	Brain
chr1	183967562	183969563	Brain
chr1	184018210	184020211	Brain
chr1	184018448	184020449	Brain
chr1	184018704	184020705	Brain
chr1	184020861	184022862	Brain
chr1	184021925	184023926	Pancreas
chr1	184024305	184026306	Brain
chr1	184028592	184030593	Brain
chr1	184029606	184031607	Brain
chr1	184032928	184034929	Brain
chr1	184035131	184037132	Heart
chr1	184037249	184039250	Brain
chr1	184050228	184052229	BloodCell
chr1	184056003	184058004	Kidney
chr1	184056335	184058336	Kidney
chr1	184060850	184062851	Kidney
chr1	184074301	184076302	Ovary
chr1	184077947	184079948	Liver
chr1	184120819	184122820	Brain
chr1	184142568	184144569	Brain
chr1	184156002	184158003	Breast
chr1	184162846	184164847	Kidney
chr1	184198224	184200225	Lung
chr1	184198609	184200610	Kidney
chr1	184213376	184215377	Breast
chr1	184271719	184273720	Kidney
chr1	184283305	184285306	Ovary
chr1	184286214	184288215	Pancreas
chr1	184296378	184298379	Pancreas
chr1	184328771	184330772	Intestine
chr1	184329258	184331259	Intestine
chr1	184385065	184387066	Ovary
chr1	184388231	184390232	Ovary
chr1	184392325	184394326	Breast
chr1	184398623	184400624	Ovary
chr1	184464944	184466945	Breast
chr1	184491133	184493134	Intestine
chr1	184503532	184505533	Breast
chr1	184534732	184536733	Pancreas
chr1	184566829	184568830	Kidney
chr1	184575913	184577914	Heart
chr1	184583044	184585045	Ovary
chr1	184609787	184611788	Ovary
chr1	184610380	184612381	Ovary
chr1	184619971	184621972	Ovary
chr1	184623220	184625221	Breast
chr1	184624835	184626836	Heart
chr1	184635509	184637510	Breast
chr1	184654374	184656375	Brain
chr1	184655176	184657177	Brain
chr1	184701081	184703082	Brain
chr1	184751862	184753863	Pancreas
chr1	184752458	184754459	Pancreas
chr1	184755063	184757064	Pancreas
chr1	184758337	184760338	Pancreas
chr1	184800734	184802735	Pancreas
chr1	184804996	184806997	BloodCell
chr1	184805119	184807120	Heart
chr1	184805588	184807589	BloodCell
chr1	184809970	184811971	Heart
chr1	184836470	184838471	Pancreas
chr1	184860186	184862187	Pancreas
chr1	184881050	184883051	Breast
chr1	184882180	184884181	Kidney
chr1	184882424	184884425	Breast
chr1	184882665	184884666	Heart
chr1	184883927	184885928	Breast
chr1	184885776	184887777	Kidney
chr1	184902463	184904464	Breast
chr1	184911535	184913536	Breast
chr1	184945176	184947177	Pancreas
chr1	184953506	184955507	Lung
chr1	184953835	184955836	Lung
chr1	184971423	184973424	Kidney
chr1	184974343	184976344	Pancreas
chr1	185007905	185009906	Brain
chr1	185067564	185069565	Breast
chr1	185072862	185074863	Kidney
chr1	185157011	185159012	Heart
chr1	185159150	185161151	Brain
chr1	185169381	185171382	BloodCell
chr1	185256974	185258975	Kidney
chr1	185348169	185350170	Intestine
chr1	185348414	185350415	Intestine
chr1	185348753	185350754	Breast
chr1	185399261	185401262	Lung
chr1	185404316	185406317	Intestine
chr1	185418892	185420893	Kidney
chr1	185435191	185437192	Intestine
chr1	185452874	185454875	Lung
chr1	185453082	185455083	Lung
chr1	185528822	185530823	Intestine
chr1	185558331	185560332	Brain
chr1	185558922	185560923	BloodCell
chr1	185561805	185563806	Brain
chr1	185567001	185569002	Lung
chr1	185567899	185569900	BloodCell
chr1	185570927	185572928	Brain
chr1	185581212	185583213	Lung
chr1	185593478	185595479	Ovary
chr1	185632223	185634224	Lung
chr1	185667385	185669386	Brain
chr1	185679657	185681658	BloodCell
chr1	185774643	185776644	Kidney
chr1	185803347	185805348	Kidney
chr1	185846248	185848249	Kidney
chr1	185863582	185865583	Intestine
chr1	185916844	185918845	Liver
chr1	185959653	185961654	Pancreas
chr1	185960001	185962002	Kidney
chr1	185960147	185962148	Kidney
chr1	185960880	185962881	Lung
chr1	185970857	185972858	Kidney
chr1	185983631	185985632	Pancreas
chr1	186016060	186018061	Kidney
chr1	186101723	186103724	Kidney
chr1	186138908	186140909	Breast
chr1	186151771	186153772	Lung
chr1	186187103	186189104	Kidney
chr1	186287950	186289951	BloodCell
chr1	186303134	186305135	BloodCell
chr1	186304162	186306163	BloodCell
chr1	186306319	186308320	Breast
chr1	186324446	186326447	BloodCell
chr1	186399249	186401250	Breast
chr1	186498016	186500017	Lung
chr1	186623706	186625707	Brain
chr1	186623907	186625908	Brain
chr1	186630986	186632987	Kidney
chr1	186631642	186633643	Breast
chr1	186683238	186685239	Brain
chr1	186792042	186794043	Lung
chr1	186828394	186830395	Intestine
chr1	186916313	186918314	Liver
chr1	186957648	186959649	Lung
chr1	186960014	186962015	Pancreas
chr1	186966907	186968908	Kidney
chr1	187490614	187492615	Lung
chr1	187654370	187656371	Lung
chr1	187680039	187682040	Kidney
chr1	187684582	187686583	Lung
chr1	187688358	187690359	Pancreas
chr1	187836962	187838963	Pancreas
chr1	188022405	188024406	Lung
chr1	188113761	188115762	Breast
chr1	188294328	188296329	Kidney
chr1	188432658	188434659	Kidney
chr1	188651846	188653847	Kidney
chr1	189182026	189184027	Brain
chr1	189182131	189184132	Brain
chr1	189430623	189432624	Kidney
chr1	189567091	189569092	Pancreas
chr1	189850958	189852959	Kidney
chr1	189851205	189853206	Kidney
chr1	189961363	189963364	Kidney
chr1	189969507	189971508	Kidney
chr1	190021913	190023914	Lung
chr1	190148220	190150221	Brain
chr1	190474121	190476122	Intestine
chr1	190474558	190476559	Intestine
chr1	190477764	190479765	Intestine
chr1	190633313	190635314	Pancreas
chr1	190903270	190905271	Kidney
chr1	191112929	191114930	Brain
chr1	191289552	191291553	Kidney
chr1	191289709	191291710	Kidney
chr1	191370939	191372940	Pancreas
chr1	191454854	191456855	Brain
chr1	191455020	191457021	Brain
chr1	191507393	191509394	Kidney
chr1	191527464	191529465	Breast
chr1	191545939	191547940	Brain
chr1	191594403	191596404	Breast
chr1	191607456	191609457	Kidney
chr1	191686966	191688967	Brain
chr1	191741779	191743780	Brain
chr1	191888327	191890328	Ovary
chr1	192152457	192154458	Kidney
chr1	192158164	192160165	Brain
chr1	192158272	192160273	Brain
chr1	192262705	192264706	Kidney
chr1	192435928	192437929	Brain
chr1	192485267	192487268	Pancreas
chr1	192491371	192493372	Kidney
chr1	192510088	192512089	Breast
chr1	192515553	192517554	BloodCell
chr1	192520932	192522933	Breast
chr1	192537922	192539923	BloodCell
chr1	192538116	192540117	BloodCell
chr1	192552040	192554041	BloodCell
chr1	192609294	192611295	BloodCell
chr1	192647078	192649079	Brain
chr1	192667532	192669533	Liver
chr1	192678095	192680096	Brain
chr1	192708657	192710658	Breast
chr1	192713185	192715186	Breast
chr1	192747124	192749125	Lung
chr1	192762445	192764446	Lung
chr1	192825881	192827882	Kidney
chr1	192826432	192828433	Lung
chr1	192849589	192851590	Brain
chr1	192876712	192878713	Pancreas
chr1	192902303	192904304	Pancreas
chr1	192904280	192906281	Pancreas
chr1	193184602	193186603	Brain
chr1	193220867	193222868	Brain
chr1	193309767	193311768	Intestine
chr1	193319520	193321521	Lung
chr1	193340059	193342060	Ovary
chr1	193340618	193342619	Ovary
chr1	193354045	193356046	Pancreas
chr1	193402239	193404240	Kidney
chr1	193407239	193409240	Ovary
chr1	193407384	193409385	Ovary
chr1	193416527	193418528	BloodCell
chr1	193433521	193435522	Lung
chr1	193457674	193459675	BloodCell
chr1	193457943	193459944	BloodCell
chr1	193462130	193464131	Kidney
chr1	193478726	193480727	BloodCell
chr1	193536847	193538848	BloodCell
chr1	193536992	193538993	BloodCell
chr1	193539176	193541177	BloodCell
chr1	193613998	193615999	Kidney
chr1	193654475	193656476	Lung
chr1	193704628	193706629	Lung
chr1	193706441	193708442	Lung
chr1	193729287	193731288	Brain
chr1	193765565	193767566	Breast
chr1	193786374	193788375	Intestine
chr1	193799146	193801147	Brain
chr1	194012742	194014743	Lung
chr1	194025253	194027254	Breast
chr1	194044614	194046615	Lung
chr1	194066955	194068956	Lung
chr1	194104566	194106567	Brain
chr1	194104740	194106741	Brain
chr1	194174466	194176467	Kidney
chr1	194193925	194195926	Kidney
chr1	194277216	194279217	Kidney
chr1	194289000	194291001	BloodCell
chr1	194420117	194422118	Brain
chr1	194442400	194444401	Brain
chr1	194532805	194534806	Kidney
chr1	194654185	194656186	Brain
chr1	194657289	194659290	Kidney
chr1	195201465	195203466	Ovary
chr1	195329520	195331521	Brain
chr1	195340509	195342510	Ovary
chr1	195515277	195517278	Kidney
chr1	195893602	195895603	Breast
chr1	195980990	195982991	Lung
chr1	196159572	196161573	Lung
chr1	196437624	196439625	Pancreas
chr1	196463880	196465881	Kidney
chr1	196465130	196467131	Lung
chr1	196466400	196468401	Kidney
chr1	196742493	196744494	Kidney
chr1	196827057	196829058	Lung
chr1	196940696	196942697	Liver
chr1	197034114	197036115	Lung
chr1	197129858	197131859	Kidney
chr1	197130505	197132506	Kidney
chr1	197145168	197147169	Breast
chr1	197199306	197201307	Brain
chr1	197223393	197225394	Brain
chr1	197233777	197235778	Brain
chr1	197267180	197269181	Brain
chr1	197268218	197270219	Brain
chr1	197284783	197286784	Pancreas
chr1	197301965	197303966	Kidney
chr1	197359293	197361294	Ovary
chr1	197403917	197405918	Brain
chr1	197470460	197472461	Ovary
chr1	197484975	197486976	Breast
chr1	197525977	197527978	BloodCell
chr1	197552900	197554901	Brain
chr1	197556559	197558560	Lung
chr1	197563248	197565249	Brain
chr1	197690975	197692976	Intestine
chr1	197771330	197773331	Intestine
chr1	197772868	197774869	Intestine
chr1	197779116	197781117	Kidney
chr1	197782050	197784051	Intestine
chr1	197782169	197784170	Intestine
chr1	197782422	197784423	Intestine
chr1	197786268	197788269	Lung
chr1	197837043	197839044	Intestine
chr1	197895495	197897496	Kidney
chr1	197914348	197916349	Heart
chr1	197918480	197920481	BloodCell
chr1	197948396	197950397	BloodCell
chr1	197948705	197950706	BloodCell
chr1	197954624	197956625	Pancreas
chr1	197958103	197960104	Kidney
chr1	198087515	198089516	BloodCell
chr1	198125126	198127127	Kidney
chr1	198155529	198157530	BloodCell
chr1	198158722	198160723	BloodCell
chr1	198173580	198175581	BloodCell
chr1	198174634	198176635	Lung
chr1	198174737	198176738	BloodCell
chr1	198174996	198176997	BloodCell
chr1	198234055	198236056	Kidney
chr1	198237337	198239338	Breast
chr1	198252929	198254930	Lung
chr1	198267065	198269066	Kidney
chr1	198282985	198284986	Pancreas
chr1	198287078	198289079	Pancreas
chr1	198288066	198290067	Pancreas
chr1	198358214	198360215	BloodCell
chr1	198443975	198445976	Lung
chr1	198448518	198450519	Lung
chr1	198448917	198450918	Lung
chr1	198449245	198451246	Lung
chr1	198461517	198463518	Lung
chr1	198495623	198497624	Kidney
chr1	198520075	198522076	BloodCell
chr1	198522797	198524798	BloodCell
chr1	198523451	198525452	BloodCell
chr1	198575240	198577241	Lung
chr1	198576720	198578721	Lung
chr1	198612041	198614042	BloodCell
chr1	198612241	198614242	BloodCell
chr1	198613787	198615788	BloodCell
chr1	198618395	198620396	BloodCell
chr1	198618550	198620551	BloodCell
chr1	198618686	198620687	BloodCell
chr1	198633038	198635039	BloodCell
chr1	198637076	198639077	BloodCell
chr1	198638487	198640488	BloodCell
chr1	198648388	198650389	BloodCell
chr1	198649123	198651124	BloodCell
chr1	198650864	198652865	BloodCell
chr1	198651195	198653196	BloodCell
chr1	198652971	198654972	BloodCell
chr1	198654835	198656836	BloodCell
chr1	198655360	198657361	BloodCell
chr1	198656977	198658978	BloodCell
chr1	198659868	198661869	BloodCell
chr1	198664504	198666505	BloodCell
chr1	198667461	198669462	BloodCell
chr1	198670405	198672406	BloodCell
chr1	198671297	198673298	Kidney
chr1	198673265	198675266	BloodCell
chr1	198675295	198677296	BloodCell
chr1	198675460	198677461	BloodCell
chr1	198680129	198682130	BloodCell
chr1	198681545	198683546	BloodCell
chr1	198682065	198684066	BloodCell
chr1	198682478	198684479	BloodCell
chr1	198683107	198685108	BloodCell
chr1	198693014	198695015	BloodCell
chr1	198728663	198730664	Pancreas
chr1	198829575	198831576	Kidney
chr1	198857235	198859236	Kidney
chr1	198879645	198881646	Kidney
chr1	198889794	198891795	Lung
chr1	198891236	198893237	Kidney
chr1	198901800	198903801	Breast
chr1	198902470	198904471	Brain
chr1	198918050	198920051	Lung
chr1	198919381	198921382	BloodCell
chr1	198931414	198933415	Brain
chr1	198932694	198934695	Brain
chr1	198935966	198937967	BloodCell
chr1	199028975	199030976	Kidney
chr1	199032431	199034432	Kidney
chr1	199040692	199042693	BloodCell
chr1	199088761	199090762	BloodCell
chr1	199088967	199090968	BloodCell
chr1	199128457	199130458	Kidney
chr1	199135106	199137107	Breast
chr1	199156715	199158716	Kidney
chr1	199172958	199174959	BloodCell
chr1	199241158	199243159	Breast
chr1	199242642	199244643	BloodCell
chr1	199271198	199273199	Kidney
chr1	199301777	199303778	Lung
chr1	199433419	199435420	Kidney
chr1	199545500	199547501	Kidney
chr1	199551148	199553149	Brain
chr1	199668746	199670747	Brain
chr1	199732278	199734279	Kidney
chr1	199758330	199760331	Kidney
chr1	199931228	199933229	Intestine
chr1	199940394	199942395	Kidney
chr1	199940949	199942950	Kidney
chr1	199976079	199978080	Liver
chr1	199978285	199980286	Pancreas
chr1	200032275	200034276	Pancreas
chr1	200040806	200042807	Pancreas
chr1	200041412	200043413	Pancreas
chr1	200098268	200100269	Pancreas
chr1	200105401	200107402	Intestine
chr1	200106282	200108283	Intestine
chr1	200128673	200130674	BloodCell
chr1	200181034	200183035	Lung
chr1	200205998	200207999	Lung
chr1	200210393	200212394	Lung
chr1	200231122	200233123	Lung
chr1	200253758	200255759	Kidney
chr1	200318355	200320356	Brain
chr1	200323071	200325072	Lung
chr1	200333216	200335217	Brain
chr1	200342189	200344190	Kidney
chr1	200361645	200363646	Brain
chr1	200362520	200364521	Lung
chr1	200363264	200365265	Kidney
chr1	200372807	200374808	Brain
chr1	200372952	200374953	Brain
chr1	200399774	200401775	Brain
chr1	200410463	200412464	Intestine
chr1	200415716	200417717	Kidney
chr1	200437607	200439608	Intestine
chr1	200444462	200446463	Kidney
chr1	200473281	200475282	Kidney
chr1	200492430	200494431	Kidney
chr1	200526410	200528411	Kidney
chr1	200530097	200532098	BloodCell
chr1	200620476	200622477	Breast
chr1	200621698	200623699	Ovary
chr1	200623972	200625973	Breast
chr1	200624521	200626522	Lung
chr1	200626714	200628715	BloodCell
chr1	200627422	200629423	BloodCell
chr1	200627655	200629656	BloodCell
chr1	200640034	200642035	Pancreas
chr1	200641630	200643631	Brain
chr1	200667886	200669887	Intestine
chr1	200737033	200739034	Heart
chr1	200737463	200739464	BloodCell
chr1	200748332	200750333	Brain
chr1	200753053	200755054	Brain
chr1	200779318	200781319	Brain
chr1	200808069	200810070	Pancreas
chr1	200861447	200863448	BloodCell
chr1	200861880	200863881	BloodCell
chr1	200862171	200864172	BloodCell
chr1	200877056	200879057	BloodCell
chr1	200877403	200879404	BloodCell
chr1	200890226	200892227	Intestine
chr1	200891116	200893117	Intestine
chr1	200892520	200894521	Intestine
chr1	200894508	200896509	Intestine
chr1	200894983	200896984	Intestine
chr1	200900576	200902577	Breast
chr1	200901023	200903024	Breast
chr1	200907630	200909631	Breast
chr1	200911703	200913704	Intestine
chr1	200924998	200926999	Lung
chr1	200964611	200966612	Breast
chr1	200969027	200971028	Breast
chr1	201001159	201003160	Pancreas
chr1	201001279	201003280	Heart
chr1	201001655	201003656	Intestine
chr1	201009038	201011039	Brain
chr1	201009475	201011476	Brain
chr1	201013164	201015165	Brain
chr1	201014721	201016722	Intestine
chr1	201020155	201022156	BloodCell
chr1	201023029	201025030	BloodCell
chr1	201035316	201037317	Brain
chr1	201064991	201066992	Heart
chr1	201094775	201096776	Brain
chr1	201095075	201097076	Breast
chr1	201109370	201111371	Heart
chr1	201113724	201115725	Ovary
chr1	201125031	201127032	Pancreas
chr1	201126356	201128357	Pancreas
chr1	201137157	201139158	Heart
chr1	201137666	201139667	Heart
chr1	201138295	201140296	Heart
chr1	201141742	201143743	Heart
chr1	201141994	201143995	Heart
chr1	201142591	201144592	Heart
chr1	201152804	201154805	Heart
chr1	201163914	201165915	Kidney
chr1	201169165	201171166	Intestine
chr1	201194884	201196885	Breast
chr1	201220583	201222584	Breast
chr1	201221326	201223327	Intestine
chr1	201221775	201223776	Intestine
chr1	201247822	201249823	Breast
chr1	201253079	201255080	Breast
chr1	201258168	201260169	Heart
chr1	201260041	201262042	Breast
chr1	201264993	201266994	Lung
chr1	201276435	201278436	Breast
chr1	201278506	201280507	Breast
chr1	201281568	201283569	Breast
chr1	201283838	201285839	Breast
chr1	201284254	201286255	Breast
chr1	201284959	201286960	Breast
chr1	201287280	201289281	Breast
chr1	201289742	201291743	Heart
chr1	201299819	201301820	Intestine
chr1	201307854	201309855	Breast
chr1	201318255	201320256	Breast
chr1	201331884	201333885	Breast
chr1	201357772	201359773	Kidney
chr1	201358488	201360489	Heart
chr1	201360829	201362830	Breast
chr1	201376669	201378670	Heart
chr1	201380320	201382321	Breast
chr1	201399054	201401055	Intestine
chr1	201399711	201401712	Intestine
chr1	201403986	201405987	Intestine
chr1	201406516	201408517	Intestine
chr1	201419728	201421729	Heart
chr1	201435623	201437624	Ovary
chr1	201446965	201448966	Lung
chr1	201453218	201455219	Lung
chr1	201454960	201456961	Breast
chr1	201455310	201457311	Heart
chr1	201458845	201460846	Breast
chr1	201459189	201461190	Heart
chr1	201459967	201461968	Kidney
chr1	201462710	201464711	Heart
chr1	201471660	201473661	Breast
chr1	201483152	201485153	Breast
chr1	201484367	201486368	Breast
chr1	201485054	201487055	Breast
chr1	201487026	201489027	Breast
chr1	201489815	201491816	Breast
chr1	201492003	201494004	Heart
chr1	201494538	201496539	Breast
chr1	201494670	201496671	Intestine
chr1	201496107	201498108	Breast
chr1	201503739	201505740	Breast
chr1	201516835	201518836	Lung
chr1	201531260	201533261	Pancreas
chr1	201534887	201536888	Heart
chr1	201552246	201554247	Kidney
chr1	201552697	201554698	Brain
chr1	201559518	201561519	Heart
chr1	201562104	201564105	Kidney
chr1	201592072	201594073	Heart
chr1	201602812	201604813	Intestine
chr1	201604275	201606276	Brain
chr1	201609651	201611652	Breast
chr1	201630258	201632259	Brain
chr1	201631775	201633776	Intestine
chr1	201638935	201640936	Ovary
chr1	201639856	201641857	Pancreas
chr1	201645871	201647872	Brain
chr1	201655721	201657722	Intestine
chr1	201664056	201666057	Brain
chr1	201664285	201666286	Brain
chr1	201674401	201676402	Breast
chr1	201675346	201677347	Liver
chr1	201675476	201677477	Liver
chr1	201691793	201693794	Breast
chr1	201704664	201706665	Brain
chr1	201708016	201710017	Heart
chr1	201709950	201711951	Heart
chr1	201714451	201716452	Heart
chr1	201714574	201716575	Ovary
chr1	201715596	201717597	Heart
chr1	201717999	201720000	Brain
chr1	201723761	201725762	Heart
chr1	201729792	201731793	Brain
chr1	201730257	201732258	Brain
chr1	201740953	201742954	Heart
chr1	201741707	201743708	Breast
chr1	201744294	201746295	Lung
chr1	201747560	201749561	Kidney
chr1	201758664	201760665	Kidney
chr1	201772913	201774914	Brain
chr1	201773805	201775806	Lung
chr1	201777745	201779746	Pancreas
chr1	201790591	201792592	Brain
chr1	201819597	201821598	Breast
chr1	201824403	201826404	Brain
chr1	201891248	201893249	Heart
chr1	201892636	201894637	Heart
chr1	201892864	201894865	Heart
chr1	201897048	201899049	Heart
chr1	201899098	201901099	Breast
chr1	201901704	201903705	Heart
chr1	201902792	201904793	Heart
chr1	201903081	201905082	Heart
chr1	201904847	201906848	Breast
chr1	201906655	201908656	Breast
chr1	201912406	201914407	Heart
chr1	201913934	201915935	Breast
chr1	201917472	201919473	Heart
chr1	201939510	201941511	Breast
chr1	201940994	201942995	Breast
chr1	201943700	201945701	Breast
chr1	201953386	201955387	Breast
chr1	201983210	201985211	Breast
chr1	201986690	201988691	Breast
chr1	202003917	202005918	Breast
chr1	202006519	202008520	Intestine
chr1	202012052	202014053	Intestine
chr1	202012478	202014479	Intestine
chr1	202012808	202014809	Intestine
chr1	202013080	202015081	Intestine
chr1	202016187	202018188	Intestine
chr1	202018427	202020428	Breast
chr1	202030106	202032107	Breast
chr1	202034943	202036944	Kidney
chr1	202042902	202044903	Intestine
chr1	202057800	202059801	Breast
chr1	202070254	202072255	Intestine
chr1	202071215	202073216	Intestine
chr1	202072383	202074384	Intestine
chr1	202076100	202078101	Liver
chr1	202077447	202079448	Intestine
chr1	202087363	202089364	Intestine
chr1	202112961	202114962	Intestine
chr1	202127613	202129614	Heart
chr1	202128845	202130846	Brain
chr1	202132679	202134680	Breast
chr1	202134637	202136638	Ovary
chr1	202134855	202136856	Ovary
chr1	202137194	202139195	Heart
chr1	202139402	202141403	Breast
chr1	202141939	202143940	Breast
chr1	202144377	202146378	Breast
chr1	202149292	202151293	Breast
chr1	202158002	202160003	Ovary
chr1	202158318	202160319	Ovary
chr1	202158851	202160852	BloodCell
chr1	202159047	202161048	BloodCell
chr1	202159661	202161662	BloodCell
chr1	202164450	202166451	Breast
chr1	202166459	202168460	Ovary
chr1	202170356	202172357	Heart
chr1	202170966	202172967	Heart
chr1	202171150	202173151	Breast
chr1	202171936	202173937	Breast
chr1	202188564	202190565	Liver
chr1	202191142	202193143	Breast
chr1	202192466	202194467	Heart
chr1	202193242	202195243	Breast
chr1	202193465	202195466	Heart
chr1	202196685	202198686	BloodCell
chr1	202200597	202202598	Heart
chr1	202201965	202203966	Heart
chr1	202216939	202218940	Brain
chr1	202230104	202232105	Intestine
chr1	202238232	202240233	Breast
chr1	202249024	202251025	Breast
chr1	202249182	202251183	Brain
chr1	202254512	202256513	Ovary
chr1	202273807	202275808	BloodCell
chr1	202280470	202282471	Kidney
chr1	202287691	202289692	Heart
chr1	202288516	202290517	Brain
chr1	202296855	202298856	Breast
chr1	202317368	202319369	Heart
chr1	202317970	202319971	Heart
chr1	202340669	202342670	BloodCell
chr1	202341369	202343370	BloodCell
chr1	202366330	202368331	Brain
chr1	202379370	202381371	Breast
chr1	202379703	202381704	Kidney
chr1	202405227	202407228	Breast
chr1	202410391	202412392	Brain
chr1	202415782	202417783	Brain
chr1	202417018	202419019	Brain
chr1	202421281	202423282	Brain
chr1	202423488	202425489	Brain
chr1	202459284	202461285	Kidney
chr1	202461477	202463478	Intestine
chr1	202461870	202463871	Intestine
chr1	202500478	202502479	Brain
chr1	202503133	202505134	Breast
chr1	202550910	202552911	Breast
chr1	202556920	202558921	Intestine
chr1	202561603	202563604	Breast
chr1	202568037	202570038	Liver
chr1	202575461	202577462	Lung
chr1	202576674	202578675	Lung
chr1	202589360	202591361	Heart
chr1	202590958	202592959	Heart
chr1	202594462	202596463	Breast
chr1	202595801	202597802	Breast
chr1	202598817	202600818	Ovary
chr1	202598964	202600965	Heart
chr1	202614101	202616102	Brain
chr1	202614492	202616493	Heart
chr1	202614679	202616680	Heart
chr1	202615572	202617573	Heart
chr1	202617549	202619550	Kidney
chr1	202618732	202620733	Intestine
chr1	202619735	202621736	Brain
chr1	202622769	202624770	Heart
chr1	202623080	202625081	Brain
chr1	202625076	202627077	Breast
chr1	202631345	202633346	Brain
chr1	202637777	202639778	Intestine
chr1	202642598	202644599	Breast
chr1	202648050	202650051	Brain
chr1	202670297	202672298	Breast
chr1	202687586	202689587	Brain
chr1	202702349	202704350	Brain
chr1	202711646	202713647	Brain
chr1	202788076	202790077	Intestine
chr1	202809386	202811387	Ovary
chr1	202813843	202815844	Intestine
chr1	202820606	202822607	Lung
chr1	202834747	202836748	BloodCell
chr1	202836262	202838263	Breast
chr1	202847355	202849356	Brain
chr1	202856356	202858357	Intestine
chr1	202856568	202858569	Intestine
chr1	202859657	202861658	Ovary
chr1	202861708	202863709	Intestine
chr1	202878937	202880938	Brain
chr1	202900757	202902758	Brain
chr1	202927202	202929203	Ovary
chr1	202940565	202942566	Brain
chr1	203028436	203030437	Heart
chr1	203037680	203039681	Heart
chr1	203037818	203039819	Heart
chr1	203037996	203039997	Heart
chr1	203038225	203040226	Ovary
chr1	203047988	203049989	Liver
chr1	203057199	203059200	Brain
chr1	203061615	203063616	Kidney
chr1	203075609	203077610	Heart
chr1	203099717	203101718	Breast
chr1	203126718	203128719	Brain
chr1	203128652	203130653	Breast
chr1	203129473	203131474	Pancreas
chr1	203134740	203136741	Pancreas
chr1	203136561	203138562	Brain
chr1	203145139	203147140	Breast
chr1	203151054	203153055	Kidney
chr1	203152407	203154408	Brain
chr1	203163002	203165003	Brain
chr1	203166466	203168467	Brain
chr1	203170114	203172115	Breast
chr1	203176523	203178524	Heart
chr1	203176644	203178645	Kidney
chr1	203181702	203183703	Breast
chr1	203185287	203187288	Breast
chr1	203186963	203188964	Brain
chr1	203196808	203198809	Kidney
chr1	203216187	203218188	Heart
chr1	203216491	203218492	Liver
chr1	203262735	203264736	Heart
chr1	203269704	203271705	Ovary
chr1	203274705	203276706	Heart
chr1	203275826	203277827	Heart
chr1	203276006	203278007	Heart
chr1	203278554	203280555	Ovary
chr1	203281383	203283384	Pancreas
chr1	203281621	203283622	Intestine
chr1	203284010	203286011	Intestine
chr1	203288190	203290191	BloodCell
chr1	203300039	203302040	Breast
chr1	203302179	203304180	Pancreas
chr1	203308504	203310505	Pancreas
chr1	203313674	203315675	Ovary
chr1	203314103	203316104	Ovary
chr1	203320576	203322577	BloodCell
chr1	203321282	203323283	Pancreas
chr1	203333723	203335724	Breast
chr1	203336704	203338705	Ovary
chr1	203338663	203340664	Heart
chr1	203351102	203353103	Ovary
chr1	203352702	203354703	Heart
chr1	203363941	203365942	Intestine
chr1	203366313	203368314	Breast
chr1	203373249	203375250	Ovary
chr1	203395589	203397590	Ovary
chr1	203400695	203402696	Ovary
chr1	203402786	203404787	Ovary
chr1	203404854	203406855	Ovary
chr1	203406488	203408489	Intestine
chr1	203407177	203409178	Intestine
chr1	203408247	203410248	Heart
chr1	203421853	203423854	Breast
chr1	203424043	203426044	Ovary
chr1	203426337	203428338	Intestine
chr1	203426587	203428588	Intestine
chr1	203427643	203429644	Intestine
chr1	203440491	203442492	Ovary
chr1	203440863	203442864	Ovary
chr1	203443259	203445260	Intestine
chr1	203446596	203448597	Brain
chr1	203449524	203451525	Breast
chr1	203459503	203461504	Breast
chr1	203465930	203467931	Heart
chr1	203467723	203469724	Ovary
chr1	203471482	203473483	Ovary
chr1	203472471	203474472	Ovary
chr1	203473124	203475125	Ovary
chr1	203473878	203475879	Ovary
chr1	203475995	203477996	Ovary
chr1	203476553	203478554	Ovary
chr1	203487719	203489720	Ovary
chr1	203491919	203493920	Heart
chr1	203494993	203496994	Heart
chr1	203495310	203497311	Heart
chr1	203503034	203505035	Brain
chr1	203507326	203509327	Heart
chr1	203507794	203509795	Liver
chr1	203511739	203513740	Heart
chr1	203519528	203521529	Kidney
chr1	203534251	203536252	Breast
chr1	203554656	203556657	Breast
chr1	203557161	203559162	Ovary
chr1	203558154	203560155	Heart
chr1	203570030	203572031	Kidney
chr1	203589789	203591790	Liver
chr1	203592826	203594827	BloodCell
chr1	203600247	203602248	Liver
chr1	203604590	203606591	Breast
chr1	203605246	203607247	Lung
chr1	203624060	203626061	Heart
chr1	203629680	203631681	Ovary
chr1	203629905	203631906	Ovary
chr1	203632358	203634359	Breast
chr1	203634990	203636991	Heart
chr1	203637230	203639231	Breast
chr1	203642265	203644266	Heart
chr1	203656934	203658935	Ovary
chr1	203666721	203668722	Heart
chr1	203667612	203669613	Kidney
chr1	203690711	203692712	Ovary
chr1	203703285	203705286	Liver
chr1	203739153	203741154	Breast
chr1	203765216	203767217	Breast
chr1	203770911	203772912	Liver
chr1	203775868	203777869	Brain
chr1	203830176	203832177	Breast
chr1	203866765	203868766	Breast
chr1	203888575	203890576	Lung
chr1	203925674	203927675	Lung
chr1	204026147	204028148	Brain
chr1	204057732	204059733	Lung
chr1	204064498	204066499	Brain
chr1	204078605	204080606	Heart
chr1	204081064	204083065	Breast
chr1	204082755	204084756	Breast
chr1	204085052	204087053	Breast
chr1	204087029	204089030	Ovary
chr1	204103409	204105410	Intestine
chr1	204103648	204105649	Heart
chr1	204103757	204105758	Kidney
chr1	204123895	204125896	Breast
chr1	204131191	204133192	Breast
chr1	204133249	204135250	Brain
chr1	204140263	204142264	Breast
chr1	204142952	204144953	Ovary
chr1	204147307	204149308	Brain
chr1	204148336	204150337	Breast
chr1	204156995	204158996	Brain
chr1	204161023	204163024	Ovary
chr1	204161280	204163281	Breast
chr1	204176408	204178409	Intestine
chr1	204178120	204180121	Heart
chr1	204190493	204192494	Brain
chr1	204190650	204192651	Breast
chr1	204191139	204193140	Breast
chr1	204194896	204196897	Kidney
chr1	204202585	204204586	Kidney
chr1	204211303	204213304	Intestine
chr1	204226614	204228615	Intestine
chr1	204237196	204239197	Breast
chr1	204238297	204240298	Breast
chr1	204242161	204244162	Breast
chr1	204249291	204251292	Brain
chr1	204261343	204263344	Kidney
chr1	204261743	204263744	Heart
chr1	204266338	204268339	Brain
chr1	204271203	204273204	Brain
chr1	204274878	204276879	Breast
chr1	204275645	204277646	Breast
chr1	204281834	204283835	Brain
chr1	204292367	204294368	Heart
chr1	204294832	204296833	Intestine
chr1	204314449	204316450	Breast
chr1	204315310	204317311	Brain
chr1	204324102	204326103	Brain
chr1	204325106	204327107	Brain
chr1	204326128	204328129	Brain
chr1	204331039	204333040	Intestine
chr1	204332003	204334004	Brain
chr1	204333188	204335189	Heart
chr1	204334489	204336490	Heart
chr1	204336743	204338744	Heart
chr1	204340483	204342484	Intestine
chr1	204349714	204351715	Ovary
chr1	204350760	204352761	Intestine
chr1	204358341	204360342	Heart
chr1	204360588	204362589	Heart
chr1	204360700	204362701	Breast
chr1	204368429	204370430	Brain
chr1	204405092	204407093	Breast
chr1	204405530	204407531	Breast
chr1	204415000	204417001	Breast
chr1	204434969	204436970	Brain
chr1	204441612	204443613	Heart
chr1	204445982	204447983	Heart
chr1	204448504	204450505	Intestine
chr1	204450195	204452196	Intestine
chr1	204450852	204452853	Intestine
chr1	204451935	204453936	Intestine
chr1	204462474	204464475	Heart
chr1	204462836	204464837	Heart
chr1	204467472	204469473	Brain
chr1	204477332	204479333	Breast
chr1	204491735	204493736	Intestine
chr1	204494888	204496889	Intestine
chr1	204496510	204498511	Breast
chr1	204510561	204512562	BloodCell
chr1	204510789	204512790	BloodCell
chr1	204517207	204519208	Breast
chr1	204520030	204522031	BloodCell
chr1	204559810	204561811	Kidney
chr1	204565439	204567440	Breast
chr1	204566247	204568248	Breast
chr1	204573913	204575914	Ovary
chr1	204577785	204579786	Intestine
chr1	204584123	204586124	Breast
chr1	204584249	204586250	BloodCell
chr1	204651694	204653695	Brain
chr1	204667709	204669710	Intestine
chr1	204669327	204671328	Brain
chr1	204669737	204671738	Pancreas
chr1	204669830	204671831	Brain
chr1	204677048	204679049	Brain
chr1	204697037	204699038	Breast
chr1	204705359	204707360	Breast
chr1	204711364	204713365	Brain
chr1	204711569	204713570	Intestine
chr1	204713961	204715962	Breast
chr1	204718822	204720823	Breast
chr1	204722526	204724527	Brain
chr1	204725303	204727304	Lung
chr1	204750702	204752703	Brain
chr1	204830039	204832040	Breast
chr1	204836083	204838084	Brain
chr1	204859058	204861059	Brain
chr1	204862238	204864239	Brain
chr1	204874459	204876460	Brain
chr1	204878490	204880491	Ovary
chr1	204881649	204883650	Breast
chr1	204895288	204897289	Brain
chr1	204964742	204966743	Brain
chr1	205002787	205004788	Breast
chr1	205036684	205038685	Brain
chr1	205041991	205043992	Brain
chr1	205042143	205044144	Brain
chr1	205042430	205044431	Heart
chr1	205046078	205048079	Brain
chr1	205046884	205048885	Brain
chr1	205060445	205062446	Ovary
chr1	205067101	205069102	Brain
chr1	205072026	205074027	Brain
chr1	205120682	205122683	Heart
chr1	205121754	205123755	Intestine
chr1	205143926	205145927	Pancreas
chr1	205146321	205148322	Kidney
chr1	205190470	205192471	Pancreas
chr1	205203210	205205211	Brain
chr1	205209181	205211182	Breast
chr1	205221522	205223523	Ovary
chr1	205234661	205236662	Ovary
chr1	205238234	205240235	Brain
chr1	205245117	205247118	Intestine
chr1	205245690	205247691	Brain
chr1	205255808	205257809	Brain
chr1	205256515	205258516	Brain
chr1	205257616	205259617	Lung
chr1	205260598	205262599	Lung
chr1	205270418	205272419	Heart
chr1	205272444	205274445	BloodCell
chr1	205282937	205284938	Breast
chr1	205284220	205286221	BloodCell
chr1	205284514	205286515	BloodCell
chr1	205285450	205287451	BloodCell
chr1	205301446	205303447	Intestine
chr1	205306718	205308719	Intestine
chr1	205306838	205308839	Intestine
chr1	205308911	205310912	Intestine
chr1	205312071	205314072	BloodCell
chr1	205312323	205314324	BloodCell
chr1	205317862	205319863	Intestine
chr1	205324424	205326425	BloodCell
chr1	205340242	205342243	Ovary
chr1	205343992	205345993	Ovary
chr1	205352706	205354707	Ovary
chr1	205354869	205356870	Ovary
chr1	205365691	205367692	Ovary
chr1	205371554	205373555	Ovary
chr1	205372250	205374251	Ovary
chr1	205373940	205375941	Kidney
chr1	205390582	205392583	Intestine
chr1	205405426	205407427	Breast
chr1	205409807	205411808	Ovary
chr1	205429301	205431302	Ovary
chr1	205430992	205432993	Ovary
chr1	205435030	205437031	Brain
chr1	205448494	205450495	Breast
chr1	205450572	205452573	Breast
chr1	205479642	205481643	BloodCell
chr1	205480158	205482159	BloodCell
chr1	205480778	205482779	Breast
chr1	205485296	205487297	Breast
chr1	205491064	205493065	Breast
chr1	205491352	205493353	Ovary
chr1	205502282	205504283	Intestine
chr1	205505974	205507975	Intestine
chr1	205509517	205511518	Breast
chr1	205509699	205511700	Heart
chr1	205516455	205518456	Breast
chr1	205518947	205520948	Liver
chr1	205522719	205524720	Intestine
chr1	205532179	205534180	Breast
chr1	205536208	205538209	Breast
chr1	205537785	205539786	Breast
chr1	205541493	205543494	Breast
chr1	205543202	205545203	Lung
chr1	205548779	205550780	Intestine
chr1	205564985	205566986	Pancreas
chr1	205578398	205580399	Kidney
chr1	205591617	205593618	Breast
chr1	205599357	205601358	Kidney
chr1	205601271	205603272	Kidney
chr1	205609201	205611202	Kidney
chr1	205610349	205612350	Kidney
chr1	205628475	205630476	Breast
chr1	205656084	205658085	Breast
chr1	205663878	205665879	Intestine
chr1	205665924	205667925	Intestine
chr1	205667080	205669081	Intestine
chr1	205677583	205679584	Ovary
chr1	205692953	205694954	Breast
chr1	205706176	205708177	Ovary
chr1	205708179	205710180	Kidney
chr1	205740020	205742021	Breast
chr1	205750872	205752873	Breast
chr1	205760800	205762801	Kidney
chr1	205765310	205767311	Breast
chr1	205769828	205771829	Breast
chr1	205770984	205772985	BloodCell
chr1	205771808	205773809	BloodCell
chr1	205785773	205787774	Intestine
chr1	205800516	205802517	Pancreas
chr1	205804542	205806543	Breast
chr1	205809072	205811073	Heart
chr1	205809680	205811681	Brain
chr1	205813231	205815232	Breast
chr1	205831617	205833618	Pancreas
chr1	205836984	205838985	Breast
chr1	205857428	205859429	Pancreas
chr1	205857611	205859612	Pancreas
chr1	205888923	205890924	Kidney
chr1	205890645	205892646	Kidney
chr1	205913724	205915725	Heart
chr1	205920040	205922041	Breast
chr1	205925463	205927464	Brain
chr1	205927533	205929534	Brain
chr1	205933478	205935479	Brain
chr1	205935083	205937084	Breast
chr1	205936398	205938399	Kidney
chr1	205946155	205948156	Breast
chr1	205953987	205955988	Pancreas
chr1	205960574	205962575	Breast
chr1	205962089	205964090	Heart
chr1	205967100	205969101	Breast
chr1	205970398	205972399	Breast
chr1	205997659	205999660	Brain
chr1	205999986	206001987	Heart
chr1	206001257	206003258	Lung
chr1	206001437	206003438	Lung
chr1	206011483	206013484	Heart
chr1	206021995	206023996	Breast
chr1	206040917	206042918	Kidney
chr1	206051786	206053787	Kidney
chr1	206052115	206054116	Kidney
chr1	206052383	206054384	Intestine
chr1	206057674	206059675	Kidney
chr1	206070097	206072098	Breast
chr1	206106372	206108373	Heart
chr1	206115594	206117595	Heart
chr1	206115844	206117845	Heart
chr1	206116464	206118465	Breast
chr1	206116759	206118760	Breast
chr1	206133203	206135204	Intestine
chr1	206177875	206179876	Kidney
chr1	206183011	206185012	Lung
chr1	206218969	206220970	Kidney
chr1	206223522	206225523	Kidney
chr1	206225035	206227036	Brain
chr1	206226114	206228115	Lung
chr1	206231135	206233136	Liver
chr1	206232309	206234310	Lung
chr1	206296472	206298473	Pancreas
chr1	206316111	206318112	Kidney
chr1	206333127	206335128	Lung
chr1	206349721	206351722	Kidney
chr1	206373294	206375295	Heart
chr1	206379222	206381223	Brain
chr1	206386866	206388867	Brain
chr1	206397450	206399451	Breast
chr1	206403476	206405477	Heart
chr1	206403813	206405814	Ovary
chr1	206404271	206406272	Heart
chr1	206418998	206420999	Lung
chr1	206441326	206443327	Lung
chr1	206454972	206456973	Breast
chr1	206466327	206468328	Brain
chr1	206469876	206471877	BloodCell
chr1	206471953	206473954	Heart
chr1	206490133	206492134	Kidney
chr1	206494707	206496708	Pancreas
chr1	206494864	206496865	Heart
chr1	206499212	206501213	Heart
chr1	206500989	206502990	Heart
chr1	206501510	206503511	Heart
chr1	206508161	206510162	Heart
chr1	206511995	206513996	Breast
chr1	206525115	206527116	Breast
chr1	206554309	206556310	Breast
chr1	206555237	206557238	Breast
chr1	206555359	206557360	BloodCell
chr1	206555657	206557658	BloodCell
chr1	206574781	206576782	BloodCell
chr1	206579419	206581420	BloodCell
chr1	206582360	206584361	BloodCell
chr1	206589667	206591668	BloodCell
chr1	206594846	206596847	Pancreas
chr1	206613662	206615663	Heart
chr1	206653372	206655373	Breast
chr1	206657491	206659492	Heart
chr1	206661866	206663867	Brain
chr1	206670941	206672942	Intestine
chr1	206671504	206673505	Intestine
chr1	206679512	206681513	Brain
chr1	206686449	206688450	Brain
chr1	206704926	206706927	Heart
chr1	206708204	206710205	Intestine
chr1	206712316	206714317	Breast
chr1	206715273	206717274	BloodCell
chr1	206716409	206718410	BloodCell
chr1	206723430	206725431	Heart
chr1	206724779	206726780	BloodCell
chr1	206727199	206729200	Breast
chr1	206734158	206736159	Heart
chr1	206736938	206738939	BloodCell
chr1	206737053	206739054	Breast
chr1	206753183	206755184	Kidney
chr1	206764946	206766947	BloodCell
chr1	206765286	206767287	BloodCell
chr1	206770540	206772541	BloodCell
chr1	206775458	206777459	Liver
chr1	206790702	206792703	BloodCell
chr1	206790918	206792919	Kidney
chr1	206791212	206793213	Kidney
chr1	206796038	206798039	Heart
chr1	206796221	206798222	Pancreas
chr1	206801590	206803591	BloodCell
chr1	206807803	206809804	BloodCell
chr1	206808677	206810678	BloodCell
chr1	206814117	206816118	Kidney
chr1	206822928	206824929	Breast
chr1	206839089	206841090	Kidney
chr1	206842862	206844863	Pancreas
chr1	206850899	206852900	Lung
chr1	206888592	206890593	Breast
chr1	206890581	206892582	Lung
chr1	206891766	206893767	Lung
chr1	206925305	206927306	Intestine
chr1	206926879	206928880	Intestine
chr1	206931960	206933961	Heart
chr1	206935877	206937878	Intestine
chr1	206939737	206941738	Intestine
chr1	206943888	206945889	Intestine
chr1	206952857	206954858	Breast
chr1	206953838	206955839	Intestine
chr1	206955142	206957143	Breast
chr1	206957337	206959338	Intestine
chr1	206962966	206964967	Intestine
chr1	206978569	206980570	Intestine
chr1	206992008	206994009	Pancreas
chr1	207004899	207006900	Intestine
chr1	207006022	207008023	Breast
chr1	207018103	207020104	Heart
chr1	207019880	207021881	Lung
chr1	207020714	207022715	Lung
chr1	207022238	207024239	Breast
chr1	207024285	207026286	Intestine
chr1	207029022	207031023	Intestine
chr1	207038598	207040599	Pancreas
chr1	207051571	207053572	Heart
chr1	207053176	207055177	Breast
chr1	207059065	207061066	Breast
chr1	207064167	207066168	Intestine
chr1	207064726	207066727	Intestine
chr1	207066378	207068379	Intestine
chr1	207070587	207072588	BloodCell
chr1	207108113	207110114	Liver
chr1	207239590	207241591	Intestine
chr1	207240708	207242709	Intestine
chr1	207267461	207269462	Intestine
chr1	207281467	207283468	Intestine
chr1	207297920	207299921	Kidney
chr1	207335620	207337621	BloodCell
chr1	207362298	207364299	BloodCell
chr1	207398215	207400216	Brain
chr1	207401921	207403922	Brain
chr1	207403915	207405916	BloodCell
chr1	207423667	207425668	Intestine
chr1	207453792	207455793	Breast
chr1	207458194	207460195	BloodCell
chr1	207470135	207472136	BloodCell
chr1	207486824	207488825	Brain
chr1	207527271	207529272	Brain
chr1	207527577	207529578	Brain
chr1	207637975	207639976	Brain
chr1	207658994	207660995	Intestine
chr1	207670230	207672231	Kidney
chr1	207748353	207750354	BloodCell
chr1	207762215	207764216	Breast
chr1	207798151	207800152	Breast
chr1	207799432	207801433	Breast
chr1	207805340	207807341	Heart
chr1	207805725	207807726	Heart
chr1	207806537	207808538	Intestine
chr1	207810558	207812559	Heart
chr1	207812059	207814060	Heart
chr1	207812701	207814702	Heart
chr1	207812866	207814867	Heart
chr1	207815721	207817722	Heart
chr1	207816349	207818350	Heart
chr1	207817677	207819678	Heart
chr1	207826624	207828625	Heart
chr1	207827285	207829286	Heart
chr1	207835209	207837210	Brain
chr1	207846293	207848294	Lung
chr1	207860967	207862968	BloodCell
chr1	207864461	207866462	Breast
chr1	207869059	207871060	Intestine
chr1	207869219	207871220	Intestine
chr1	207870423	207872424	Breast
chr1	207882202	207884203	BloodCell
chr1	207883440	207885441	Brain
chr1	207887757	207889758	Heart
chr1	207911118	207913119	Heart
chr1	207934425	207936426	Kidney
chr1	207942050	207944051	Ovary
chr1	207957638	207959639	Ovary
chr1	207959407	207961408	Heart
chr1	207963521	207965522	Lung
chr1	207971486	207973487	Heart
chr1	208007224	208009225	Lung
chr1	208020766	208022767	Ovary
chr1	208030588	208032589	Ovary
chr1	208046230	208048231	Ovary
chr1	208088323	208090324	Ovary
chr1	208089186	208091187	Ovary
chr1	208100320	208102321	Heart
chr1	208115164	208117165	Intestine
chr1	208118046	208120047	Intestine
chr1	208118509	208120510	Intestine
chr1	208131578	208133579	Intestine
chr1	208135706	208137707	Ovary
chr1	208150306	208152307	Brain
chr1	208162715	208164716	Intestine
chr1	208175790	208177791	Intestine
chr1	208182102	208184103	Intestine
chr1	208184048	208186049	Ovary
chr1	208185124	208187125	Brain
chr1	208203045	208205046	Heart
chr1	208203200	208205201	Heart
chr1	208204007	208206008	Heart
chr1	208204534	208206535	Heart
chr1	208206245	208208246	Heart
chr1	208207308	208209309	Lung
chr1	208216071	208218072	Ovary
chr1	208216770	208218771	Heart
chr1	208219872	208221873	Brain
chr1	208221598	208223599	Brain
chr1	208223445	208225446	Brain
chr1	208225871	208227872	Ovary
chr1	208227228	208229229	Intestine
chr1	208233825	208235826	Heart
chr1	208237213	208239214	Ovary
chr1	208238590	208240591	Ovary
chr1	208247584	208249585	Brain
chr1	208253964	208255965	Breast
chr1	208255808	208257809	Breast
chr1	208263647	208265648	Pancreas
chr1	208297795	208299796	Pancreas
chr1	208299545	208301546	Breast
chr1	208301862	208303863	Intestine
chr1	208430890	208432891	Lung
chr1	208432249	208434250	Kidney
chr1	208444271	208446272	Intestine
chr1	208445388	208447389	Intestine
chr1	208475948	208477949	Ovary
chr1	208537316	208539317	Brain
chr1	208564917	208566918	Kidney
chr1	208628922	208630923	Brain
chr1	208630338	208632339	Breast
chr1	208673828	208675829	Brain
chr1	208731747	208733748	Kidney
chr1	208840632	208842633	Kidney
chr1	208879956	208881957	Breast
chr1	208928782	208930783	Lung
chr1	208950923	208952924	Intestine
chr1	209029693	209031694	Pancreas
chr1	209029998	209031999	Pancreas
chr1	209037951	209039952	Lung
chr1	209038720	209040721	Lung
chr1	209048145	209050146	Kidney
chr1	209071726	209073727	Kidney
chr1	209079607	209081608	Kidney
chr1	209086054	209088055	Kidney
chr1	209149318	209151319	Liver
chr1	209154814	209156815	Kidney
chr1	209189804	209191805	Liver
chr1	209218052	209220053	Breast
chr1	209240715	209242716	Liver
chr1	209307033	209309034	Kidney
chr1	209348551	209350552	Kidney
chr1	209359277	209361278	Breast
chr1	209387100	209389101	Kidney
chr1	209389926	209391927	Kidney
chr1	209403170	209405171	Lung
chr1	209419897	209421898	Breast
chr1	209429205	209431206	Breast
chr1	209433986	209435987	Breast
chr1	209525386	209527387	Breast
chr1	209526665	209528666	Kidney
chr1	209545591	209547592	Breast
chr1	209589128	209591129	Brain
chr1	209610816	209612817	Breast
chr1	209617877	209619878	Brain
chr1	209618201	209620202	Intestine
chr1	209619754	209621755	Brain
chr1	209621177	209623178	Ovary
chr1	209621382	209623383	Ovary
chr1	209624413	209626414	Kidney
chr1	209629294	209631295	Brain
chr1	209632504	209634505	Kidney
chr1	209658224	209660225	Intestine
chr1	209672700	209674701	Pancreas
chr1	209685142	209687143	BloodCell
chr1	209688201	209690202	Ovary
chr1	209691702	209693703	Ovary
chr1	209703029	209705030	Brain
chr1	209703268	209705269	Ovary
chr1	209719582	209721583	Ovary
chr1	209727660	209729661	Brain
chr1	209741575	209743576	Pancreas
chr1	209746078	209748079	Lung
chr1	209750705	209752706	BloodCell
chr1	209750944	209752945	BloodCell
chr1	209755775	209757776	BloodCell
chr1	209766919	209768920	BloodCell
chr1	209769230	209771231	Brain
chr1	209779503	209781504	Intestine
chr1	209787081	209789082	Intestine
chr1	209789947	209791948	Intestine
chr1	209791063	209793064	Intestine
chr1	209800704	209802705	Pancreas
chr1	209826517	209828518	Breast
chr1	209830837	209832838	Lung
chr1	209868389	209870390	Brain
chr1	209882134	209884135	Kidney
chr1	209883447	209885448	Kidney
chr1	209890129	209892130	Lung
chr1	209895508	209897509	Kidney
chr1	209899164	209901165	Liver
chr1	209937177	209939178	Liver
chr1	210057892	210059893	Brain
chr1	210071264	210073265	Brain
chr1	210099096	210101097	Brain
chr1	210103261	210105262	Kidney
chr1	210221933	210223934	Intestine
chr1	210222336	210224337	Intestine
chr1	210237222	210239223	Heart
chr1	210298763	210300764	Breast
chr1	210301673	210303674	Heart
chr1	210309771	210311772	Brain
chr1	210328569	210330570	BloodCell
chr1	210366787	210368788	Brain
chr1	210372712	210374713	Kidney
chr1	210383828	210385829	Kidney
chr1	210392503	210394504	Breast
chr1	210394466	210396467	Breast
chr1	210399104	210401105	BloodCell
chr1	210476476	210478477	Breast
chr1	210526288	210528289	Kidney
chr1	210585983	210587984	Brain
chr1	210623899	210625900	Brain
chr1	210624383	210626384	Brain
chr1	210643518	210645519	Brain
chr1	210647172	210649173	Kidney
chr1	210686728	210688729	Brain
chr1	210690190	210692191	Brain
chr1	210708910	210710911	Brain
chr1	210730880	210732881	Brain
chr1	210736926	210738927	Brain
chr1	210749616	210751617	Brain
chr1	210768201	210770202	Brain
chr1	210795586	210797587	Brain
chr1	210813897	210815898	Brain
chr1	210814916	210816917	Brain
chr1	210815281	210817282	Brain
chr1	210850066	210852067	Brain
chr1	210882975	210884976	Kidney
chr1	210916925	210918926	Brain
chr1	210921923	210923924	Brain
chr1	210937656	210939657	Brain
chr1	210949156	210951157	Liver
chr1	210950414	210952415	Brain
chr1	210977463	210979464	Kidney
chr1	210977782	210979783	Kidney
chr1	211041115	211043116	Brain
chr1	211082040	211084041	Kidney
chr1	211197281	211199282	Lung
chr1	211236122	211238123	Kidney
chr1	211260765	211262766	Heart
chr1	211280498	211282499	Kidney
chr1	211326237	211328238	Heart
chr1	211326672	211328673	Heart
chr1	211327452	211329453	Heart
chr1	211329004	211331005	Intestine
chr1	211340232	211342233	Intestine
chr1	211352430	211354431	BloodCell
chr1	211370879	211372880	Kidney
chr1	211377202	211379203	Lung
chr1	211415463	211417464	Liver
chr1	211513878	211515879	Ovary
chr1	211523754	211525755	Breast
chr1	211536440	211538441	Brain
chr1	211542128	211544129	Breast
chr1	211548491	211550492	Heart
chr1	211576490	211578491	Intestine
chr1	211579100	211581101	Pancreas
chr1	211580669	211582670	Ovary
chr1	211607246	211609247	Intestine
chr1	211608620	211610621	Ovary
chr1	211612023	211614024	Heart
chr1	211612771	211614772	Heart
chr1	211620289	211622290	Heart
chr1	211624263	211626264	BloodCell
chr1	211633114	211635115	Breast
chr1	211638996	211640997	Kidney
chr1	211646730	211648731	Intestine
chr1	211646878	211648879	Intestine
chr1	211647047	211649048	Intestine
chr1	211697885	211699886	Pancreas
chr1	211703248	211705249	Brain
chr1	211734422	211736423	Breast
chr1	211738039	211740040	Brain
chr1	211741555	211743556	Brain
chr1	211742046	211744047	Brain
chr1	211748485	211750486	Brain
chr1	211896235	211898236	Breast
chr1	211902716	211904717	Intestine
chr1	211908950	211910951	Intestine
chr1	211910336	211912337	Intestine
chr1	211910974	211912975	Intestine
chr1	211918970	211920971	Heart
chr1	211924272	211926273	Intestine
chr1	211927686	211929687	Breast
chr1	212054545	212056546	Pancreas
chr1	212060285	212062286	Kidney
chr1	212087449	212089450	Lung
chr1	212124856	212126857	Intestine
chr1	212137666	212139667	Breast
chr1	212148709	212150710	Intestine
chr1	212148943	212150944	Intestine
chr1	212156391	212158392	Intestine
chr1	212185794	212187795	Intestine
chr1	212201930	212203931	Brain
chr1	212216886	212218887	Breast
chr1	212225248	212227249	Kidney
chr1	212234860	212236861	Intestine
chr1	212235018	212237019	Intestine
chr1	212254244	212256245	Breast
chr1	212255146	212257147	BloodCell
chr1	212260831	212262832	Pancreas
chr1	212282745	212284746	BloodCell
chr1	212282951	212284952	BloodCell
chr1	212285912	212287913	BloodCell
chr1	212286354	212288355	Intestine
chr1	212289827	212291828	BloodCell
chr1	212300773	212302774	Brain
chr1	212303347	212305348	Breast
chr1	212309202	212311203	Pancreas
chr1	212317131	212319132	Intestine
chr1	212401402	212403403	Lung
chr1	212413293	212415294	Heart
chr1	212436651	212438652	Brain
chr1	212437976	212439977	Brain
chr1	212439655	212441656	Brain
chr1	212461098	212463099	Brain
chr1	212463422	212465423	Breast
chr1	212476161	212478162	Heart
chr1	212476922	212478923	Intestine
chr1	212483735	212485736	Kidney
chr1	212487408	212489409	Breast
chr1	212488404	212490405	Heart
chr1	212512330	212514331	Kidney
chr1	212518155	212520156	Intestine
chr1	212519949	212521950	Intestine
chr1	212559978	212561979	Heart
chr1	212579121	212581122	Intestine
chr1	212579236	212581237	Intestine
chr1	212593216	212595217	Kidney
chr1	212605177	212607178	Heart
chr1	212617720	212619721	Breast
chr1	212618944	212620945	Breast
chr1	212629554	212631555	Heart
chr1	212635426	212637427	Heart
chr1	212637237	212639238	Brain
chr1	212655159	212657160	Kidney
chr1	212665546	212667547	Heart
chr1	212670086	212672087	Brain
chr1	212676281	212678282	Brain
chr1	212719333	212721334	Breast
chr1	212726953	212728954	Kidney
chr1	212753904	212755905	Brain
chr1	212782054	212784055	BloodCell
chr1	212793898	212795899	Brain
chr1	212825213	212827214	Liver
chr1	212915451	212917452	Heart
chr1	212915594	212917595	Heart
chr1	212916018	212918019	Intestine
chr1	212927676	212929677	Breast
chr1	212950819	212952820	Heart
chr1	212978662	212980663	Brain
chr1	212987689	212989690	Brain
chr1	213011195	213013196	Brain
chr1	213011395	213013396	Brain
chr1	213034726	213036727	Brain
chr1	213118695	213120696	Brain
chr1	213119612	213121613	Brain
chr1	213131063	213133064	Pancreas
chr1	213135269	213137270	Intestine
chr1	213161552	213163553	Ovary
chr1	213270521	213272522	Breast
chr1	213283768	213285769	Lung
chr1	213302585	213304586	Breast
chr1	213325446	213327447	Brain
chr1	213326168	213328169	Breast
chr1	213376122	213378123	Kidney
chr1	213388236	213390237	Brain
chr1	213408467	213410468	Breast
chr1	213409130	213411131	Kidney
chr1	213585150	213587151	Pancreas
chr1	213656239	213658240	Intestine
chr1	213657283	213659284	Intestine
chr1	213657445	213659446	Intestine
chr1	213657692	213659693	Intestine
chr1	213758800	213760801	Liver
chr1	213884121	213886122	Brain
chr1	213957921	213959922	Brain
chr1	213983062	213985063	Breast
chr1	213985819	213987820	Ovary
chr1	213995483	213997484	Brain
chr1	213996249	213998250	Ovary
chr1	214018745	214020746	Brain
chr1	214026696	214028697	Pancreas
chr1	214043717	214045718	Pancreas
chr1	214106615	214108616	Pancreas
chr1	214106955	214108956	Pancreas
chr1	214124070	214126071	Pancreas
chr1	214192435	214194436	Kidney
chr1	214213465	214215466	Breast
chr1	214261041	214263042	Breast
chr1	214302712	214304713	Brain
chr1	214315878	214317879	Kidney
chr1	214331026	214333027	BloodCell
chr1	214345926	214347927	Breast
chr1	214361451	214363452	Heart
chr1	214363625	214365626	Heart
chr1	214369747	214371748	Brain
chr1	214375082	214377083	Breast
chr1	214379619	214381620	Breast
chr1	214383103	214385104	Breast
chr1	214385989	214387990	Kidney
chr1	214387820	214389821	Ovary
chr1	214400899	214402900	Kidney
chr1	214402644	214404645	Kidney
chr1	214439819	214441820	Lung
chr1	214440335	214442336	Breast
chr1	214440726	214442727	Lung
chr1	214448598	214450599	Kidney
chr1	214452353	214454354	Kidney
chr1	214465950	214467951	Breast
chr1	214472535	214474536	Lung
chr1	214474483	214476484	Lung
chr1	214475387	214477388	Breast
chr1	214476545	214478546	Lung
chr1	214476681	214478682	Lung
chr1	214491591	214493592	Kidney
chr1	214491846	214493847	Breast
chr1	214513623	214515624	Ovary
chr1	214530365	214532366	Brain
chr1	214549685	214551686	Breast
chr1	214568530	214570531	Lung
chr1	214571493	214573494	Breast
chr1	214571919	214573920	Breast
chr1	214601707	214603708	BloodCell
chr1	214614280	214616281	Lung
chr1	214627109	214629110	Pancreas
chr1	214631295	214633296	BloodCell
chr1	214669248	214671249	Ovary
chr1	214716481	214718482	Kidney
chr1	214839575	214841576	Kidney
chr1	214845466	214847467	Brain
chr1	214845802	214847803	Brain
chr1	214846151	214848152	Brain
chr1	214864524	214866525	Kidney
chr1	214901792	214903793	Lung
chr1	214945118	214947119	Brain
chr1	214973663	214975664	Brain
chr1	215001708	215003709	Breast
chr1	215053386	215055387	Breast
chr1	215059137	215061138	Breast
chr1	215082643	215084644	Heart
chr1	215082935	215084936	Breast
chr1	215103466	215105467	Brain
chr1	215113574	215115575	Brain
chr1	215113627	215115628	Lung
chr1	215131349	215133350	Kidney
chr1	215272997	215274998	Lung
chr1	215333267	215335268	Brain
chr1	215415679	215417680	Brain
chr1	215539431	215541432	Breast
chr1	215590700	215592701	Intestine
chr1	215591621	215593622	Intestine
chr1	215659490	215661491	Pancreas
chr1	215664397	215666398	Kidney
chr1	215709554	215711555	Liver
chr1	215984004	215986005	Brain
chr1	216031449	216033450	Kidney
chr1	216070929	216072930	Brain
chr1	216146800	216148801	Breast
chr1	216182146	216184147	Kidney
chr1	216344442	216346443	Breast
chr1	216422300	216424301	Liver
chr1	216455920	216457921	Lung
chr1	216498790	216500791	Intestine
chr1	216501992	216503993	Brain
chr1	216530430	216532431	Breast
chr1	216554096	216556097	Kidney
chr1	216674105	216676106	Breast
chr1	216699986	216701987	Brain
chr1	216722256	216724257	Intestine
chr1	216764760	216766761	Liver
chr1	216793829	216795830	Kidney
chr1	216823722	216825723	Kidney
chr1	216829676	216831677	Brain
chr1	216883745	216885746	Breast
chr1	216909657	216911658	Brain
chr1	216944897	216946898	Brain
chr1	217023789	217025790	Brain
chr1	217087245	217089246	Brain
chr1	217089489	217091490	Breast
chr1	217094292	217096293	Pancreas
chr1	217134050	217136051	Breast
chr1	217135218	217137219	Breast
chr1	217184113	217186114	Breast
chr1	217402557	217404558	Kidney
chr1	217527459	217529460	Lung
chr1	217561376	217563377	Lung
chr1	217711935	217713936	Breast
chr1	217718037	217720038	Kidney
chr1	218164482	218166483	Breast
chr1	218208494	218210495	Lung
chr1	218346959	218348960	Kidney
chr1	218360527	218362528	Kidney
chr1	218364491	218366492	Heart
chr1	218365755	218367756	Kidney
chr1	218368653	218370654	Heart
chr1	218375972	218377973	Kidney
chr1	218376282	218378283	Lung
chr1	218401154	218403155	Liver
chr1	218437853	218439854	Breast
chr1	218438700	218440701	Breast
chr1	218446573	218448574	Ovary
chr1	218474506	218476507	Kidney
chr1	218481863	218483864	Pancreas
chr1	218486537	218488538	Breast
chr1	218493699	218495700	Breast
chr1	218497144	218499145	Kidney
chr1	218536693	218538694	Lung
chr1	218547206	218549207	Pancreas
chr1	218564543	218566544	Kidney
chr1	218611411	218613412	Kidney
chr1	218657495	218659496	Kidney
chr1	218679571	218681572	Kidney
chr1	218705677	218707678	Ovary
chr1	218711643	218713644	Pancreas
chr1	218754345	218756346	Liver
chr1	218785170	218787171	Ovary
chr1	218810707	218812708	Breast
chr1	218816209	218818210	Ovary
chr1	218816900	218818901	Ovary
chr1	218864734	218866735	Pancreas
chr1	219091359	219093360	Lung
chr1	219122248	219124249	Ovary
chr1	219170766	219172767	Kidney
chr1	219173392	219175393	BloodCell
chr1	219236359	219238360	Kidney
chr1	219295461	219297462	Kidney
chr1	219304050	219306051	Heart
chr1	219312253	219314254	Kidney
chr1	219330590	219332591	Pancreas
chr1	219339972	219341973	Lung
chr1	219432166	219434167	Pancreas
chr1	219432930	219434931	Pancreas
chr1	219441713	219443714	Kidney
chr1	219441874	219443875	Kidney
chr1	219464425	219466426	Kidney
chr1	219532482	219534483	Pancreas
chr1	219542290	219544291	Kidney
chr1	219620227	219622228	Pancreas
chr1	219639390	219641391	Lung
chr1	219659861	219661862	Heart
chr1	219660574	219662575	Brain
chr1	219660911	219662912	Brain
chr1	219665310	219667311	Pancreas
chr1	219699041	219701042	Kidney
chr1	219732153	219734154	Breast
chr1	219790331	219792332	Kidney
chr1	219809654	219811655	Breast
chr1	219858266	219860267	Intestine
chr1	219881281	219883282	Brain
chr1	219927191	219929192	Liver
chr1	219930251	219932252	Intestine
chr1	219940875	219942876	Pancreas
chr1	219992835	219994836	Pancreas
chr1	220046024	220048025	Heart
chr1	220046718	220048719	Ovary
chr1	220047132	220049133	Breast
chr1	220076150	220078151	Brain
chr1	220088472	220090473	BloodCell
chr1	220194935	220196936	Brain
chr1	220270738	220272739	Breast
chr1	220273315	220275316	Breast
chr1	220273540	220275541	Breast
chr1	220295439	220297440	Liver
chr1	220324455	220326456	Kidney
chr1	220325816	220327817	Lung
chr1	220367695	220369696	Lung
chr1	220377737	220379738	Intestine
chr1	220390663	220392664	Breast
chr1	220429301	220431302	Kidney
chr1	220431625	220433626	Liver
chr1	220521942	220523943	Breast
chr1	220526469	220528470	Heart
chr1	220528348	220530349	Breast
chr1	220528641	220530642	Brain
chr1	220695450	220697451	Brain
chr1	220701903	220703904	Breast
chr1	220731822	220733823	Heart
chr1	220750307	220752308	Intestine
chr1	220760248	220762249	Intestine
chr1	220785272	220787273	Liver
chr1	220785395	220787396	Heart
chr1	220795684	220797685	Intestine
chr1	220805409	220807410	Breast
chr1	220817137	220819138	Pancreas
chr1	220825352	220827353	Breast
chr1	220876406	220878407	Heart
chr1	220886740	220888741	Heart
chr1	220891042	220893043	Heart
chr1	220989650	220991651	Kidney
chr1	220999966	221001967	Heart
chr1	221021138	221023139	Breast
chr1	221021493	221023494	Breast
chr1	221025151	221027152	Breast
chr1	221038797	221040798	Kidney
chr1	221099395	221101396	Kidney
chr1	221101016	221103017	Kidney
chr1	221165338	221167339	Kidney
chr1	221173743	221175744	Heart
chr1	221183599	221185600	Pancreas
chr1	221203290	221205291	Pancreas
chr1	221227054	221229055	Breast
chr1	221267462	221269463	Kidney
chr1	221276089	221278090	Kidney
chr1	221333856	221335857	Heart
chr1	221335198	221337199	Breast
chr1	221393123	221395124	Kidney
chr1	221428511	221430512	Lung
chr1	221429397	221431398	Lung
chr1	221449304	221451305	Kidney
chr1	221457593	221459594	Lung
chr1	221479155	221481156	Breast
chr1	221542877	221544878	Brain
chr1	221548967	221550968	Pancreas
chr1	221572830	221574831	Pancreas
chr1	221575499	221577500	Kidney
chr1	221619887	221621888	Breast
chr1	221633683	221635684	Ovary
chr1	221662469	221664470	Kidney
chr1	221695241	221697242	Kidney
chr1	221698722	221700723	Kidney
chr1	221708577	221710578	Pancreas
chr1	221708972	221710973	Intestine
chr1	221710211	221712212	BloodCell
chr1	221710435	221712436	Pancreas
chr1	221723014	221725015	Kidney
chr1	221724450	221726451	Kidney
chr1	221725477	221727478	BloodCell
chr1	221739591	221741592	Heart
chr1	221777670	221779671	BloodCell
chr1	221782657	221784658	BloodCell
chr1	221783064	221785065	BloodCell
chr1	221792506	221794507	Pancreas
chr1	221792841	221794842	BloodCell
chr1	221803566	221805567	Pancreas
chr1	221811253	221813254	Pancreas
chr1	221822733	221824734	Kidney
chr1	221826279	221828280	Breast
chr1	221828529	221830530	BloodCell
chr1	221831272	221833273	Breast
chr1	221839691	221841692	Kidney
chr1	221855390	221857391	Lung
chr1	221857942	221859943	Lung
chr1	221864986	221866987	Lung
chr1	221957212	221959213	Kidney
chr1	221960863	221962864	Kidney
chr1	221994716	221996717	Breast
chr1	222008320	222010321	BloodCell
chr1	222018193	222020194	Pancreas
chr1	222042775	222044776	Liver
chr1	222047490	222049491	Kidney
chr1	222048385	222050386	Kidney
chr1	222060756	222062757	Brain
chr1	222063842	222065843	Kidney
chr1	222064147	222066148	Kidney
chr1	222070534	222072535	Brain
chr1	222072735	222074736	Kidney
chr1	222084114	222086115	Kidney
chr1	222086700	222088701	Kidney
chr1	222098980	222100981	Brain
chr1	222177989	222179990	Breast
chr1	222264657	222266658	Ovary
chr1	222265385	222267386	Ovary
chr1	222265859	222267860	Brain
chr1	222287249	222289250	Breast
chr1	222305701	222307702	Kidney
chr1	222333491	222335492	Kidney
chr1	222369367	222371368	Kidney
chr1	222370516	222372517	Kidney
chr1	222463750	222465751	BloodCell
chr1	222468176	222470177	Pancreas
chr1	222472568	222474569	Heart
chr1	222473747	222475748	Heart
chr1	222476612	222478613	Breast
chr1	222539160	222541161	Heart
chr1	222629213	222631214	Brain
chr1	222680158	222682159	Breast
chr1	222712944	222714945	BloodCell
chr1	222727881	222729882	Brain
chr1	222772165	222774166	Brain
chr1	222783530	222785531	Brain
chr1	222824963	222826964	Kidney
chr1	222879720	222881721	Kidney
chr1	222893296	222895297	Breast
chr1	222918266	222920267	Lung
chr1	222925807	222927808	Lung
chr1	222973647	222975648	Kidney
chr1	222995382	222997383	Kidney
chr1	223006359	223008360	Kidney
chr1	223006506	223008507	Kidney
chr1	223010051	223012052	Kidney
chr1	223031166	223033167	Intestine
chr1	223040668	223042669	Breast
chr1	223047252	223049253	Breast
chr1	223049447	223051448	Brain
chr1	223113969	223115970	Ovary
chr1	223114328	223116329	Ovary
chr1	223122465	223124466	Intestine
chr1	223125926	223127927	Brain
chr1	223141450	223143451	Ovary
chr1	223197438	223199439	Lung
chr1	223197695	223199696	Lung
chr1	223234281	223236282	Brain
chr1	223265480	223267481	Brain
chr1	223277397	223279398	Brain
chr1	223304223	223306224	Breast
chr1	223319073	223321074	Brain
chr1	223331230	223333231	Kidney
chr1	223332147	223334148	Brain
chr1	223338247	223340248	Brain
chr1	223340882	223342883	Ovary
chr1	223345519	223347520	Ovary
chr1	223402582	223404583	Lung
chr1	223410481	223412482	Kidney
chr1	223420225	223422226	Pancreas
chr1	223429053	223431054	Lung
chr1	223443671	223445672	Kidney
chr1	223499180	223501181	Breast
chr1	223544502	223546503	Intestine
chr1	223638399	223640400	Intestine
chr1	223710370	223712371	Lung
chr1	223711038	223713039	BloodCell
chr1	223718702	223720703	Intestine
chr1	223718971	223720972	Breast
chr1	223726477	223728478	Heart
chr1	223729689	223731690	Kidney
chr1	223733650	223735651	Brain
chr1	223740999	223743000	Lung
chr1	223747564	223749565	Heart
chr1	223755174	223757175	Brain
chr1	223770150	223772151	Ovary
chr1	223774210	223776211	Kidney
chr1	223795485	223797486	Brain
chr1	223809009	223811010	Kidney
chr1	223896339	223898340	Kidney
chr1	223902307	223904308	Lung
chr1	223914666	223916667	Pancreas
chr1	224011570	224013571	Liver
chr1	224062852	224064853	Liver
chr1	224067459	224069460	Intestine
chr1	224142105	224144106	Breast
chr1	224181026	224183027	BloodCell
chr1	224183197	224185198	Brain
chr1	224198941	224200942	Breast
chr1	224209776	224211777	Heart
chr1	224286869	224288870	Brain
chr1	224328672	224330673	BloodCell
chr1	224329755	224331756	BloodCell
chr1	224338991	224340992	Kidney
chr1	224340588	224342589	Intestine
chr1	224372406	224374407	Brain
chr1	224431772	224433773	BloodCell
chr1	224432214	224434215	Breast
chr1	224434693	224436694	Lung
chr1	224450168	224452169	Breast
chr1	224456304	224458305	Ovary
chr1	224458269	224460270	Ovary
chr1	224458797	224460798	Ovary
chr1	224501628	224503629	Breast
chr1	224523836	224525837	Kidney
chr1	224528160	224530161	Kidney
chr1	224562022	224564023	Lung
chr1	224621510	224623511	Pancreas
chr1	224625202	224627203	Kidney
chr1	224651992	224653993	Pancreas
chr1	224668197	224670198	Pancreas
chr1	224696585	224698586	Kidney
chr1	224702643	224704644	Brain
chr1	224702945	224704946	Brain
chr1	224703534	224705535	Brain
chr1	224711018	224713019	Liver
chr1	224711880	224713881	Brain
chr1	224727122	224729123	Lung
chr1	224731568	224733569	Breast
chr1	224731846	224733847	Liver
chr1	224736131	224738132	Brain
chr1	224750733	224752734	Brain
chr1	224762275	224764276	Heart
chr1	224766204	224768205	Brain
chr1	224851071	224853072	Pancreas
chr1	225253026	225255027	Lung
chr1	225253869	225255870	Lung
chr1	225417843	225419844	Liver
chr1	225423768	225425769	Kidney
chr1	225440934	225442935	Intestine
chr1	225441168	225443169	Intestine
chr1	225449596	225451597	Breast
chr1	225450498	225452499	Heart
chr1	225459438	225461439	Heart
chr1	225462780	225464781	Intestine
chr1	225466036	225468037	Heart
chr1	225467416	225469417	BloodCell
chr1	225469536	225471537	Breast
chr1	225470540	225472541	Heart
chr1	225472419	225474420	BloodCell
chr1	225473185	225475186	Ovary
chr1	225481738	225483739	Heart
chr1	225498235	225500236	Breast
chr1	225508282	225510283	Ovary
chr1	225526065	225528066	Breast
chr1	225526824	225528825	Brain
chr1	225565037	225567038	Ovary
chr1	225577537	225579538	Kidney
chr1	225587826	225589827	Pancreas
chr1	225608942	225610943	Ovary
chr1	225625900	225627901	Lung
chr1	225626749	225628750	Kidney
chr1	225650767	225652768	Lung
chr1	225653683	225655684	Heart
chr1	225654060	225656061	Ovary
chr1	225691123	225693124	Kidney
chr1	225734084	225736085	Heart
chr1	225753780	225755781	Ovary
chr1	225754886	225756887	Ovary
chr1	225761083	225763084	Kidney
chr1	225761581	225763582	Kidney
chr1	225767869	225769870	Breast
chr1	225769767	225771768	Brain
chr1	225809649	225811650	Ovary
chr1	225810801	225812802	Ovary
chr1	225811401	225813402	Heart
chr1	225811642	225813643	Ovary
chr1	225821850	225823851	Ovary
chr1	225822449	225824450	Heart
chr1	225822555	225824556	Ovary
chr1	225823566	225825567	Ovary
chr1	225832720	225834721	Ovary
chr1	225833046	225835047	Ovary
chr1	225834187	225836188	Heart
chr1	225834456	225836457	Ovary
chr1	225865684	225867685	BloodCell
chr1	225872699	225874700	Breast
chr1	225873572	225875573	Breast
chr1	225875162	225877163	Breast
chr1	225878678	225880679	Heart
chr1	225880508	225882509	Intestine
chr1	225883104	225885105	Heart
chr1	225885410	225887411	Intestine
chr1	225889000	225891001	Intestine
chr1	225895798	225897799	BloodCell
chr1	225895966	225897967	BloodCell
chr1	225899640	225901641	Heart
chr1	225907475	225909476	Breast
chr1	225909538	225911539	Ovary
chr1	225910929	225912930	Ovary
chr1	225921222	225923223	Heart
chr1	225926249	225928250	Heart
chr1	225941791	225943792	Breast
chr1	225979145	225981146	Pancreas
chr1	225979733	225981734	Pancreas
chr1	225980536	225982537	Breast
chr1	225986707	225988708	BloodCell
chr1	226020125	226022126	Heart
chr1	226028706	226030707	Intestine
chr1	226043641	226045642	Ovary
chr1	226043917	226045918	Ovary
chr1	226045768	226047769	Intestine
chr1	226060557	226062558	BloodCell
chr1	226064206	226066207	BloodCell
chr1	226081127	226083128	Breast
chr1	226086942	226088943	Breast
chr1	226099696	226101697	BloodCell
chr1	226120219	226122220	BloodCell
chr1	226127639	226129640	Lung
chr1	226127883	226129884	Lung
chr1	226140001	226142002	Breast
chr1	226162122	226164123	Pancreas
chr1	226181382	226183383	Heart
chr1	226181569	226183570	Intestine
chr1	226267995	226269996	Lung
chr1	226273335	226275336	Pancreas
chr1	226292672	226294673	Intestine
chr1	226307534	226309535	Ovary
chr1	226352332	226354333	Heart
chr1	226364959	226366960	Kidney
chr1	226393533	226395534	Brain
chr1	226402606	226404607	Kidney
chr1	226424177	226426178	BloodCell
chr1	226424326	226426327	Breast
chr1	226424754	226426755	BloodCell
chr1	226424896	226426897	BloodCell
chr1	226470655	226472656	Intestine
chr1	226473231	226475232	Brain
chr1	226480415	226482416	Intestine
chr1	226494962	226496963	Pancreas
chr1	226497572	226499573	Brain
chr1	226524962	226526963	Breast
chr1	226526590	226528591	Ovary
chr1	226529766	226531767	Brain
chr1	226569360	226571361	Brain
chr1	226571394	226573395	Breast
chr1	226586245	226588246	Kidney
chr1	226603792	226605793	Breast
chr1	226604136	226606137	Heart
chr1	226604403	226606404	Heart
chr1	226605797	226607798	Ovary
chr1	226607074	226609075	Heart
chr1	226608946	226610947	Breast
chr1	226624632	226626633	Heart
chr1	226626256	226628257	Intestine
chr1	226626937	226628938	BloodCell
chr1	226632732	226634733	Breast
chr1	226633730	226635731	Heart
chr1	226636344	226638345	Ovary
chr1	226637344	226639345	Ovary
chr1	226649709	226651710	Heart
chr1	226653769	226655770	BloodCell
chr1	226654291	226656292	BloodCell
chr1	226661109	226663110	Ovary
chr1	226662537	226664538	BloodCell
chr1	226662795	226664796	Heart
chr1	226666996	226668997	Brain
chr1	226674707	226676708	BloodCell
chr1	226674850	226676851	BloodCell
chr1	226675221	226677222	BloodCell
chr1	226675629	226677630	BloodCell
chr1	226676828	226678829	BloodCell
chr1	226678558	226680559	BloodCell
chr1	226679834	226681835	Heart
chr1	226681963	226683964	BloodCell
chr1	226685563	226687564	BloodCell
chr1	226686682	226688683	BloodCell
chr1	226687572	226689573	Brain
chr1	226687976	226689977	Brain
chr1	226688181	226690182	Brain
chr1	226708007	226710008	BloodCell
chr1	226711731	226713732	BloodCell
chr1	226721231	226723232	Brain
chr1	226722014	226724015	BloodCell
chr1	226726033	226728034	BloodCell
chr1	226726232	226728233	BloodCell
chr1	226726438	226728439	Brain
chr1	226726936	226728937	BloodCell
chr1	226729265	226731266	BloodCell
chr1	226730505	226732506	BloodCell
chr1	226731921	226733922	BloodCell
chr1	226732239	226734240	BloodCell
chr1	226732884	226734885	BloodCell
chr1	226735892	226737893	Heart
chr1	226750893	226752894	Brain
chr1	226778760	226780761	Intestine
chr1	226798082	226800083	BloodCell
chr1	226799564	226801565	BloodCell
chr1	226813795	226815796	Breast
chr1	226820132	226822133	Ovary
chr1	226824240	226826241	Brain
chr1	226825615	226827616	Heart
chr1	226862647	226864648	Kidney
chr1	226863536	226865537	Intestine
chr1	226864772	226866773	Intestine
chr1	226870800	226872801	Pancreas
chr1	226873039	226875040	Pancreas
chr1	226874766	226876767	Intestine
chr1	226880847	226882848	Heart
chr1	226881426	226883427	BloodCell
chr1	226881549	226883550	BloodCell
chr1	226903167	226905168	Brain
chr1	226940257	226942258	Pancreas
chr1	226945084	226947085	Intestine
chr1	226945843	226947844	Intestine
chr1	226946113	226948114	Pancreas
chr1	226965879	226967880	Brain
chr1	226972104	226974105	Ovary
chr1	226974362	226976363	Ovary
chr1	226974675	226976676	Brain
chr1	226979957	226981958	Heart
chr1	226984059	226986060	Heart
chr1	226986895	226988896	Breast
chr1	226988350	226990351	Intestine
chr1	226989676	226991677	Intestine
chr1	227009810	227011811	Pancreas
chr1	227057396	227059397	Kidney
chr1	227057646	227059647	Lung
chr1	227093356	227095357	Intestine
chr1	227243091	227245092	Pancreas
chr1	227245179	227247180	Breast
chr1	227319640	227321641	Intestine
chr1	227321529	227323530	Intestine
chr1	227355034	227357035	Intestine
chr1	227355151	227357152	Intestine
chr1	227364882	227366883	Intestine
chr1	227371801	227373802	Lung
chr1	227400933	227402934	Intestine
chr1	227495097	227497098	Kidney
chr1	227495371	227497372	Brain
chr1	227504226	227506227	Kidney
chr1	227546836	227548837	Pancreas
chr1	227555507	227557508	Pancreas
chr1	227562183	227564184	Heart
chr1	227726625	227728626	Ovary
chr1	227733624	227735625	Ovary
chr1	227750223	227752224	Ovary
chr1	227755335	227757336	Ovary
chr1	227755510	227757511	Ovary
chr1	227755904	227757905	Ovary
chr1	227759536	227761537	Ovary
chr1	227760836	227762837	Ovary
chr1	227773311	227775312	BloodCell
chr1	227788735	227790736	Heart
chr1	227789019	227791020	Heart
chr1	227856537	227858538	Breast
chr1	227882410	227884411	Heart
chr1	227888911	227890912	Heart
chr1	227892106	227894107	Heart
chr1	227893574	227895575	Heart
chr1	227894288	227896289	Heart
chr1	227898132	227900133	Breast
chr1	227899031	227901032	Heart
chr1	227909743	227911744	Ovary
chr1	227928681	227930682	Ovary
chr1	227928934	227930935	Ovary
chr1	227933550	227935551	Pancreas
chr1	227943368	227945369	Liver
chr1	227944271	227946272	Heart
chr1	227965937	227967938	Lung
chr1	227968352	227970353	Heart
chr1	228010190	228012191	Heart
chr1	228014479	228016480	Kidney
chr1	228057741	228059742	Breast
chr1	228077248	228079249	Breast
chr1	228079932	228081933	Breast
chr1	228099378	228101379	Heart
chr1	228105016	228107017	Heart
chr1	228105291	228107292	Heart
chr1	228110456	228112457	Breast
chr1	228159215	228161216	Heart
chr1	228166625	228168626	Heart
chr1	228172213	228174214	Heart
chr1	228179248	228181249	Breast
chr1	228184821	228186822	BloodCell
chr1	228185017	228187018	BloodCell
chr1	228205776	228207777	Heart
chr1	228206059	228208060	Heart
chr1	228206756	228208757	Heart
chr1	228209258	228211259	Liver
chr1	228209438	228211439	Heart
chr1	228214051	228216052	Breast
chr1	228220298	228222299	Breast
chr1	228235964	228237965	Intestine
chr1	228274217	228276218	BloodCell
chr1	228278162	228280163	Heart
chr1	228279360	228281361	Breast
chr1	228279617	228281618	Heart
chr1	228281496	228283497	Kidney
chr1	228285664	228287665	Heart
chr1	228314206	228316207	Breast
chr1	228352057	228354058	Heart
chr1	228361149	228363150	Heart
chr1	228365175	228367176	Heart
chr1	228366940	228368941	Liver
chr1	228367137	228369138	Liver
chr1	228376390	228378391	Heart
chr1	228380136	228382137	Brain
chr1	228404470	228406471	Heart
chr1	228405146	228407147	Ovary
chr1	228411910	228413911	Breast
chr1	228412405	228414406	Breast
chr1	228413641	228415642	Breast
chr1	228422548	228424549	Intestine
chr1	228426812	228428813	Kidney
chr1	228462673	228464674	BloodCell
chr1	228462989	228464990	BloodCell
chr1	228485055	228487056	Ovary
chr1	228489585	228491586	Kidney
chr1	228541550	228543551	Breast
chr1	228553148	228555149	Breast
chr1	228662776	228664777	Ovary
chr1	228663148	228665149	Heart
chr1	228663881	228665882	Ovary
chr1	228740164	228742165	Breast
chr1	228744726	228746727	Brain
chr1	228762649	228764650	Brain
chr1	228776412	228778413	Breast
chr1	228780372	228782373	Liver
chr1	228782815	228784816	Intestine
chr1	228783424	228785425	Intestine
chr1	228794766	228796767	Breast
chr1	228801069	228803070	Ovary
chr1	228802094	228804095	Ovary
chr1	228810040	228812041	Intestine
chr1	228810490	228812491	Brain
chr1	228810923	228812924	Ovary
chr1	228813309	228815310	Kidney
chr1	228833026	228835027	Ovary
chr1	228835109	228837110	Intestine
chr1	228836153	228838154	Intestine
chr1	228849599	228851600	Intestine
chr1	228859595	228861596	Intestine
chr1	228866294	228868295	Liver
chr1	228869286	228871287	Brain
chr1	228884106	228886107	Liver
chr1	228897520	228899521	Heart
chr1	228897770	228899771	Liver
chr1	228898636	228900637	Intestine
chr1	228899803	228901804	Ovary
chr1	228901578	228903579	Ovary
chr1	228902878	228904879	Kidney
chr1	228932984	228934985	Intestine
chr1	228935358	228937359	Intestine
chr1	228953037	228955038	Brain
chr1	228968066	228970067	Breast
chr1	228987260	228989261	Heart
chr1	229024090	229026091	Heart
chr1	229024492	229026493	Ovary
chr1	229029804	229031805	Pancreas
chr1	229033356	229035357	Breast
chr1	229047426	229049427	Breast
chr1	229060091	229062092	Breast
chr1	229061343	229063344	Breast
chr1	229064788	229066789	Intestine
chr1	229067223	229069224	Heart
chr1	229067764	229069765	Breast
chr1	229087097	229089098	Heart
chr1	229093782	229095783	Heart
chr1	229094235	229096236	Breast
chr1	229098241	229100242	Intestine
chr1	229107919	229109920	Intestine
chr1	229111140	229113141	Pancreas
chr1	229112330	229114331	Pancreas
chr1	229112649	229114650	Pancreas
chr1	229115277	229117278	Ovary
chr1	229120495	229122496	Heart
chr1	229121010	229123011	Heart
chr1	229121213	229123214	Heart
chr1	229126500	229128501	Breast
chr1	229128460	229130461	BloodCell
chr1	229130491	229132492	Breast
chr1	229146404	229148405	Breast
chr1	229157674	229159675	Heart
chr1	229158891	229160892	Breast
chr1	229161018	229163019	Breast
chr1	229162679	229164680	Breast
chr1	229163569	229165570	Intestine
chr1	229163940	229165941	Intestine
chr1	229164178	229166179	Intestine
chr1	229164532	229166533	Intestine
chr1	229183296	229185297	Breast
chr1	229198444	229200445	Breast
chr1	229204384	229206385	Ovary
chr1	229208801	229210802	Ovary
chr1	229227649	229229650	Breast
chr1	229230866	229232867	Brain
chr1	229251406	229253407	Intestine
chr1	229270780	229272781	Intestine
chr1	229282566	229284567	Brain
chr1	229284079	229286080	Intestine
chr1	229286400	229288401	Brain
chr1	229286536	229288537	Brain
chr1	229326974	229328975	BloodCell
chr1	229342476	229344477	BloodCell
chr1	229407593	229409594	Heart
chr1	229407793	229409794	Heart
chr1	229409233	229411234	Heart
chr1	229410929	229412930	Brain
chr1	229440109	229442110	Kidney
chr1	229506817	229508818	BloodCell
chr1	229512597	229514598	Brain
chr1	229522237	229524238	Brain
chr1	229534281	229536282	Brain
chr1	229534562	229536563	Brain
chr1	229539020	229541021	Liver
chr1	229551861	229553862	Brain
chr1	229558629	229560630	Breast
chr1	229578029	229580030	Breast
chr1	229578623	229580624	Brain
chr1	229639633	229641634	Intestine
chr1	229641614	229643615	Ovary
chr1	229667713	229669714	Breast
chr1	229690571	229692572	Intestine
chr1	229717046	229719047	Pancreas
chr1	229752912	229754913	Intestine
chr1	229780755	229782756	Pancreas
chr1	229784049	229786050	Intestine
chr1	229828054	229830055	Ovary
chr1	229828272	229830273	Ovary
chr1	229858184	229860185	Brain
chr1	229875250	229877251	Brain
chr1	229904355	229906356	Pancreas
chr1	229904813	229906814	Pancreas
chr1	229940391	229942392	Pancreas
chr1	229998173	230000174	Brain
chr1	230001861	230003862	Heart
chr1	230009806	230011807	Brain
chr1	230025832	230027833	Intestine
chr1	230046265	230048266	Kidney
chr1	230055224	230057225	Pancreas
chr1	230069059	230071060	Pancreas
chr1	230072567	230074568	Lung
chr1	230079973	230081974	Brain
chr1	230084521	230086522	Heart
chr1	230089292	230091293	Pancreas
chr1	230091071	230093072	Lung
chr1	230104558	230106559	Kidney
chr1	230109437	230111438	Intestine
chr1	230112402	230114403	Intestine
chr1	230121142	230123143	Pancreas
chr1	230123942	230125943	Intestine
chr1	230128047	230130048	Ovary
chr1	230135358	230137359	Ovary
chr1	230136497	230138498	Ovary
chr1	230138924	230140925	Intestine
chr1	230157652	230159653	Brain
chr1	230162947	230164948	Heart
chr1	230168559	230170560	Brain
chr1	230189350	230191351	Heart
chr1	230203951	230205952	Intestine
chr1	230204912	230206913	Intestine
chr1	230207773	230209774	Brain
chr1	230208950	230210951	Heart
chr1	230211580	230213581	Breast
chr1	230214712	230216713	Intestine
chr1	230231608	230233609	Brain
chr1	230242689	230244690	Brain
chr1	230243208	230245209	Brain
chr1	230247149	230249150	Heart
chr1	230247462	230249463	Heart
chr1	230270729	230272730	Intestine
chr1	230270992	230272993	Intestine
chr1	230280017	230282018	Pancreas
chr1	230303156	230305157	Ovary
chr1	230308983	230310984	Ovary
chr1	230320051	230322052	Brain
chr1	230326242	230328243	Pancreas
chr1	230333264	230335265	Brain
chr1	230344321	230346322	Brain
chr1	230344711	230346712	Brain
chr1	230347621	230349622	Pancreas
chr1	230359286	230361287	Kidney
chr1	230365106	230367107	Brain
chr1	230374120	230376121	Brain
chr1	230375487	230377488	Brain
chr1	230384039	230386040	Brain
chr1	230412275	230414276	Brain
chr1	230413312	230415313	Brain
chr1	230413791	230415792	Brain
chr1	230420689	230422690	Brain
chr1	230422355	230424356	Brain
chr1	230424022	230426023	Brain
chr1	230430716	230432717	Kidney
chr1	230492379	230494380	Pancreas
chr1	230494352	230496353	Pancreas
chr1	230497850	230499851	Pancreas
chr1	230504205	230506206	Kidney
chr1	230514923	230516924	Liver
chr1	230548289	230550290	Pancreas
chr1	230549668	230551669	Lung
chr1	230571839	230573840	Intestine
chr1	230575314	230577315	Intestine
chr1	230593394	230595395	Intestine
chr1	230620837	230622838	Brain
chr1	230631461	230633462	Liver
chr1	230682352	230684353	Lung
chr1	230692372	230694373	Brain
chr1	230700677	230702678	Brain
chr1	230704849	230706850	Intestine
chr1	230708109	230710110	Intestine
chr1	230734709	230736710	Intestine
chr1	230741736	230743737	Intestine
chr1	230743632	230745633	Kidney
chr1	230745798	230747799	Intestine
chr1	230747320	230749321	Breast
chr1	230749822	230751823	Intestine
chr1	230771668	230773669	Kidney
chr1	230772877	230774878	Brain
chr1	230794512	230796513	Liver
chr1	230796583	230798584	Heart
chr1	230808790	230810791	Brain
chr1	230823161	230825162	Pancreas
chr1	230825191	230827192	Heart
chr1	230826767	230828768	Brain
chr1	230839992	230841993	Brain
chr1	230848969	230850970	Heart
chr1	230849572	230851573	Heart
chr1	230855092	230857093	Brain
chr1	230869159	230871160	Intestine
chr1	230901325	230903326	Liver
chr1	230914269	230916270	Liver
chr1	230939255	230941256	Brain
chr1	230940068	230942069	Brain
chr1	230957567	230959568	Intestine
chr1	230967924	230969925	Intestine
chr1	230976030	230978031	BloodCell
chr1	230977535	230979536	Heart
chr1	230985015	230987016	Intestine
chr1	231074219	231076220	Pancreas
chr1	231074666	231076667	Pancreas
chr1	231161443	231163444	Liver
chr1	231161616	231163617	Liver
chr1	231187301	231189302	Brain
chr1	231194067	231196068	Kidney
chr1	231211457	231213458	Intestine
chr1	231240894	231242895	Intestine
chr1	231278232	231280233	Lung
chr1	231295158	231297159	Pancreas
chr1	231335505	231337506	Intestine
chr1	231337974	231339975	BloodCell
chr1	231375931	231377932	Breast
chr1	231413437	231415438	Brain
chr1	231424174	231426175	Pancreas
chr1	231528123	231530124	Heart
chr1	231529065	231531066	BloodCell
chr1	231529217	231531218	BloodCell
chr1	231576117	231578118	Brain
chr1	231641832	231643833	Brain
chr1	231642637	231644638	Brain
chr1	231684068	231686069	Breast
chr1	231690857	231692858	Ovary
chr1	231693294	231695295	Ovary
chr1	231694931	231696932	Brain
chr1	231702027	231704028	Kidney
chr1	231733512	231735513	Ovary
chr1	231799279	231801280	Kidney
chr1	231802633	231804634	Heart
chr1	231817583	231819584	Heart
chr1	231826401	231828402	Lung
chr1	231839247	231841248	Kidney
chr1	231840803	231842804	Kidney
chr1	231844163	231846164	Kidney
chr1	231844494	231846495	Breast
chr1	231847206	231849207	Breast
chr1	231856039	231858040	Ovary
chr1	231912546	231914547	Heart
chr1	231922593	231924594	Breast
chr1	231936591	231938592	Breast
chr1	231948350	231950351	Heart
chr1	231953023	231955024	Kidney
chr1	231970517	231972518	Lung
chr1	231986085	231988086	Breast
chr1	232084019	232086020	Liver
chr1	232149132	232151133	Lung
chr1	232218399	232220400	Breast
chr1	232262690	232264691	Intestine
chr1	232286568	232288569	Heart
chr1	232287231	232289232	Pancreas
chr1	232290418	232292419	Heart
chr1	232290872	232292873	Intestine
chr1	232291502	232293503	Intestine
chr1	232300456	232302457	Intestine
chr1	232304174	232306175	Intestine
chr1	232316540	232318541	Kidney
chr1	232334447	232336448	BloodCell
chr1	232343996	232345997	Lung
chr1	232357853	232359854	Kidney
chr1	232377998	232379999	Pancreas
chr1	232382621	232384622	Heart
chr1	232384241	232386242	Heart
chr1	232414530	232416531	Heart
chr1	232421276	232423277	Lung
chr1	232422110	232424111	Lung
chr1	232444511	232446512	Kidney
chr1	232461465	232463466	Kidney
chr1	232472439	232474440	Ovary
chr1	232479114	232481115	Intestine
chr1	232523281	232525282	Lung
chr1	232527947	232529948	BloodCell
chr1	232537469	232539470	Kidney
chr1	232547809	232549810	Ovary
chr1	232550426	232552427	Kidney
chr1	232552996	232554997	Kidney
chr1	232556330	232558331	Intestine
chr1	232574024	232576025	Lung
chr1	232593154	232595155	Lung
chr1	232593444	232595445	Ovary
chr1	232610075	232612076	Breast
chr1	232620190	232622191	Kidney
chr1	232622177	232624178	Intestine
chr1	232624132	232626133	Lung
chr1	232689863	232691864	Intestine
chr1	232704442	232706443	Lung
chr1	232708574	232710575	Kidney
chr1	232718408	232720409	Lung
chr1	232718751	232720752	Lung
chr1	232725642	232727643	Kidney
chr1	232727718	232729719	Pancreas
chr1	232766017	232768018	Ovary
chr1	232792845	232794846	Brain
chr1	232843985	232845986	Kidney
chr1	232868416	232870417	Kidney
chr1	232877298	232879299	Kidney
chr1	232900449	232902450	Intestine
chr1	232902174	232904175	Intestine
chr1	232903386	232905387	Intestine
chr1	232921710	232923711	Kidney
chr1	232968184	232970185	Breast
chr1	232974122	232976123	Pancreas
chr1	232980306	232982307	Brain
chr1	232983863	232985864	Brain
chr1	233004912	233006913	Kidney
chr1	233081005	233083006	Kidney
chr1	233086417	233088418	Brain
chr1	233096756	233098757	Lung
chr1	233110936	233112937	Kidney
chr1	233113468	233115469	Lung
chr1	233182388	233184389	Kidney
chr1	233199616	233201617	Lung
chr1	233240621	233242622	Intestine
chr1	233251662	233253663	Breast
chr1	233268875	233270876	Brain
chr1	233281156	233283157	BloodCell
chr1	233288831	233290832	Breast
chr1	233314920	233316921	Pancreas
chr1	233327190	233329191	Liver
chr1	233327587	233329588	Liver
chr1	233327895	233329896	Breast
chr1	233329272	233331273	Intestine
chr1	233340302	233342303	Pancreas
chr1	233347419	233349420	Pancreas
chr1	233366503	233368504	Kidney
chr1	233393089	233395090	Brain
chr1	233412752	233414753	Brain
chr1	233489657	233491658	Pancreas
chr1	233522294	233524295	Breast
chr1	233546871	233548872	Brain
chr1	233606378	233608379	Intestine
chr1	233606667	233608668	Lung
chr1	233614637	233616638	Intestine
chr1	233624713	233626714	Intestine
chr1	233631209	233633210	Kidney
chr1	233635279	233637280	Kidney
chr1	233646730	233648731	Brain
chr1	233650688	233652689	Brain
chr1	233654351	233656352	Intestine
chr1	233654645	233656646	Intestine
chr1	233664001	233666002	Breast
chr1	233719228	233721229	Breast
chr1	233721380	233723381	Breast
chr1	233858670	233860671	Breast
chr1	233900700	233902701	Brain
chr1	233940139	233942140	Brain
chr1	233944816	233946817	Kidney
chr1	233965796	233967797	Brain
chr1	233975066	233977067	Brain
chr1	233976357	233978358	Brain
chr1	234077264	234079265	Brain
chr1	234082751	234084752	Brain
chr1	234108171	234110172	Lung
chr1	234110660	234112661	Kidney
chr1	234117972	234119973	Brain
chr1	234118811	234120812	Brain
chr1	234122934	234124935	Kidney
chr1	234124493	234126494	Lung
chr1	234147936	234149937	Lung
chr1	234148370	234150371	Lung
chr1	234237818	234239819	Brain
chr1	234255543	234257544	Kidney
chr1	234259782	234261783	Lung
chr1	234272107	234274108	Pancreas
chr1	234288149	234290150	Breast
chr1	234301980	234303981	Brain
chr1	234302243	234304244	Brain
chr1	234310642	234312643	Breast
chr1	234325371	234327372	BloodCell
chr1	234356215	234358216	BloodCell
chr1	234362875	234364876	Breast
chr1	234402596	234404597	Breast
chr1	234457857	234459858	Breast
chr1	234480970	234482971	Kidney
chr1	234497907	234499908	Ovary
chr1	234499074	234501075	Brain
chr1	234511676	234513677	Breast
chr1	234518138	234520139	Heart
chr1	234518693	234520694	Kidney
chr1	234523106	234525107	Pancreas
chr1	234527752	234529753	Intestine
chr1	234534422	234536423	Ovary
chr1	234540396	234542397	Breast
chr1	234544657	234546658	Brain
chr1	234552353	234554354	Breast
chr1	234552713	234554714	Kidney
chr1	234553360	234555361	Breast
chr1	234565159	234567160	Breast
chr1	234572121	234574122	Breast
chr1	234572914	234574915	Heart
chr1	234581489	234583490	Ovary
chr1	234583292	234585293	Ovary
chr1	234583999	234586000	Heart
chr1	234584489	234586490	Heart
chr1	234585068	234587069	Heart
chr1	234589036	234591037	Lung
chr1	234600019	234602020	Pancreas
chr1	234604277	234606278	Intestine
chr1	234608866	234610867	Liver
chr1	234611296	234613297	Brain
chr1	234615581	234617582	Breast
chr1	234615851	234617852	Breast
chr1	234618136	234620137	Lung
chr1	234619418	234621419	Pancreas
chr1	234620926	234622927	Breast
chr1	234623411	234625412	Pancreas
chr1	234655177	234657178	Breast
chr1	234661293	234663294	Intestine
chr1	234665633	234667634	Ovary
chr1	234675232	234677233	Intestine
chr1	234682989	234684990	Ovary
chr1	234697961	234699962	Heart
chr1	234700914	234702915	Heart
chr1	234709119	234711120	Intestine
chr1	234714866	234716867	Intestine
chr1	234715821	234717822	Intestine
chr1	234716059	234718060	Heart
chr1	234716233	234718234	Intestine
chr1	234731815	234733816	Breast
chr1	234737132	234739133	Brain
chr1	234742943	234744944	Ovary
chr1	234767323	234769324	BloodCell
chr1	234767447	234769448	BloodCell
chr1	234775555	234777556	Heart
chr1	234777520	234779521	Heart
chr1	234778473	234780474	Heart
chr1	234779581	234781582	Heart
chr1	234782899	234784900	Breast
chr1	234790647	234792648	Intestine
chr1	234790795	234792796	Intestine
chr1	234793656	234795657	Intestine
chr1	234794615	234796616	Breast
chr1	234813693	234815694	Intestine
chr1	234823186	234825187	Intestine
chr1	234824913	234826914	Intestine
chr1	234826426	234828427	Breast
chr1	234835211	234837212	Pancreas
chr1	234841123	234843124	BloodCell
chr1	234842548	234844549	BloodCell
chr1	234843813	234845814	BloodCell
chr1	234848801	234850802	Kidney
chr1	234851276	234853277	Breast
chr1	234855891	234857892	Ovary
chr1	234870188	234872189	Brain
chr1	234870597	234872598	Heart
chr1	234870841	234872842	Kidney
chr1	234886643	234888644	Intestine
chr1	234889457	234891458	Breast
chr1	234906427	234908428	Intestine
chr1	234910910	234912911	BloodCell
chr1	234911759	234913760	BloodCell
chr1	234912200	234914201	Heart
chr1	234912837	234914838	Heart
chr1	234915437	234917438	Breast
chr1	234916904	234918905	Heart
chr1	234918105	234920106	Heart
chr1	234923865	234925866	BloodCell
chr1	234925626	234927627	BloodCell
chr1	234957827	234959828	Intestine
chr1	234970807	234972808	Intestine
chr1	234970909	234972910	Kidney
chr1	234971555	234973556	BloodCell
chr1	234975957	234977958	Heart
chr1	234978263	234980264	BloodCell
chr1	234978701	234980702	Heart
chr1	234978869	234980870	BloodCell
chr1	234979137	234981138	Ovary
chr1	234980587	234982588	Heart
chr1	234984269	234986270	Ovary
chr1	234985917	234987918	BloodCell
chr1	234989444	234991445	Breast
chr1	235012060	235014061	Brain
chr1	235024270	235026271	Heart
chr1	235033022	235035023	Breast
chr1	235046051	235048052	Ovary
chr1	235046446	235048447	Ovary
chr1	235049308	235051309	Breast
chr1	235051719	235053720	Heart
chr1	235065418	235067419	Breast
chr1	235069802	235071803	Breast
chr1	235076881	235078882	Heart
chr1	235081388	235083389	Ovary
chr1	235092804	235094805	BloodCell
chr1	235103841	235105842	Ovary
chr1	235103947	235105948	BloodCell
chr1	235104388	235106389	BloodCell
chr1	235107456	235109457	Breast
chr1	235126929	235128930	Intestine
chr1	235127218	235129219	BloodCell
chr1	235160994	235162995	BloodCell
chr1	235277717	235279718	Pancreas
chr1	235295989	235297990	BloodCell
chr1	235296217	235298218	BloodCell
chr1	235329424	235331425	Breast
chr1	235402756	235404757	Lung
chr1	235441957	235443958	Kidney
chr1	235467192	235469193	Pancreas
chr1	235502421	235504422	Intestine
chr1	235504830	235506831	Breast
chr1	235531565	235533566	Lung
chr1	235582707	235584708	Ovary
chr1	235612711	235614712	Intestine
chr1	235615166	235617167	Breast
chr1	235622107	235624108	Intestine
chr1	235631740	235633741	Kidney
chr1	235635175	235637176	Breast
chr1	235640775	235642776	BloodCell
chr1	235652573	235654574	Breast
chr1	235702803	235704804	Lung
chr1	235713410	235715411	Pancreas
chr1	235715093	235717094	Brain
chr1	235746632	235748633	Brain
chr1	235746793	235748794	Brain
chr1	235847429	235849430	BloodCell
chr1	235865011	235867012	BloodCell
chr1	235875677	235877678	BloodCell
chr1	235882461	235884462	Kidney
chr1	235887240	235889241	BloodCell
chr1	235893049	235895050	Intestine
chr1	235922932	235924933	Intestine
chr1	235923733	235925734	Breast
chr1	235932511	235934512	Intestine
chr1	235947198	235949199	Liver
chr1	235953033	235955034	Kidney
chr1	235971348	235973349	BloodCell
chr1	235971534	235973535	Ovary
chr1	235971795	235973796	Heart
chr1	236000702	236002703	Heart
chr1	236008321	236010322	Ovary
chr1	236012497	236014498	Heart
chr1	236016178	236018179	Brain
chr1	236018978	236020979	Ovary
chr1	236020202	236022203	Heart
chr1	236058194	236060195	Ovary
chr1	236065287	236067288	Ovary
chr1	236098816	236100817	Breast
chr1	236108715	236110716	BloodCell
chr1	236140443	236142444	Intestine
chr1	236141326	236143327	Liver
chr1	236143690	236145691	Intestine
chr1	236144077	236146078	Breast
chr1	236147003	236149004	Breast
chr1	236149901	236151902	Heart
chr1	236158734	236160735	Intestine
chr1	236158972	236160973	Heart
chr1	236168290	236170291	Intestine
chr1	236221820	236223821	Pancreas
chr1	236232050	236234051	Breast
chr1	236280027	236282028	Breast
chr1	236291636	236293637	Pancreas
chr1	236300505	236302506	Pancreas
chr1	236301083	236303084	Pancreas
chr1	236340461	236342462	Pancreas
chr1	236353593	236355594	Kidney
chr1	236393155	236395156	BloodCell
chr1	236393463	236395464	Breast
chr1	236416652	236418653	BloodCell
chr1	236431877	236433878	Kidney
chr1	236471266	236473267	Brain
chr1	236498204	236500205	Breast
chr1	236515766	236517767	BloodCell
chr1	236516079	236518080	BloodCell
chr1	236540890	236542891	Brain
chr1	236557254	236559255	Breast
chr1	236606921	236608922	Breast
chr1	236674501	236676502	Brain
chr1	236674663	236676664	Brain
chr1	236685930	236687931	Heart
chr1	236686169	236688170	Heart
chr1	236689386	236691387	Kidney
chr1	236719390	236721391	Brain
chr1	236732835	236734836	Kidney
chr1	236744246	236746247	Heart
chr1	236752743	236754744	Brain
chr1	236764976	236766977	Brain
chr1	236795530	236797531	BloodCell
chr1	236799400	236801401	Brain
chr1	236827086	236829087	Breast
chr1	236829713	236831714	Heart
chr1	236864160	236866161	Pancreas
chr1	236951503	236953504	Heart
chr1	237092820	237094821	Pancreas
chr1	237134105	237136106	Brain
chr1	237140584	237142585	Ovary
chr1	237145432	237147433	Ovary
chr1	237185678	237187679	Brain
chr1	237192606	237194607	Brain
chr1	237198325	237200326	Breast
chr1	237219621	237221622	Brain
chr1	237278836	237280837	Brain
chr1	237303190	237305191	Brain
chr1	237326247	237328248	Brain
chr1	237443580	237445581	Brain
chr1	237455443	237457444	Brain
chr1	237669101	237671102	Heart
chr1	237670441	237672442	Brain
chr1	237677258	237679259	Kidney
chr1	237733930	237735931	Brain
chr1	237740026	237742027	Kidney
chr1	237755787	237757788	Pancreas
chr1	237758507	237760508	Kidney
chr1	237793267	237795268	Kidney
chr1	237814267	237816268	Brain
chr1	237858417	237860418	Breast
chr1	237868020	237870021	Pancreas
chr1	237900464	237902465	Liver
chr1	237932054	237934055	Lung
chr1	238110779	238112780	Brain
chr1	238122462	238124463	Brain
chr1	238176568	238178569	Breast
chr1	238228768	238230769	Breast
chr1	238324272	238326273	Kidney
chr1	238333355	238335356	Pancreas
chr1	238389548	238391549	Brain
chr1	238405232	238407233	Brain
chr1	238409161	238411162	Kidney
chr1	238437486	238439487	Kidney
chr1	238438068	238440069	Kidney
chr1	238557393	238559394	Kidney
chr1	238591813	238593814	Kidney
chr1	238606169	238608170	Kidney
chr1	238653219	238655220	Kidney
chr1	238801016	238803017	Brain
chr1	238881445	238883446	Brain
chr1	238912053	238914054	Brain
chr1	238967217	238969218	Brain
chr1	239006517	239008518	Brain
chr1	239126094	239128095	Brain
chr1	239307916	239309917	Ovary
chr1	239314071	239316072	Pancreas
chr1	239391487	239393488	Pancreas
chr1	239404680	239406681	BloodCell
chr1	239425926	239427927	Brain
chr1	239426135	239428136	Brain
chr1	239482608	239484609	Brain
chr1	239501243	239503244	BloodCell
chr1	239507740	239509741	Brain
chr1	239526494	239528495	Brain
chr1	239537369	239539370	Ovary
chr1	239719471	239721472	BloodCell
chr1	239801463	239803464	BloodCell
chr1	239813724	239815725	Kidney
chr1	239815564	239817565	Ovary
chr1	239883956	239885957	Ovary
chr1	239950957	239952958	Intestine
chr1	239952027	239954028	Breast
chr1	240030188	240032189	Kidney
chr1	240091828	240093829	Breast
chr1	240098630	240100631	Brain
chr1	240109137	240111138	Brain
chr1	240135626	240137627	Brain
chr1	240150547	240152548	Brain
chr1	240169482	240171483	Brain
chr1	240184003	240186004	Liver
chr1	240233679	240235680	Lung
chr1	240258034	240260035	Lung
chr1	240309503	240311504	Lung
chr1	240454401	240456402	BloodCell
chr1	240473206	240475207	Lung
chr1	240485771	240487772	Kidney
chr1	240490399	240492400	Kidney
chr1	240515308	240517309	Kidney
chr1	240517052	240519053	Brain
chr1	240557265	240559266	Brain
chr1	240620357	240622358	Kidney
chr1	240622785	240624786	Breast
chr1	240665765	240667766	BloodCell
chr1	240690096	240692097	Breast
chr1	240764823	240766824	Kidney
chr1	240783062	240785063	Intestine
chr1	240807081	240809082	Brain
chr1	240887214	240889215	Intestine
chr1	240887885	240889886	Intestine
chr1	240905665	240907666	Intestine
chr1	240938051	240940052	Brain
chr1	240946097	240948098	Liver
chr1	240946616	240948617	Intestine
chr1	240990463	240992464	Brain
chr1	241166407	241168408	Breast
chr1	241228957	241230958	Intestine
chr1	241234463	241236464	Brain
chr1	241270612	241272613	Intestine
chr1	241297519	241299520	Brain
chr1	241298534	241300535	Brain
chr1	241335531	241337532	Kidney
chr1	241355764	241357765	Liver
chr1	241356888	241358889	Brain
chr1	241410254	241412255	Kidney
chr1	241422907	241424908	Liver
chr1	241502606	241504607	Brain
chr1	241517857	241519858	Lung
chr1	241517973	241519974	BloodCell
chr1	241531047	241533048	BloodCell
chr1	241531300	241533301	Intestine
chr1	241551502	241553503	Breast
chr1	241557512	241559513	Kidney
chr1	241597442	241599443	Kidney
chr1	241602848	241604849	Kidney
chr1	241603106	241605107	Kidney
chr1	241627123	241629124	BloodCell
chr1	241640343	241642344	Liver
chr1	241641807	241643808	Intestine
chr1	241646874	241648875	Lung
chr1	241701646	241703647	Lung
chr1	241702166	241704167	Lung
chr1	241706036	241708037	Breast
chr1	241748319	241750320	Lung
chr1	241887430	241889431	Kidney
chr1	241934032	241936033	Ovary
chr1	241943979	241945980	Intestine
chr1	241969524	241971525	Kidney
chr1	241990068	241992069	Heart
chr1	241998198	242000199	Kidney
chr1	242005364	242007365	Brain
chr1	242011105	242013106	Kidney
chr1	242011478	242013479	Kidney
chr1	242029268	242031269	Kidney
chr1	242032512	242034513	Ovary
chr1	242218745	242220746	Brain
chr1	242307282	242309283	Brain
chr1	242391951	242393952	Breast
chr1	242392797	242394798	Breast
chr1	242468004	242470005	Intestine
chr1	242535230	242537231	Breast
chr1	242553840	242555841	Kidney
chr1	242569034	242571035	Kidney
chr1	242578749	242580750	Kidney
chr1	242579055	242581056	Kidney
chr1	242622343	242624344	Breast
chr1	242622970	242624971	Brain
chr1	242672784	242674785	Brain
chr1	242783979	242785980	Breast
chr1	242823530	242825531	Lung
chr1	242828006	242830007	Brain
chr1	242889319	242891320	Liver
chr1	242935957	242937958	Liver
chr1	242972459	242974460	Lung
chr1	243013780	243015781	Heart
chr1	243017418	243019419	Pancreas
chr1	243048991	243050992	Heart
chr1	243055978	243057979	Heart
chr1	243100967	243102968	BloodCell
chr1	243185504	243187505	Brain
chr1	243204333	243206334	Kidney
chr1	243252900	243254901	BloodCell
chr1	243312120	243314121	Brain
chr1	243344485	243346486	Brain
chr1	243392292	243394293	Breast
chr1	243406774	243408775	Brain
chr1	243457453	243459454	Brain
chr1	243469670	243471671	Brain
chr1	243482845	243484846	Heart
chr1	243490533	243492534	Breast
chr1	243494363	243496364	Heart
chr1	243494811	243496812	Heart
chr1	243507384	243509385	BloodCell
chr1	243513187	243515188	Kidney
chr1	243594984	243596985	Lung
chr1	243651915	243653916	Brain
chr1	243718103	243720104	Kidney
chr1	243731157	243733158	Breast
chr1	243837350	243839351	BloodCell
chr1	243841343	243843344	BloodCell
chr1	243842277	243844278	Kidney
chr1	243847886	243849887	BloodCell
chr1	243889745	243891746	Brain
chr1	243903120	243905121	Brain
chr1	243917173	243919174	Ovary
chr1	243923344	243925345	Lung
chr1	243941351	243943352	Brain
chr1	243943177	243945178	Kidney
chr1	243949363	243951364	Kidney
chr1	243955580	243957581	Kidney
chr1	244011460	244013461	Ovary
chr1	244050946	244052947	Brain
chr1	244062662	244064663	Brain
chr1	244064287	244066288	Brain
chr1	244074335	244076336	BloodCell
chr1	244086408	244088409	Breast
chr1	244090920	244092921	Breast
chr1	244103909	244105910	Kidney
chr1	244210054	244212055	Heart
chr1	244210313	244212314	Heart
chr1	244214606	244216607	Breast
chr1	244216878	244218879	Brain
chr1	244217355	244219356	Brain
chr1	244225621	244227622	Lung
chr1	244253195	244255196	Breast
chr1	244300925	244302926	Ovary
chr1	244301343	244303344	Intestine
chr1	244302451	244304452	Ovary
chr1	244318494	244320495	BloodCell
chr1	244324636	244326637	BloodCell
chr1	244339249	244341250	Ovary
chr1	244351374	244353375	Intestine
chr1	244360889	244362890	Kidney
chr1	244411356	244413357	Brain
chr1	244435545	244437546	Lung
chr1	244438480	244440481	Intestine
chr1	244444866	244446867	Brain
chr1	244449286	244451287	Intestine
chr1	244449790	244451791	BloodCell
chr1	244653046	244655047	Breast
chr1	244669356	244671357	Brain
chr1	244672168	244674169	Ovary
chr1	244673635	244675636	Lung
chr1	244698974	244700975	Brain
chr1	244708893	244710894	Intestine
chr1	244711966	244713967	Brain
chr1	244729431	244731432	Ovary
chr1	244734615	244736616	Lung
chr1	244739175	244741176	Lung
chr1	244756480	244758481	Breast
chr1	244758113	244760114	Brain
chr1	244779723	244781724	Brain
chr1	244788482	244790483	Brain
chr1	244793717	244795718	Intestine
chr1	244795803	244797804	BloodCell
chr1	244800436	244802437	BloodCell
chr1	244801273	244803274	Liver
chr1	244831967	244833968	Breast
chr1	244835275	244837276	Intestine
chr1	244917605	244919606	BloodCell
chr1	244988991	244990992	Kidney
chr1	245045897	245047898	Pancreas
chr1	245065814	245067815	Breast
chr1	245073623	245075624	Kidney
chr1	245078225	245080226	Kidney
chr1	245085585	245087586	Lung
chr1	245101952	245103953	Heart
chr1	245153175	245155176	Liver
chr1	245176507	245178508	Kidney
chr1	245179656	245181657	Kidney
chr1	245214281	245216282	Breast
chr1	245262064	245264065	Kidney
chr1	245262949	245264950	Kidney
chr1	245267057	245269058	Liver
chr1	245288003	245290004	Kidney
chr1	245300425	245302426	Pancreas
chr1	245301154	245303155	Kidney
chr1	245315071	245317072	Kidney
chr1	245331683	245333684	Kidney
chr1	245342637	245344638	Brain
chr1	245343658	245345659	Kidney
chr1	245356009	245358010	Kidney
chr1	245356425	245358426	Kidney
chr1	245370427	245372428	Kidney
chr1	245379103	245381104	Lung
chr1	245379344	245381345	Kidney
chr1	245400548	245402549	Intestine
chr1	245409076	245411077	Kidney
chr1	245465535	245467536	Brain
chr1	245537852	245539853	Kidney
chr1	245582274	245584275	Kidney
chr1	245582749	245584750	Kidney
chr1	245582812	245584813	Liver
chr1	245589039	245591040	Kidney
chr1	245590020	245592021	Kidney
chr1	245598905	245600906	Liver
chr1	245604913	245606914	Lung
chr1	245613704	245615705	Breast
chr1	245648519	245650520	Brain
chr1	245653910	245655911	Liver
chr1	245689334	245691335	Breast
chr1	245707332	245709333	Kidney
chr1	245742105	245744106	Kidney
chr1	245747470	245749471	Kidney
chr1	245775295	245777296	Kidney
chr1	245806566	245808567	Breast
chr1	245810149	245812150	Intestine
chr1	245836944	245838945	Kidney
chr1	245856144	245858145	Kidney
chr1	245857262	245859263	Brain
chr1	245858913	245860914	Lung
chr1	245862741	245864742	Kidney
chr1	245877177	245879178	Kidney
chr1	245880215	245882216	Kidney
chr1	245887996	245889997	BloodCell
chr1	245946103	245948104	Ovary
chr1	245952829	245954830	BloodCell
chr1	245955443	245957444	BloodCell
chr1	245968411	245970412	Kidney
chr1	245986037	245988038	Lung
chr1	245991667	245993668	Breast
chr1	246001580	246003581	Heart
chr1	246031174	246033175	Kidney
chr1	246116626	246118627	BloodCell
chr1	246159477	246161478	Brain
chr1	246160847	246162848	Lung
chr1	246161737	246163738	Lung
chr1	246324256	246326257	Ovary
chr1	246371709	246373710	Ovary
chr1	246511442	246513443	Breast
chr1	246537015	246539016	Intestine
chr1	246564542	246566543	Heart
chr1	246569294	246571295	BloodCell
chr1	246581346	246583347	Intestine
chr1	246587523	246589524	Lung
chr1	246591118	246593119	Intestine
chr1	246606602	246608603	Breast
chr1	246616390	246618391	Pancreas
chr1	246616998	246618999	Pancreas
chr1	246632017	246634018	Kidney
chr1	246646685	246648686	Brain
chr1	246668870	246670871	Brain
chr1	246690776	246692777	Brain
chr1	246691041	246693042	Brain
chr1	246696275	246698276	Intestine
chr1	246727517	246729518	Kidney
chr1	246741618	246743619	Kidney
chr1	246748172	246750173	Kidney
chr1	246764705	246766706	Intestine
chr1	246767559	246769560	Lung
chr1	246767807	246769808	Lung
chr1	246784681	246786682	Heart
chr1	246786057	246788058	Intestine
chr1	246815028	246817029	Kidney
chr1	246859601	246861602	Kidney
chr1	246870358	246872359	Brain
chr1	246874505	246876506	Kidney
chr1	246933977	246935978	Brain
chr1	246948338	246950339	Ovary
chr1	246970995	246972996	Ovary
chr1	247077352	247079353	Heart
chr1	247078629	247080630	BloodCell
chr1	247101308	247103309	Brain
chr1	247113198	247115199	Heart
chr1	247118369	247120370	Heart
chr1	247118743	247120744	Heart
chr1	247126604	247128605	Intestine
chr1	247170475	247172476	Pancreas
chr1	247171408	247173409	BloodCell
chr1	247172176	247174177	BloodCell
chr1	247211205	247213206	Kidney
chr1	247293505	247295506	Kidney
chr1	247331739	247333740	Ovary
chr1	247334327	247336328	Heart
chr1	247334770	247336771	Heart
chr1	247367076	247369077	Lung
chr1	247370201	247372202	Brain
chr1	247370393	247372394	Liver
chr1	247384517	247386518	Brain
chr1	247389625	247391626	BloodCell
chr1	247407431	247409432	BloodCell
chr1	247416994	247418995	Brain
chr1	247428268	247430269	Heart
chr1	247470547	247472548	Heart
chr1	247638852	247640853	Kidney
chr1	247936385	247938386	BloodCell
chr1	247962015	247964016	Breast
chr1	248360319	248362320	Brain
chr1	248441838	248443839	Brain
chr1	248630569	248632570	Intestine
chr1	248630819	248632820	Intestine
chr1	248634498	248636499	Breast
chr1	248670909	248672910	Breast
chr1	248695436	248697437	Intestine
chr1	248782849	248784850	Intestine
chr1	248787576	248789577	Intestine
chr1	248788549	248790550	Intestine
chr1	248802627	248804628	Heart
chr1	248810365	248812366	Heart
chr1	248826365	248828366	Heart
chr1	248833744	248835745	Breast
chr1	248836317	248838318	Heart
chr1	248849475	248851476	Heart
chr1	248860844	248862845	Kidney
chr1	248874216	248876217	Ovary
chr1	248874416	248876417	BloodCell
chr1	248925620	248927621	Lung
chr1	248926033	248928034	Kidney
chr1	248939697	248941698	Breast
chr1	248942397	248944398	Heart
chr1	248943967	248945968	Liver
chr10	10365	12366	Breast
chr10	10451	12452	Liver
chr10	11461	13462	Breast
chr10	75232	77233	Breast
chr10	87511	89512	Breast
chr10	133316	135317	Intestine
chr10	133506	135507	BloodCell
chr10	136325	138326	BloodCell
chr10	184107	186108	Kidney
chr10	195998	197999	Breast
chr10	227519	229520	Brain
chr10	305897	307898	Pancreas
chr10	307972	309973	Pancreas
chr10	313155	315156	Brain
chr10	316433	318434	Kidney
chr10	325431	327432	Liver
chr10	325590	327591	Liver
chr10	332851	334852	BloodCell
chr10	342468	344469	Brain
chr10	342724	344725	Brain
chr10	351200	353201	BloodCell
chr10	360946	362947	Brain
chr10	387165	389166	Brain
chr10	387439	389440	Liver
chr10	389605	391606	Brain
chr10	392569	394570	Heart
chr10	394921	396922	Heart
chr10	396644	398645	Breast
chr10	397952	399953	Heart
chr10	403477	405478	Liver
chr10	419904	421905	Heart
chr10	449671	451672	Kidney
chr10	485827	487828	Heart
chr10	492933	494934	Breast
chr10	524746	526747	Kidney
chr10	528368	530369	Brain
chr10	535751	537752	Kidney
chr10	540959	542960	Kidney
chr10	587714	589715	Heart
chr10	604105	606106	Ovary
chr10	621454	623455	Brain
chr10	625160	627161	Ovary
chr10	625471	627472	Ovary
chr10	627479	629480	Brain
chr10	633422	635423	Kidney
chr10	649687	651688	Ovary
chr10	654449	656450	Brain
chr10	660546	662547	Intestine
chr10	661891	663892	Intestine
chr10	665368	667369	Ovary
chr10	681075	683076	Kidney
chr10	687469	689470	Ovary
chr10	725467	727468	Breast
chr10	766443	768444	Pancreas
chr10	772694	774695	Breast
chr10	773003	775004	Breast
chr10	787187	789188	Heart
chr10	788798	790799	Heart
chr10	789213	791214	Intestine
chr10	802718	804719	Breast
chr10	805615	807616	Breast
chr10	812456	814457	Brain
chr10	818564	820565	Kidney
chr10	838784	840785	Kidney
chr10	867309	869310	Brain
chr10	872267	874268	Brain
chr10	909000	911001	Kidney
chr10	925465	927466	Intestine
chr10	926369	928370	Kidney
chr10	929157	931158	BloodCell
chr10	929580	931581	BloodCell
chr10	943275	945276	Breast
chr10	946218	948219	Breast
chr10	983129	985130	Kidney
chr10	986250	988251	Kidney
chr10	988073	990074	BloodCell
chr10	1014547	1016548	Ovary
chr10	1021602	1023603	Brain
chr10	1025385	1027386	Breast
chr10	1032797	1034798	Breast
chr10	1034391	1036392	Brain
chr10	1042586	1044587	Heart
chr10	1042937	1044938	BloodCell
chr10	1047158	1049159	Intestine
chr10	1054988	1056989	Breast
chr10	1056537	1058538	BloodCell
chr10	1061549	1063550	BloodCell
chr10	1077833	1079834	Intestine
chr10	1098301	1100302	Ovary
chr10	1106669	1108670	Intestine
chr10	1119493	1121494	Intestine
chr10	1186269	1188270	Brain
chr10	1187439	1189440	Pancreas
chr10	1197883	1199884	Intestine
chr10	1199635	1201636	Brain
chr10	1250977	1252978	Brain
chr10	1350000	1352001	Heart
chr10	1365522	1367523	Intestine
chr10	1431345	1433346	Pancreas
chr10	1437899	1439900	Breast
chr10	1469548	1471549	Brain
chr10	1485968	1487969	Brain
chr10	1498784	1500785	Brain
chr10	1616207	1618208	Breast
chr10	1642665	1644666	Liver
chr10	1753666	1755667	Brain
chr10	1754168	1756169	Breast
chr10	1765251	1767252	Heart
chr10	1871370	1873371	Brain
chr10	2121970	2123971	Kidney
chr10	2278846	2280847	Kidney
chr10	2340470	2342471	Brain
chr10	2508479	2510480	Kidney
chr10	2680036	2682037	Breast
chr10	2805431	2807432	Breast
chr10	2838291	2840292	Liver
chr10	2912633	2914634	Kidney
chr10	2912758	2914759	Kidney
chr10	2917150	2919151	Breast
chr10	2921212	2923213	Kidney
chr10	2949119	2951120	Kidney
chr10	2980414	2982415	Kidney
chr10	2985443	2987444	Pancreas
chr10	2993787	2995788	Kidney
chr10	3014173	3016174	Kidney
chr10	3033212	3035213	Breast
chr10	3046135	3048136	Kidney
chr10	3047516	3049517	Heart
chr10	3055495	3057496	Kidney
chr10	3055814	3057815	Kidney
chr10	3063598	3065599	Heart
chr10	3065740	3067741	Breast
chr10	3068503	3070504	Intestine
chr10	3073382	3075383	Intestine
chr10	3077160	3079161	Intestine
chr10	3083234	3085235	Ovary
chr10	3089528	3091529	Heart
chr10	3091119	3093120	Heart
chr10	3095335	3097336	Breast
chr10	3096307	3098308	Breast
chr10	3098729	3100730	Brain
chr10	3101822	3103823	Heart
chr10	3102001	3104002	Heart
chr10	3102263	3104264	Intestine
chr10	3104511	3106512	Heart
chr10	3108289	3110290	Breast
chr10	3121680	3123681	Breast
chr10	3139520	3141521	Breast
chr10	3142650	3144651	Breast
chr10	3170798	3172799	Breast
chr10	3185550	3187551	BloodCell
chr10	3194374	3196375	Heart
chr10	3209469	3211470	Breast
chr10	3212342	3214343	Breast
chr10	3216541	3218542	Kidney
chr10	3237491	3239492	Heart
chr10	3237977	3239978	Heart
chr10	3259664	3261665	Breast
chr10	3309596	3311597	Brain
chr10	3323186	3325187	Heart
chr10	3364016	3366017	Intestine
chr10	3371564	3373565	Breast
chr10	3388308	3390309	Pancreas
chr10	3396416	3398417	Kidney
chr10	3417640	3419641	Kidney
chr10	3432312	3434313	Kidney
chr10	3454612	3456613	Kidney
chr10	3464253	3466254	Intestine
chr10	3469361	3471362	Kidney
chr10	3481813	3483814	Kidney
chr10	3530061	3532062	Kidney
chr10	3532509	3534510	Lung
chr10	3541523	3543524	Heart
chr10	3625219	3627220	Kidney
chr10	3665811	3667812	BloodCell
chr10	3666100	3668101	BloodCell
chr10	3691501	3693502	Ovary
chr10	3712150	3714151	Breast
chr10	3719944	3721945	Breast
chr10	3728591	3730592	Kidney
chr10	3739249	3741250	Lung
chr10	3746594	3748595	Ovary
chr10	3746828	3748829	Breast
chr10	3747752	3749753	Kidney
chr10	3756423	3758424	Intestine
chr10	3764268	3766269	BloodCell
chr10	3772575	3774576	Breast
chr10	3772985	3774986	Lung
chr10	3773702	3775703	Lung
chr10	3777083	3779084	Lung
chr10	3778310	3780311	Heart
chr10	3778483	3780484	Heart
chr10	3778691	3780692	Heart
chr10	3780096	3782097	BloodCell
chr10	3806263	3808264	BloodCell
chr10	3811382	3813383	Heart
chr10	3812415	3814416	Lung
chr10	3813373	3815374	Heart
chr10	3816235	3818236	Breast
chr10	3827006	3829007	Ovary
chr10	3828619	3830620	Heart
chr10	3835612	3837613	BloodCell
chr10	3840042	3842043	Kidney
chr10	3847197	3849198	Lung
chr10	3857668	3859669	Pancreas
chr10	3867550	3869551	Intestine
chr10	3867918	3869919	Intestine
chr10	3870839	3872840	Intestine
chr10	3872257	3874258	BloodCell
chr10	3872577	3874578	BloodCell
chr10	3873823	3875824	BloodCell
chr10	3875194	3877195	BloodCell
chr10	3875794	3877795	Intestine
chr10	3876245	3878246	BloodCell
chr10	3876598	3878599	Intestine
chr10	3886630	3888631	Breast
chr10	3893111	3895112	BloodCell
chr10	3894176	3896177	Lung
chr10	3896367	3898368	Lung
chr10	3901944	3903945	Kidney
chr10	3912047	3914048	Breast
chr10	3912792	3914793	Breast
chr10	3928078	3930079	Heart
chr10	3928907	3930908	Heart
chr10	3935609	3937610	Heart
chr10	3941819	3943820	Lung
chr10	3950166	3952167	BloodCell
chr10	3971811	3973812	BloodCell
chr10	3977311	3979312	Kidney
chr10	4045923	4047924	Ovary
chr10	4050904	4052905	Heart
chr10	4058969	4060970	BloodCell
chr10	4061315	4063316	Intestine
chr10	4061730	4063731	Heart
chr10	4066652	4068653	Intestine
chr10	4067019	4069020	Intestine
chr10	4073149	4075150	Lung
chr10	4082084	4084085	Ovary
chr10	4082707	4084708	Ovary
chr10	4087558	4089559	Breast
chr10	4129929	4131930	BloodCell
chr10	4130457	4132458	BloodCell
chr10	4131089	4133090	BloodCell
chr10	4153480	4155481	BloodCell
chr10	4193392	4195393	Lung
chr10	4203379	4205380	Intestine
chr10	4204264	4206265	Breast
chr10	4253837	4255838	Lung
chr10	4279856	4281857	Ovary
chr10	4314762	4316763	Ovary
chr10	4330328	4332329	Breast
chr10	4333982	4335983	Kidney
chr10	4369526	4371527	Kidney
chr10	4469352	4471353	Kidney
chr10	4497874	4499875	Liver
chr10	4500481	4502482	Kidney
chr10	4511712	4513713	Breast
chr10	4513896	4515897	Heart
chr10	4531649	4533650	Lung
chr10	4585923	4587924	Kidney
chr10	4650767	4652768	Kidney
chr10	4661732	4663733	Heart
chr10	4661834	4663835	Ovary
chr10	4683597	4685598	Lung
chr10	4814101	4816102	Heart
chr10	4820101	4822102	Brain
chr10	4834892	4836893	BloodCell
chr10	4846763	4848764	Kidney
chr10	4848413	4850414	Intestine
chr10	4865851	4867852	Heart
chr10	4882119	4884120	Ovary
chr10	4946295	4948296	Pancreas
chr10	4961494	4963495	Lung
chr10	4962053	4964054	Lung
chr10	4980760	4982761	Ovary
chr10	4982962	4984963	Pancreas
chr10	4983649	4985650	Pancreas
chr10	5003265	5005266	Lung
chr10	5003743	5005744	Lung
chr10	5032562	5034563	Lung
chr10	5037099	5039100	Intestine
chr10	5039984	5041985	Kidney
chr10	5046412	5048413	Intestine
chr10	5047105	5049106	Intestine
chr10	5053097	5055098	Breast
chr10	5070212	5072213	Pancreas
chr10	5071190	5073191	Intestine
chr10	5146882	5148883	Intestine
chr10	5147395	5149396	Intestine
chr10	5282375	5284376	Intestine
chr10	5291595	5293596	BloodCell
chr10	5292266	5294267	BloodCell
chr10	5296772	5298773	Heart
chr10	5304554	5306555	Pancreas
chr10	5317045	5319046	BloodCell
chr10	5403847	5405848	Intestine
chr10	5445875	5447876	Pancreas
chr10	5446950	5448951	Pancreas
chr10	5448055	5450056	Intestine
chr10	5448471	5450472	Intestine
chr10	5456954	5458955	BloodCell
chr10	5459651	5461652	Breast
chr10	5465056	5467057	Breast
chr10	5466008	5468009	Liver
chr10	5466233	5468234	Liver
chr10	5476401	5478402	Liver
chr10	5486726	5488727	Breast
chr10	5500486	5502487	Breast
chr10	5501416	5503417	Breast
chr10	5503228	5505229	Intestine
chr10	5507337	5509338	Breast
chr10	5508470	5510471	Breast
chr10	5532528	5534529	Heart
chr10	5537485	5539486	Breast
chr10	5540156	5542157	Intestine
chr10	5553977	5555978	Ovary
chr10	5558811	5560812	Brain
chr10	5562359	5564360	Heart
chr10	5562588	5564589	Heart
chr10	5562761	5564762	Heart
chr10	5562923	5564924	Heart
chr10	5563785	5565786	BloodCell
chr10	5564047	5566048	BloodCell
chr10	5575905	5577906	Intestine
chr10	5579157	5581158	Breast
chr10	5584672	5586673	Breast
chr10	5589166	5591167	Kidney
chr10	5589989	5591990	Heart
chr10	5596253	5598254	Lung
chr10	5611012	5613013	Kidney
chr10	5612918	5614919	Heart
chr10	5613222	5615223	Heart
chr10	5614489	5616490	Breast
chr10	5615146	5617147	Heart
chr10	5616006	5618007	Breast
chr10	5616762	5618763	Heart
chr10	5618112	5620113	Heart
chr10	5618591	5620592	Heart
chr10	5626857	5628858	Pancreas
chr10	5628313	5630314	Pancreas
chr10	5632363	5634364	Breast
chr10	5642432	5644433	Ovary
chr10	5642647	5644648	Pancreas
chr10	5642936	5644937	Ovary
chr10	5650204	5652205	Ovary
chr10	5650535	5652536	Ovary
chr10	5653015	5655016	Intestine
chr10	5683120	5685121	BloodCell
chr10	5685039	5687040	BloodCell
chr10	5744021	5746022	Intestine
chr10	5786741	5788742	Lung
chr10	5839437	5841438	Kidney
chr10	5839710	5841711	Brain
chr10	5845230	5847231	Kidney
chr10	5845367	5847368	Kidney
chr10	5887902	5889903	Heart
chr10	5895875	5897876	Brain
chr10	5896157	5898158	Brain
chr10	5902575	5904576	Breast
chr10	5909480	5911481	Ovary
chr10	5909841	5911842	Ovary
chr10	5910867	5912868	Brain
chr10	5918732	5920733	Brain
chr10	5942924	5944925	Pancreas
chr10	5943124	5945125	Breast
chr10	5945565	5947566	Ovary
chr10	5946010	5948011	Heart
chr10	5950986	5952987	Breast
chr10	5951234	5953235	Breast
chr10	5951600	5953601	Breast
chr10	5955309	5957310	Breast
chr10	5958359	5960360	Breast
chr10	5961767	5963768	Breast
chr10	6008323	6010324	Pancreas
chr10	6016975	6018976	Intestine
chr10	6036216	6038217	BloodCell
chr10	6044773	6046774	Brain
chr10	6050602	6052603	BloodCell
chr10	6051240	6053241	BloodCell
chr10	6051517	6053518	BloodCell
chr10	6056330	6058331	Kidney
chr10	6061752	6063753	BloodCell
chr10	6084910	6086911	Heart
chr10	6115662	6117663	Ovary
chr10	6118521	6120522	Kidney
chr10	6120323	6122324	Ovary
chr10	6120651	6122652	Ovary
chr10	6125288	6127289	Ovary
chr10	6125529	6127530	Ovary
chr10	6141020	6143021	Heart
chr10	6161734	6163735	Ovary
chr10	6162205	6164206	Ovary
chr10	6165696	6167697	Breast
chr10	6169822	6171823	Intestine
chr10	6173471	6175472	Heart
chr10	6175711	6177712	Heart
chr10	6176052	6178053	Heart
chr10	6176165	6178166	Kidney
chr10	6177063	6179064	Heart
chr10	6185277	6187278	Kidney
chr10	6187925	6189926	Ovary
chr10	6190821	6192822	Heart
chr10	6193947	6195948	Ovary
chr10	6194733	6196734	Heart
chr10	6194908	6196909	Heart
chr10	6199599	6201600	Pancreas
chr10	6204637	6206638	Breast
chr10	6225420	6227421	Breast
chr10	6227220	6229221	Brain
chr10	6227325	6229326	Kidney
chr10	6231736	6233737	Breast
chr10	6270150	6272151	Brain
chr10	6270726	6272727	Intestine
chr10	6272617	6274618	Breast
chr10	6273770	6275771	Breast
chr10	6298785	6300786	Intestine
chr10	6299938	6301939	Brain
chr10	6381313	6383314	BloodCell
chr10	6393259	6395260	Intestine
chr10	6405427	6407428	BloodCell
chr10	6461146	6463147	Kidney
chr10	6464288	6466289	Kidney
chr10	6471650	6473651	Kidney
chr10	6477899	6479900	BloodCell
chr10	6493111	6495112	BloodCell
chr10	6494490	6496491	BloodCell
chr10	6503474	6505475	Kidney
chr10	6529683	6531684	BloodCell
chr10	6530181	6532182	BloodCell
chr10	6536022	6538023	Heart
chr10	6543218	6545219	BloodCell
chr10	6557925	6559926	BloodCell
chr10	6562200	6564201	BloodCell
chr10	6577357	6579358	BloodCell
chr10	6592268	6594269	BloodCell
chr10	6594682	6596683	BloodCell
chr10	6596680	6598681	BloodCell
chr10	6599579	6601580	BloodCell
chr10	6600495	6602496	BloodCell
chr10	6601821	6603822	Brain
chr10	6602314	6604315	Brain
chr10	6606984	6608985	Brain
chr10	6611476	6613477	BloodCell
chr10	6620645	6622646	Brain
chr10	6648540	6650541	Kidney
chr10	6665051	6667052	BloodCell
chr10	6693945	6695946	Kidney
chr10	6710359	6712360	Brain
chr10	6711617	6713618	Breast
chr10	6721861	6723862	Kidney
chr10	6737155	6739156	Breast
chr10	6738184	6740185	Breast
chr10	6794773	6796774	Breast
chr10	6877066	6879067	Breast
chr10	6912130	6914131	Pancreas
chr10	6916404	6918405	Breast
chr10	6917538	6919539	BloodCell
chr10	6927250	6929251	BloodCell
chr10	6952632	6954633	Breast
chr10	6973074	6975075	Intestine
chr10	6987041	6989042	Brain
chr10	7084296	7086297	Brain
chr10	7085063	7087064	Brain
chr10	7101061	7103062	Pancreas
chr10	7106502	7108503	Kidney
chr10	7110723	7112724	Lung
chr10	7117502	7119503	Brain
chr10	7152955	7154956	Kidney
chr10	7161833	7163834	Heart
chr10	7192657	7194658	BloodCell
chr10	7204886	7206887	Brain
chr10	7268887	7270888	BloodCell
chr10	7299430	7301431	Kidney
chr10	7300640	7302641	Liver
chr10	7311626	7313627	Kidney
chr10	7318331	7320332	Brain
chr10	7319241	7321242	Kidney
chr10	7353899	7355900	Kidney
chr10	7405915	7407916	Ovary
chr10	7406194	7408195	Ovary
chr10	7409120	7411121	BloodCell
chr10	7410677	7412678	Ovary
chr10	7417032	7419033	BloodCell
chr10	7444618	7446619	Brain
chr10	7471114	7473115	BloodCell
chr10	7475221	7477222	Ovary
chr10	7483060	7485061	BloodCell
chr10	7519937	7521938	Kidney
chr10	7543381	7545382	Brain
chr10	7551000	7553001	Breast
chr10	7559779	7561780	Pancreas
chr10	7633435	7635436	Breast
chr10	7657934	7659935	Breast
chr10	7705693	7707694	Brain
chr10	7706281	7708282	Pancreas
chr10	7788594	7790595	Pancreas
chr10	7796712	7798713	Kidney
chr10	7817971	7819972	Heart
chr10	7955691	7957692	Lung
chr10	8012798	8014799	Kidney
chr10	8016594	8018595	Breast
chr10	8032955	8034956	Breast
chr10	8034509	8036510	BloodCell
chr10	8035926	8037927	BloodCell
chr10	8037034	8039035	BloodCell
chr10	8038591	8040592	BloodCell
chr10	8040527	8042528	BloodCell
chr10	8042737	8044738	BloodCell
chr10	8043948	8045949	Breast
chr10	8044361	8046362	Breast
chr10	8047287	8049288	Breast
chr10	8048711	8050712	Breast
chr10	8051593	8053594	BloodCell
chr10	8052110	8054111	BloodCell
chr10	8059610	8061611	BloodCell
chr10	8062715	8064716	Breast
chr10	8064398	8066399	Breast
chr10	8087732	8089733	BloodCell
chr10	8137118	8139119	BloodCell
chr10	8176769	8178770	Liver
chr10	8180727	8182728	Breast
chr10	8244651	8246652	BloodCell
chr10	8278692	8280693	Kidney
chr10	8283145	8285146	Heart
chr10	8300088	8302089	Breast
chr10	8305034	8307035	Brain
chr10	8311312	8313313	Brain
chr10	8324218	8326219	Brain
chr10	8324590	8326591	Brain
chr10	8401680	8403681	BloodCell
chr10	8402197	8404198	BloodCell
chr10	8403183	8405184	Breast
chr10	8404338	8406339	BloodCell
chr10	8415255	8417256	BloodCell
chr10	8437760	8439761	BloodCell
chr10	8443830	8445831	BloodCell
chr10	8453616	8455617	Breast
chr10	8470685	8472686	Breast
chr10	8472408	8474409	BloodCell
chr10	8486507	8488508	Breast
chr10	8530333	8532334	Breast
chr10	8538233	8540234	Kidney
chr10	8583891	8585892	Kidney
chr10	8702020	8704021	Kidney
chr10	8725360	8727361	Kidney
chr10	8751739	8753740	Brain
chr10	8898869	8900870	Breast
chr10	8909489	8911490	Breast
chr10	9037580	9039581	Breast
chr10	9096439	9098440	BloodCell
chr10	9139520	9141521	Kidney
chr10	9197799	9199800	Kidney
chr10	9222067	9224068	Kidney
chr10	9237230	9239231	Kidney
chr10	9243291	9245292	Pancreas
chr10	9254302	9256303	Kidney
chr10	9299198	9301199	Breast
chr10	9300371	9302372	Brain
chr10	9342065	9344066	Brain
chr10	9633674	9635675	Lung
chr10	9634858	9636859	Lung
chr10	9670141	9672142	Brain
chr10	9849627	9851628	Pancreas
chr10	9956575	9958576	Lung
chr10	9985947	9987948	Breast
chr10	9986385	9988386	Breast
chr10	10007126	10009127	Kidney
chr10	10016914	10018915	Brain
chr10	10024293	10026294	Brain
chr10	10024780	10026781	Brain
chr10	10091745	10093746	Ovary
chr10	10110355	10112356	Brain
chr10	10186097	10188098	Brain
chr10	10221484	10223485	Brain
chr10	10252842	10254843	Brain
chr10	10292256	10294257	Brain
chr10	10292730	10294731	Ovary
chr10	10361959	10363960	Brain
chr10	10364074	10366075	Brain
chr10	10364706	10366707	Brain
chr10	10385922	10387923	Brain
chr10	10420278	10422279	Brain
chr10	10514005	10516006	Brain
chr10	10519534	10521535	Brain
chr10	10544082	10546083	Brain
chr10	10563268	10565269	Brain
chr10	10575092	10577093	Ovary
chr10	10586942	10588943	Brain
chr10	10598555	10600556	Brain
chr10	10630131	10632132	Brain
chr10	10643655	10645656	Heart
chr10	10661909	10663910	Breast
chr10	10662154	10664155	Ovary
chr10	10664925	10666926	Ovary
chr10	10697820	10699821	Brain
chr10	10784874	10786875	Lung
chr10	10785456	10787457	Lung
chr10	10786166	10788167	Brain
chr10	10806895	10808896	Brain
chr10	10821002	10823003	Breast
chr10	10824333	10826334	Ovary
chr10	10828993	10830994	Ovary
chr10	10868811	10870812	Lung
chr10	10871896	10873897	Ovary
chr10	10976323	10978324	Ovary
chr10	11046040	11048041	Ovary
chr10	11048465	11050466	Ovary
chr10	11048908	11050909	Ovary
chr10	11057209	11059210	Kidney
chr10	11057746	11059747	Ovary
chr10	11144383	11146384	BloodCell
chr10	11145606	11147607	Kidney
chr10	11146642	11148643	BloodCell
chr10	11152402	11154403	Brain
chr10	11155688	11157689	BloodCell
chr10	11159016	11161017	Breast
chr10	11161216	11163217	Heart
chr10	11163187	11165188	Brain
chr10	11165732	11167733	BloodCell
chr10	11175994	11177995	BloodCell
chr10	11178428	11180429	BloodCell
chr10	11190619	11192620	Heart
chr10	11208086	11210087	BloodCell
chr10	11208729	11210730	BloodCell
chr10	11222314	11224315	Brain
chr10	11223499	11225500	Brain
chr10	11225529	11227530	BloodCell
chr10	11225755	11227756	BloodCell
chr10	11226219	11228220	BloodCell
chr10	11235102	11237103	BloodCell
chr10	11235412	11237413	BloodCell
chr10	11244664	11246665	Brain
chr10	11252579	11254580	Brain
chr10	11260834	11262835	Pancreas
chr10	11260957	11262958	Brain
chr10	11267018	11269019	Brain
chr10	11270444	11272445	Ovary
chr10	11272063	11274064	Brain
chr10	11284368	11286369	Liver
chr10	11292245	11294246	Brain
chr10	11302184	11304185	Brain
chr10	11326114	11328115	Brain
chr10	11328097	11330098	Brain
chr10	11335994	11337995	Brain
chr10	11336700	11338701	Brain
chr10	11338170	11340171	Brain
chr10	11342464	11344465	Breast
chr10	11354002	11356003	Ovary
chr10	11393481	11395482	Ovary
chr10	11440051	11442052	Brain
chr10	11487336	11489337	Kidney
chr10	11504843	11506844	Brain
chr10	11521902	11523903	Intestine
chr10	11530566	11532567	Breast
chr10	11546152	11548153	Lung
chr10	11559403	11561404	Kidney
chr10	11570348	11572349	Breast
chr10	11611583	11613584	Intestine
chr10	11617913	11619914	Pancreas
chr10	11649078	11651079	Kidney
chr10	11672808	11674809	Kidney
chr10	11673104	11675105	Kidney
chr10	11682658	11684659	Intestine
chr10	11683585	11685586	BloodCell
chr10	11696835	11698836	Kidney
chr10	11700841	11702842	Brain
chr10	11718544	11720545	Kidney
chr10	11718705	11720706	Kidney
chr10	11746399	11748400	Breast
chr10	11758497	11760498	Ovary
chr10	11793726	11795727	Kidney
chr10	11798623	11800624	Kidney
chr10	11819185	11821186	Ovary
chr10	11822936	11824937	Breast
chr10	11830066	11832067	Pancreas
chr10	11830379	11832380	Pancreas
chr10	11830884	11832885	Pancreas
chr10	11885277	11887278	Breast
chr10	11886146	11888147	Kidney
chr10	11890271	11892272	Breast
chr10	11899995	11901996	Breast
chr10	11900694	11902695	Breast
chr10	11900915	11902916	Liver
chr10	11903908	11905909	Ovary
chr10	11909402	11911403	Breast
chr10	11918786	11920787	Breast
chr10	11958140	11960141	Kidney
chr10	11988091	11990092	Pancreas
chr10	11989758	11991759	Breast
chr10	12053206	12055207	Intestine
chr10	12055969	12057970	Pancreas
chr10	12071086	12073087	Pancreas
chr10	12071648	12073649	Pancreas
chr10	12107062	12109063	Brain
chr10	12127232	12129233	Breast
chr10	12129257	12131258	BloodCell
chr10	12155961	12157962	Liver
chr10	12176822	12178823	Kidney
chr10	12179615	12181616	Intestine
chr10	12194464	12196465	BloodCell
chr10	12212760	12214761	Brain
chr10	12237018	12239019	Kidney
chr10	12262894	12264895	BloodCell
chr10	12273185	12275186	Pancreas
chr10	12322379	12324380	Brain
chr10	12328253	12330254	Pancreas
chr10	12328554	12330555	Pancreas
chr10	12331482	12333483	Heart
chr10	12333287	12335288	Breast
chr10	12333394	12335395	Heart
chr10	12345890	12347891	Pancreas
chr10	12346917	12348918	Pancreas
chr10	12350139	12352140	Heart
chr10	12350559	12352560	Heart
chr10	12365108	12367109	BloodCell
chr10	12374090	12376091	Ovary
chr10	12374472	12376473	Ovary
chr10	12387899	12389900	Brain
chr10	12390026	12392027	Ovary
chr10	12390470	12392471	Pancreas
chr10	12399360	12401361	Kidney
chr10	12412196	12414197	BloodCell
chr10	12415571	12417572	Heart
chr10	12415836	12417837	Intestine
chr10	12416540	12418541	Heart
chr10	12433531	12435532	Pancreas
chr10	12438107	12440108	Intestine
chr10	12439635	12441636	Intestine
chr10	12444839	12446840	Intestine
chr10	12447561	12449562	BloodCell
chr10	12470372	12472373	Pancreas
chr10	12484716	12486717	Pancreas
chr10	12484980	12486981	Heart
chr10	12499718	12501719	Intestine
chr10	12501688	12503689	Heart
chr10	12504942	12506943	Brain
chr10	12529166	12531167	Ovary
chr10	12534051	12536052	Kidney
chr10	12548495	12550496	Intestine
chr10	12555185	12557186	Kidney
chr10	12563400	12565401	Lung
chr10	12565367	12567368	Heart
chr10	12587587	12589588	BloodCell
chr10	12593512	12595513	BloodCell
chr10	12593922	12595923	BloodCell
chr10	12602245	12604246	Breast
chr10	12605327	12607328	BloodCell
chr10	12605670	12607671	Intestine
chr10	12621801	12623802	Brain
chr10	12627325	12629326	Kidney
chr10	12628047	12630048	Intestine
chr10	12628333	12630334	Intestine
chr10	12631353	12633354	Intestine
chr10	12639716	12641717	Brain
chr10	12689741	12691742	Ovary
chr10	12698821	12700822	Lung
chr10	12699137	12701138	Pancreas
chr10	12708664	12710665	Lung
chr10	12717176	12719177	Lung
chr10	12735020	12737021	Heart
chr10	12735297	12737298	Heart
chr10	12767228	12769229	Kidney
chr10	12767613	12769614	Kidney
chr10	12768514	12770515	Ovary
chr10	12794835	12796836	Pancreas
chr10	12807321	12809322	Brain
chr10	12811053	12813054	Brain
chr10	12831208	12833209	Pancreas
chr10	12832675	12834676	Breast
chr10	12834906	12836907	Lung
chr10	12843922	12845923	Ovary
chr10	12854192	12856193	Brain
chr10	12868607	12870608	Brain
chr10	12887339	12889340	Heart
chr10	12887708	12889709	Ovary
chr10	12887884	12889885	Ovary
chr10	12901020	12903021	Ovary
chr10	12958423	12960424	Heart
chr10	12959123	12961124	Ovary
chr10	12980758	12982759	Lung
chr10	12983335	12985336	Lung
chr10	12992854	12994855	Ovary
chr10	12994749	12996750	Brain
chr10	13046074	13048075	Brain
chr10	13048999	13051000	Brain
chr10	13052308	13054309	Brain
chr10	13078411	13080412	Liver
chr10	13081725	13083726	Liver
chr10	13087089	13089090	Lung
chr10	13090953	13092954	Brain
chr10	13091622	13093623	Pancreas
chr10	13104445	13106446	Ovary
chr10	13104699	13106700	Ovary
chr10	13119893	13121894	Ovary
chr10	13120616	13122617	Ovary
chr10	13147610	13149611	Lung
chr10	13180917	13182918	Breast
chr10	13219410	13221411	Breast
chr10	13268054	13270055	Ovary
chr10	13275283	13277284	Ovary
chr10	13276182	13278183	Ovary
chr10	13277646	13279647	Breast
chr10	13300638	13302639	Ovary
chr10	13339872	13341873	BloodCell
chr10	13344632	13346633	Breast
chr10	13346025	13348026	Ovary
chr10	13379101	13381102	Intestine
chr10	13383459	13385460	Intestine
chr10	13390360	13392361	Breast
chr10	13409011	13411012	Breast
chr10	13437290	13439291	Breast
chr10	13448486	13450487	Lung
chr10	13555050	13557051	Pancreas
chr10	13555303	13557304	Pancreas
chr10	13651984	13653985	Breast
chr10	13660508	13662509	Heart
chr10	13668654	13670655	Kidney
chr10	13682319	13684320	Heart
chr10	13682966	13684967	Heart
chr10	13689303	13691304	Breast
chr10	13693272	13695273	Brain
chr10	13705073	13707074	Breast
chr10	13712381	13714382	Kidney
chr10	13716750	13718751	Breast
chr10	13745874	13747875	Kidney
chr10	13746057	13748058	Brain
chr10	13766773	13768774	Kidney
chr10	13783248	13785249	BloodCell
chr10	13787203	13789204	Heart
chr10	13788206	13790207	BloodCell
chr10	13833694	13835695	Heart
chr10	13834007	13836008	Heart
chr10	13852092	13854093	Heart
chr10	13852963	13854964	Heart
chr10	13869776	13871777	Heart
chr10	13871199	13873200	Heart
chr10	13876352	13878353	Breast
chr10	13886419	13888420	Heart
chr10	13889437	13891438	Heart
chr10	13891255	13893256	Heart
chr10	13916950	13918951	Kidney
chr10	13918262	13920263	Kidney
chr10	13923546	13925547	Kidney
chr10	13959028	13961029	Breast
chr10	13971341	13973342	Kidney
chr10	14002737	14004738	BloodCell
chr10	14006960	14008961	BloodCell
chr10	14007878	14009879	BloodCell
chr10	14008075	14010076	BloodCell
chr10	14036305	14038306	Breast
chr10	14048130	14050131	Pancreas
chr10	14048472	14050473	Pancreas
chr10	14088471	14090472	Breast
chr10	14122300	14124301	Breast
chr10	14125853	14127854	Kidney
chr10	14149768	14151769	Brain
chr10	14172677	14174678	BloodCell
chr10	14214616	14216617	Brain
chr10	14219223	14221224	Kidney
chr10	14240001	14242002	Brain
chr10	14244052	14246053	Lung
chr10	14258818	14260819	Kidney
chr10	14275407	14277408	Brain
chr10	14295228	14297229	Pancreas
chr10	14295595	14297596	Brain
chr10	14305464	14307465	Pancreas
chr10	14325780	14327781	Kidney
chr10	14379105	14381106	Brain
chr10	14379909	14381910	Pancreas
chr10	14382483	14384484	Kidney
chr10	14467334	14469335	Kidney
chr10	14470116	14472117	Pancreas
chr10	14476050	14478051	Kidney
chr10	14476217	14478218	Breast
chr10	14477380	14479381	Pancreas
chr10	14485959	14487960	Ovary
chr10	14486289	14488290	Ovary
chr10	14496595	14498596	Kidney
chr10	14499375	14501376	Intestine
chr10	14507147	14509148	BloodCell
chr10	14522493	14524494	Kidney
chr10	14523876	14525877	Brain
chr10	14527629	14529630	BloodCell
chr10	14535449	14537450	Breast
chr10	14552773	14554774	Pancreas
chr10	14555055	14557056	BloodCell
chr10	14561312	14563313	BloodCell
chr10	14561677	14563678	BloodCell
chr10	14564197	14566198	BloodCell
chr10	14564352	14566353	Pancreas
chr10	14566612	14568613	Heart
chr10	14568398	14570399	BloodCell
chr10	14569926	14571927	BloodCell
chr10	14570094	14572095	BloodCell
chr10	14570709	14572710	BloodCell
chr10	14578652	14580653	Pancreas
chr10	14583841	14585842	BloodCell
chr10	14584720	14586721	Breast
chr10	14584825	14586826	BloodCell
chr10	14587640	14589641	BloodCell
chr10	14588112	14590113	BloodCell
chr10	14598028	14600029	Breast
chr10	14602609	14604610	BloodCell
chr10	14604001	14606002	Heart
chr10	14607842	14609843	Kidney
chr10	14644416	14646417	BloodCell
chr10	14648138	14650139	Lung
chr10	14648493	14650494	BloodCell
chr10	14652168	14654169	Pancreas
chr10	14658704	14660705	BloodCell
chr10	14670516	14672517	Breast
chr10	14690610	14692611	Intestine
chr10	14691568	14693569	Intestine
chr10	14691808	14693809	Intestine
chr10	14722355	14724356	BloodCell
chr10	14722521	14724522	BloodCell
chr10	14731343	14733344	Pancreas
chr10	14748378	14750379	Pancreas
chr10	14748601	14750602	Intestine
chr10	14750392	14752393	Heart
chr10	14836455	14838456	Intestine
chr10	14872551	14874552	Lung
chr10	14925061	14927062	Liver
chr10	14971089	14973090	BloodCell
chr10	15034003	15036004	Heart
chr10	15035117	15037118	Kidney
chr10	15036947	15038948	Breast
chr10	15042734	15044735	Breast
chr10	15067972	15069973	Liver
chr10	15084048	15086049	Heart
chr10	15088817	15090818	Breast
chr10	15099098	15101099	Intestine
chr10	15107566	15109567	Intestine
chr10	15119715	15121716	Lung
chr10	15140399	15142400	Brain
chr10	15166445	15168446	Lung
chr10	15171671	15173672	Breast
chr10	15200812	15202813	Kidney
chr10	15209434	15211435	Brain
chr10	15210562	15212563	Kidney
chr10	15222373	15224374	Brain
chr10	15230067	15232068	Brain
chr10	15237806	15239807	Brain
chr10	15246960	15248961	Kidney
chr10	15278455	15280456	Brain
chr10	15293453	15295454	Brain
chr10	15299975	15301976	Brain
chr10	15310766	15312767	Brain
chr10	15321265	15323266	Ovary
chr10	15330666	15332667	Intestine
chr10	15345614	15347615	Ovary
chr10	15346390	15348391	Intestine
chr10	15347624	15349625	Heart
chr10	15348303	15350304	Intestine
chr10	15350301	15352302	Brain
chr10	15362229	15364230	Kidney
chr10	15365294	15367295	Breast
chr10	15368934	15370935	Ovary
chr10	15371041	15373042	Heart
chr10	15374166	15376167	Breast
chr10	15435898	15437899	Lung
chr10	15439679	15441680	Heart
chr10	15570765	15572766	Ovary
chr10	15623556	15625557	Heart
chr10	15624174	15626175	Pancreas
chr10	15635630	15637631	Brain
chr10	15636315	15638316	Brain
chr10	15718164	15720165	Heart
chr10	15734982	15736983	Ovary
chr10	15736862	15738863	Ovary
chr10	15737322	15739323	Ovary
chr10	15738463	15740464	Ovary
chr10	15774729	15776730	Lung
chr10	15779558	15781559	Breast
chr10	15791298	15793299	Ovary
chr10	15843761	15845762	Brain
chr10	15878170	15880171	BloodCell
chr10	15896436	15898437	Brain
chr10	15896819	15898820	Brain
chr10	15897085	15899086	Brain
chr10	16155878	16157879	Brain
chr10	16183195	16185196	Kidney
chr10	16340769	16342770	Kidney
chr10	16480563	16482564	Kidney
chr10	16643379	16645380	Lung
chr10	16741730	16743731	Breast
chr10	16776614	16778615	BloodCell
chr10	16776893	16778894	Ovary
chr10	16787461	16789462	BloodCell
chr10	16791888	16793889	Heart
chr10	16808520	16810521	BloodCell
chr10	16866701	16868702	Kidney
chr10	16890677	16892678	Pancreas
chr10	16890789	16892790	Ovary
chr10	16964906	16966907	Kidney
chr10	16973395	16975396	Kidney
chr10	16983464	16985465	Kidney
chr10	16987310	16989311	Ovary
chr10	16992008	16994009	Ovary
chr10	16995359	16997360	BloodCell
chr10	17000056	17002057	Ovary
chr10	17001931	17003932	BloodCell
chr10	17005066	17007067	Ovary
chr10	17005348	17007349	Lung
chr10	17009172	17011173	Ovary
chr10	17021990	17023991	BloodCell
chr10	17026300	17028301	BloodCell
chr10	17031209	17033210	Ovary
chr10	17037007	17039008	Ovary
chr10	17061687	17063688	Kidney
chr10	17084249	17086250	Breast
chr10	17108646	17110647	Kidney
chr10	17115562	17117563	Heart
chr10	17122602	17124603	Kidney
chr10	17160973	17162974	Brain
chr10	17177615	17179616	Ovary
chr10	17216330	17218331	Ovary
chr10	17230286	17232287	Pancreas
chr10	17231447	17233448	Pancreas
chr10	17234375	17236376	Heart
chr10	17237639	17239640	Kidney
chr10	17238935	17240936	Heart
chr10	17248950	17250951	BloodCell
chr10	17334282	17336283	Lung
chr10	17348944	17350945	Lung
chr10	17352729	17354730	Lung
chr10	17380666	17382667	Pancreas
chr10	17397081	17399082	Breast
chr10	17408342	17410343	BloodCell
chr10	17425117	17427118	BloodCell
chr10	17425642	17427643	Breast
chr10	17427722	17429723	BloodCell
chr10	17444592	17446593	Breast
chr10	17444758	17446759	Intestine
chr10	17459060	17461061	Breast
chr10	17503969	17505970	Kidney
chr10	17532878	17534879	Breast
chr10	17615525	17617526	Intestine
chr10	17654664	17656665	Kidney
chr10	17665654	17667655	Ovary
chr10	17668023	17670024	BloodCell
chr10	17668468	17670469	BloodCell
chr10	17747040	17749041	Pancreas
chr10	17751354	17753355	Intestine
chr10	17783883	17785884	Lung
chr10	17784737	17786738	Breast
chr10	17794305	17796306	Intestine
chr10	17808299	17810300	Heart
chr10	17846870	17848871	Liver
chr10	17850854	17852855	Brain
chr10	17887400	17889401	Brain
chr10	17951296	17953297	Kidney
chr10	17956282	17958283	Breast
chr10	17992584	17994585	Lung
chr10	18004986	18006987	Brain
chr10	18009195	18011196	Brain
chr10	18059404	18061405	Ovary
chr10	18070452	18072453	Brain
chr10	18086620	18088621	Ovary
chr10	18095987	18097988	Brain
chr10	18097400	18099401	Brain
chr10	18157206	18159207	Kidney
chr10	18163843	18165844	Ovary
chr10	18179056	18181057	Pancreas
chr10	18211036	18213037	Pancreas
chr10	18221106	18223107	Pancreas
chr10	18224011	18226012	Ovary
chr10	18224248	18226249	Ovary
chr10	18229030	18231031	Lung
chr10	18239384	18241385	Ovary
chr10	18248189	18250190	Brain
chr10	18257163	18259164	Brain
chr10	18259738	18261739	Brain
chr10	18261011	18263012	Brain
chr10	18303034	18305035	Brain
chr10	18339900	18341901	Intestine
chr10	18365261	18367262	Heart
chr10	18377934	18379935	Ovary
chr10	18400042	18402043	Intestine
chr10	18417757	18419758	Brain
chr10	18454242	18456243	Brain
chr10	18458752	18460753	Breast
chr10	18472166	18474167	Intestine
chr10	18607201	18609202	Lung
chr10	18607740	18609741	Lung
chr10	18618213	18620214	Breast
chr10	18627098	18629099	Heart
chr10	18656880	18658881	Ovary
chr10	18682608	18684609	Lung
chr10	18821343	18823344	Liver
chr10	18917710	18919711	Kidney
chr10	19168843	19170844	Kidney
chr10	19653781	19655782	Kidney
chr10	19659137	19661138	Kidney
chr10	19659488	19661489	Kidney
chr10	19767113	19769114	Kidney
chr10	19798846	19800847	Brain
chr10	19817428	19819429	Brain
chr10	19831791	19833792	Breast
chr10	19847759	19849760	Breast
chr10	19873883	19875884	Breast
chr10	19918396	19920397	Breast
chr10	19920711	19922712	Ovary
chr10	19931062	19933063	Pancreas
chr10	19959821	19961822	Brain
chr10	19987056	19989057	Brain
chr10	20004791	20006792	Ovary
chr10	20005670	20007671	Brain
chr10	20006610	20008611	Brain
chr10	20042281	20044282	Brain
chr10	20047301	20049302	Brain
chr10	20084326	20086327	Breast
chr10	20090899	20092900	Intestine
chr10	20104395	20106396	Pancreas
chr10	20105119	20107120	Kidney
chr10	20253755	20255756	Brain
chr10	20287104	20289105	Brain
chr10	20405757	20407758	Breast
chr10	20465884	20467885	Kidney
chr10	20535551	20537552	Brain
chr10	20536940	20538941	Brain
chr10	20592795	20594796	Breast
chr10	20622057	20624058	Lung
chr10	20706334	20708335	Kidney
chr10	20766168	20768169	Pancreas
chr10	20890543	20892544	Kidney
chr10	20989736	20991737	Lung
chr10	20992520	20994521	Lung
chr10	21001323	21003324	Lung
chr10	21015053	21017054	Brain
chr10	21019599	21021600	Heart
chr10	21043492	21045493	Brain
chr10	21066107	21068108	Breast
chr10	21134856	21136857	Brain
chr10	21143240	21145241	Breast
chr10	21145525	21147526	Brain
chr10	21165792	21167793	Pancreas
chr10	21166127	21168128	Pancreas
chr10	21169518	21171519	Intestine
chr10	21171346	21173347	Breast
chr10	21172726	21174727	Breast
chr10	21194575	21196576	Kidney
chr10	21261165	21263166	Brain
chr10	21264853	21266854	Lung
chr10	21284853	21286854	Kidney
chr10	21298890	21300891	Breast
chr10	21313418	21315419	Ovary
chr10	21314199	21316200	Breast
chr10	21334470	21336471	Pancreas
chr10	21362598	21364599	Breast
chr10	21362894	21364895	Breast
chr10	21363301	21365302	Intestine
chr10	21472837	21474838	Breast
chr10	21478758	21480759	Kidney
chr10	21487865	21489866	Kidney
chr10	21492169	21494170	Brain
chr10	21493279	21495280	Heart
chr10	21517502	21519503	BloodCell
chr10	21518305	21520306	BloodCell
chr10	21518497	21520498	Ovary
chr10	21528075	21530076	Ovary
chr10	21528510	21530511	Brain
chr10	21532122	21534123	Brain
chr10	21547460	21549461	Breast
chr10	21558999	21561000	Brain
chr10	21575516	21577517	Breast
chr10	21580750	21582751	Kidney
chr10	21625615	21627616	Lung
chr10	21674344	21676345	BloodCell
chr10	21693855	21695856	Ovary
chr10	21701855	21703856	BloodCell
chr10	21726955	21728956	Intestine
chr10	21739812	21741813	BloodCell
chr10	21743323	21745324	Brain
chr10	21744860	21746861	Breast
chr10	21750738	21752739	Breast
chr10	21757958	21759959	Brain
chr10	21810084	21812085	Lung
chr10	21810431	21812432	Lung
chr10	21859931	21861932	Kidney
chr10	21925658	21927659	Lung
chr10	21992605	21994606	BloodCell
chr10	22010110	22012111	BloodCell
chr10	22054140	22056141	Kidney
chr10	22086314	22088315	Lung
chr10	22176043	22178044	Brain
chr10	22244804	22246805	Kidney
chr10	22277885	22279886	Intestine
chr10	22314751	22316752	Brain
chr10	22314902	22316903	BloodCell
chr10	22319280	22321281	BloodCell
chr10	22321542	22323543	Breast
chr10	22333764	22335765	Heart
chr10	22334812	22336813	BloodCell
chr10	22334932	22336933	Breast
chr10	22340826	22342827	BloodCell
chr10	22399308	22401309	Kidney
chr10	22420331	22422332	BloodCell
chr10	22426312	22428313	Kidney
chr10	22434875	22436876	Breast
chr10	22437097	22439098	Intestine
chr10	22472204	22474205	Brain
chr10	22478639	22480640	Brain
chr10	22490661	22492662	Brain
chr10	22491085	22493086	BloodCell
chr10	22502974	22504975	Kidney
chr10	22534035	22536036	Brain
chr10	22535824	22537825	Brain
chr10	22536523	22538524	Breast
chr10	22551168	22553169	Brain
chr10	22553410	22555411	Brain
chr10	22572860	22574861	BloodCell
chr10	22573138	22575139	BloodCell
chr10	22596397	22598398	BloodCell
chr10	22598194	22600195	Kidney
chr10	22600546	22602547	BloodCell
chr10	22610572	22612573	BloodCell
chr10	22611305	22613306	BloodCell
chr10	22611609	22613610	BloodCell
chr10	22629047	22631048	BloodCell
chr10	22629310	22631311	BloodCell
chr10	22631198	22633199	BloodCell
chr10	22632198	22634199	Breast
chr10	22632668	22634669	Breast
chr10	22639345	22641346	Brain
chr10	22645669	22647670	BloodCell
chr10	22652357	22654358	BloodCell
chr10	22666169	22668170	BloodCell
chr10	22666320	22668321	BloodCell
chr10	22669980	22671981	Brain
chr10	22678786	22680787	BloodCell
chr10	22683105	22685106	BloodCell
chr10	22699168	22701169	Intestine
chr10	22712269	22714270	Heart
chr10	22760826	22762827	Brain
chr10	22778480	22780481	Kidney
chr10	22778632	22780633	Kidney
chr10	22825044	22827045	Intestine
chr10	22850350	22852351	Brain
chr10	22853076	22855077	Kidney
chr10	22873689	22875690	Brain
chr10	22982716	22984717	Brain
chr10	22988306	22990307	Intestine
chr10	23036820	23038821	Brain
chr10	23056134	23058135	Breast
chr10	23094034	23096035	Brain
chr10	23119759	23121760	Brain
chr10	23157197	23159198	Pancreas
chr10	23170500	23172501	Liver
chr10	23172335	23174336	Pancreas
chr10	23173650	23175651	Pancreas
chr10	23174241	23176242	Pancreas
chr10	23191307	23193308	Pancreas
chr10	23262144	23264145	Pancreas
chr10	23263443	23265444	Pancreas
chr10	23301927	23303928	Brain
chr10	23337390	23339391	Pancreas
chr10	23337601	23339602	Kidney
chr10	23362385	23364386	BloodCell
chr10	23367017	23369018	Kidney
chr10	23367545	23369546	Kidney
chr10	23416454	23418455	Kidney
chr10	23421136	23423137	Kidney
chr10	23437131	23439132	Heart
chr10	23442136	23444137	Kidney
chr10	23498488	23500489	Pancreas
chr10	23521536	23523537	Kidney
chr10	23533937	23535938	Brain
chr10	23603818	23605819	Kidney
chr10	23629569	23631570	Brain
chr10	23674797	23676798	Brain
chr10	23718124	23720125	Brain
chr10	23801941	23803942	Brain
chr10	23825614	23827615	Liver
chr10	23868723	23870724	Breast
chr10	23876974	23878975	Breast
chr10	23883847	23885848	Pancreas
chr10	23891486	23893487	Kidney
chr10	24007410	24009411	Kidney
chr10	24008356	24010357	Kidney
chr10	24033658	24035659	Pancreas
chr10	24042053	24044054	Pancreas
chr10	24144140	24146141	Breast
chr10	24155845	24157846	Lung
chr10	24161544	24163545	Brain
chr10	24202912	24204913	Breast
chr10	24204411	24206412	Breast
chr10	24206493	24208494	Intestine
chr10	24209425	24211426	Heart
chr10	24214046	24216047	Intestine
chr10	24234724	24236725	Liver
chr10	24237265	24239266	Intestine
chr10	24239174	24241175	Breast
chr10	24239518	24241519	Pancreas
chr10	24251471	24253472	Breast
chr10	24253392	24255393	Lung
chr10	24254724	24256725	Breast
chr10	24266022	24268023	Breast
chr10	24286371	24288372	Breast
chr10	24292114	24294115	Breast
chr10	24302735	24304736	Ovary
chr10	24338590	24340591	Pancreas
chr10	24345973	24347974	Lung
chr10	24348906	24350907	Kidney
chr10	24356523	24358524	Breast
chr10	24356892	24358893	Breast
chr10	24380833	24382834	Breast
chr10	24381766	24383767	Breast
chr10	24392480	24394481	Liver
chr10	24407576	24409577	Breast
chr10	24412836	24414837	Breast
chr10	24416301	24418302	Ovary
chr10	24426202	24428203	Breast
chr10	24431858	24433859	Lung
chr10	24431941	24433942	Lung
chr10	24434547	24436548	Lung
chr10	24436541	24438542	Breast
chr10	24443532	24445533	Kidney
chr10	24447798	24449799	Kidney
chr10	24464034	24466035	Breast
chr10	24470678	24472679	Breast
chr10	24472436	24474437	Breast
chr10	24484492	24486493	Breast
chr10	24486344	24488345	Breast
chr10	24488650	24490651	Breast
chr10	24490700	24492701	Breast
chr10	24492309	24494310	Intestine
chr10	24493414	24495415	Breast
chr10	24493933	24495934	Breast
chr10	24500512	24502513	Breast
chr10	24513134	24515135	Brain
chr10	24513631	24515632	Brain
chr10	24517484	24519485	Brain
chr10	24525386	24527387	Brain
chr10	24533215	24535216	Brain
chr10	24544077	24546078	Breast
chr10	24548652	24550653	Breast
chr10	24552403	24554404	Breast
chr10	24556177	24558178	Breast
chr10	24608246	24610247	Brain
chr10	24608439	24610440	Brain
chr10	24621318	24623319	BloodCell
chr10	24629556	24631557	Heart
chr10	24629741	24631742	Heart
chr10	24690313	24692314	Heart
chr10	24700078	24702079	Brain
chr10	24705964	24707965	Intestine
chr10	24706585	24708586	Lung
chr10	24707274	24709275	Intestine
chr10	24717654	24719655	Lung
chr10	24805401	24807402	Brain
chr10	24811504	24813505	Brain
chr10	24819430	24821431	Brain
chr10	24848223	24850224	Brain
chr10	24857438	24859439	Lung
chr10	24864447	24866448	Brain
chr10	24870174	24872175	Ovary
chr10	24870573	24872574	Brain
chr10	24871131	24873132	Ovary
chr10	24893437	24895438	Kidney
chr10	24907183	24909184	Breast
chr10	24946316	24948317	Brain
chr10	24946495	24948496	Brain
chr10	24957585	24959586	Brain
chr10	24962849	24964850	Kidney
chr10	24980172	24982173	Pancreas
chr10	24980403	24982404	Pancreas
chr10	24992745	24994746	Kidney
chr10	25047155	25049156	Lung
chr10	25047720	25049721	Intestine
chr10	25060920	25062921	Lung
chr10	25079573	25081574	Intestine
chr10	25112887	25114888	Breast
chr10	25179991	25181992	Brain
chr10	25226278	25228279	Brain
chr10	25258091	25260092	Brain
chr10	25260317	25262318	Pancreas
chr10	25381229	25383230	Brain
chr10	25440451	25442452	Brain
chr10	25483289	25485290	Brain
chr10	25492663	25494664	Lung
chr10	25497729	25499730	Brain
chr10	25551753	25553754	Kidney
chr10	25630654	25632655	Heart
chr10	25681320	25683321	Brain
chr10	25681739	25683740	Brain
chr10	25700002	25702003	Brain
chr10	25754446	25756447	Kidney
chr10	25811830	25813831	Brain
chr10	25814491	25816492	Kidney
chr10	25817951	25819952	Brain
chr10	25827626	25829627	Brain
chr10	25827934	25829935	Brain
chr10	25828673	25830674	Brain
chr10	25842702	25844703	Brain
chr10	25849241	25851242	Brain
chr10	25876552	25878553	Brain
chr10	25906452	25908453	Brain
chr10	25975222	25977223	Brain
chr10	26111688	26113689	Brain
chr10	26128002	26130003	Brain
chr10	26167608	26169609	Brain
chr10	26215292	26217293	Liver
chr10	26268954	26270955	Liver
chr10	26273589	26275590	Brain
chr10	26317919	26319920	Pancreas
chr10	26364789	26366790	Kidney
chr10	26367014	26369015	Liver
chr10	26438011	26440012	Heart
chr10	26438673	26440674	BloodCell
chr10	26440977	26442978	BloodCell
chr10	26445016	26447017	BloodCell
chr10	26446463	26448464	BloodCell
chr10	26446751	26448752	BloodCell
chr10	26448283	26450284	BloodCell
chr10	26466812	26468813	BloodCell
chr10	26473256	26475257	Breast
chr10	26474022	26476023	BloodCell
chr10	26474504	26476505	BloodCell
chr10	26474643	26476644	BloodCell
chr10	26478902	26480903	BloodCell
chr10	26493182	26495183	Kidney
chr10	26556777	26558778	Intestine
chr10	26572872	26574873	Kidney
chr10	26578437	26580438	Breast
chr10	26620420	26622421	Intestine
chr10	26621624	26623625	Intestine
chr10	26683660	26685661	BloodCell
chr10	26700149	26702150	Intestine
chr10	26700443	26702444	Intestine
chr10	26713604	26715605	Intestine
chr10	26725489	26727490	Brain
chr10	26742296	26744297	Kidney
chr10	26769244	26771245	Brain
chr10	26778363	26780364	Intestine
chr10	26780974	26782975	Lung
chr10	26784236	26786237	Lung
chr10	26791954	26793955	Brain
chr10	26792285	26794286	Brain
chr10	26804774	26806775	Brain
chr10	26843625	26845626	Brain
chr10	26878892	26880893	Intestine
chr10	26887732	26889733	Heart
chr10	26918667	26920668	Kidney
chr10	27022510	27024511	BloodCell
chr10	27087476	27089477	Brain
chr10	27197429	27199430	Brain
chr10	27198875	27200876	Breast
chr10	27224845	27226846	BloodCell
chr10	27258361	27260362	Heart
chr10	27284305	27286306	BloodCell
chr10	27353107	27355108	Breast
chr10	27489961	27491962	Breast
chr10	27502633	27504634	BloodCell
chr10	27502820	27504821	BloodCell
chr10	27503896	27505897	Intestine
chr10	27513088	27515089	Lung
chr10	27525024	27527025	Pancreas
chr10	27540814	27542815	Breast
chr10	27546713	27548714	Breast
chr10	27567706	27569707	BloodCell
chr10	27607354	27609355	Intestine
chr10	27619757	27621758	Ovary
chr10	27643732	27645733	Ovary
chr10	27655984	27657985	BloodCell
chr10	27679165	27681166	Breast
chr10	27740494	27742495	Ovary
chr10	27740887	27742888	Heart
chr10	27818703	27820704	Ovary
chr10	27819925	27821926	Ovary
chr10	27833528	27835529	Breast
chr10	27864321	27866322	Lung
chr10	28088595	28090596	Kidney
chr10	28129524	28131525	Kidney
chr10	28138321	28140322	Kidney
chr10	28171097	28173098	Ovary
chr10	28215076	28217077	Intestine
chr10	28216968	28218969	Kidney
chr10	28245241	28247242	Brain
chr10	28255986	28257987	Lung
chr10	28272560	28274561	Brain
chr10	28281135	28283136	Pancreas
chr10	28302631	28304632	Pancreas
chr10	28326662	28328663	Lung
chr10	28333046	28335047	BloodCell
chr10	28367955	28369956	BloodCell
chr10	28381681	28383682	Lung
chr10	28386312	28388313	Intestine
chr10	28409720	28411721	Intestine
chr10	28443205	28445206	Pancreas
chr10	28500583	28502584	Breast
chr10	28508508	28510509	Intestine
chr10	28520052	28522053	Lung
chr10	28531121	28533122	BloodCell
chr10	28586901	28588902	Pancreas
chr10	28593581	28595582	BloodCell
chr10	28631394	28633395	Kidney
chr10	28633037	28635038	Kidney
chr10	28643618	28645619	Breast
chr10	28663554	28665555	Ovary
chr10	28664420	28666421	Breast
chr10	28665265	28667266	Kidney
chr10	28665986	28667987	Kidney
chr10	28678291	28680292	BloodCell
chr10	28684330	28686331	Breast
chr10	28703192	28705193	Ovary
chr10	28710175	28712176	Ovary
chr10	28710950	28712951	Kidney
chr10	28714952	28716953	Ovary
chr10	28733757	28735758	Ovary
chr10	28742751	28744752	Pancreas
chr10	28754090	28756091	Kidney
chr10	28768251	28770252	Kidney
chr10	28777702	28779703	Kidney
chr10	28787936	28789937	Brain
chr10	28792674	28794675	Intestine
chr10	28796833	28798834	Ovary
chr10	28806179	28808180	Ovary
chr10	28806360	28808361	Ovary
chr10	28806670	28808671	Ovary
chr10	28807313	28809314	Ovary
chr10	28808893	28810894	Brain
chr10	28809252	28811253	Brain
chr10	28838114	28840115	Liver
chr10	28872643	28874644	Intestine
chr10	28877591	28879592	Pancreas
chr10	28891994	28893995	Breast
chr10	28895759	28897760	Heart
chr10	28905025	28907026	Breast
chr10	28910095	28912096	Pancreas
chr10	28921366	28923367	Kidney
chr10	28924418	28926419	Heart
chr10	28929974	28931975	Brain
chr10	28984319	28986320	Ovary
chr10	28985569	28987570	Lung
chr10	28991184	28993185	Kidney
chr10	29006882	29008883	Liver
chr10	29056924	29058925	Ovary
chr10	29082410	29084411	Kidney
chr10	29098171	29100172	Breast
chr10	29118552	29120553	Ovary
chr10	29129259	29131260	Liver
chr10	29140919	29142920	Kidney
chr10	29142165	29144166	Liver
chr10	29149164	29151165	Breast
chr10	29158766	29160767	Kidney
chr10	29249203	29251204	Brain
chr10	29253742	29255743	Kidney
chr10	29256958	29258959	Ovary
chr10	29317709	29319710	Breast
chr10	29328140	29330141	Breast
chr10	29356138	29358139	Kidney
chr10	29359664	29361665	Kidney
chr10	29391584	29393585	Ovary
chr10	29408333	29410334	BloodCell
chr10	29409893	29411894	Heart
chr10	29471432	29473433	Kidney
chr10	29480716	29482717	Ovary
chr10	29481111	29483112	Ovary
chr10	29483308	29485309	Ovary
chr10	29484014	29486015	Ovary
chr10	29523497	29525498	Breast
chr10	29525966	29527967	Heart
chr10	29533777	29535778	Pancreas
chr10	29549601	29551602	Breast
chr10	29559313	29561314	Brain
chr10	29582839	29584840	Kidney
chr10	29583638	29585639	Heart
chr10	29587165	29589166	Heart
chr10	29588143	29590144	Kidney
chr10	29598222	29600223	Ovary
chr10	29598490	29600491	Ovary
chr10	29611865	29613866	Ovary
chr10	29617120	29619121	Ovary
chr10	29618289	29620290	Pancreas
chr10	29634401	29636402	Lung
chr10	29641135	29643136	Ovary
chr10	29643468	29645469	Heart
chr10	29646000	29648001	Pancreas
chr10	29691245	29693246	Lung
chr10	29721008	29723009	Ovary
chr10	29732584	29734585	Breast
chr10	29740000	29742001	Ovary
chr10	29740172	29742173	Ovary
chr10	29745283	29747284	Kidney
chr10	29746456	29748457	Kidney
chr10	29746829	29748830	Kidney
chr10	29756737	29758738	Kidney
chr10	29757306	29759307	Kidney
chr10	29772062	29774063	Kidney
chr10	29784599	29786600	Ovary
chr10	29815902	29817903	Brain
chr10	29816400	29818401	Brain
chr10	29827597	29829598	Breast
chr10	29838487	29840488	Breast
chr10	29840062	29842063	Intestine
chr10	29859356	29861357	Kidney
chr10	29860866	29862867	Kidney
chr10	29861324	29863325	Kidney
chr10	29874139	29876140	Pancreas
chr10	29876289	29878290	Heart
chr10	29876855	29878856	Breast
chr10	29917830	29919831	Pancreas
chr10	29925806	29927807	Breast
chr10	29927863	29929864	Breast
chr10	29928173	29930174	Breast
chr10	29945219	29947220	Heart
chr10	29954439	29956440	Lung
chr10	30000272	30002273	Ovary
chr10	30000868	30002869	Heart
chr10	30027033	30029034	Heart
chr10	30027140	30029141	BloodCell
chr10	30034260	30036261	Brain
chr10	30048501	30050502	Brain
chr10	30058055	30060056	Heart
chr10	30062318	30064319	Kidney
chr10	30067736	30069737	Pancreas
chr10	30074896	30076897	Brain
chr10	30081212	30083213	Brain
chr10	30085483	30087484	Brain
chr10	30090306	30092307	Brain
chr10	30091672	30093673	Brain
chr10	30091816	30093817	Brain
chr10	30104002	30106003	Brain
chr10	30112652	30114653	Brain
chr10	30126182	30128183	Heart
chr10	30185739	30187740	Intestine
chr10	30186799	30188800	Heart
chr10	30199241	30201242	Brain
chr10	30209421	30211422	Brain
chr10	30323916	30325917	Brain
chr10	30347790	30349791	BloodCell
chr10	30356634	30358635	Intestine
chr10	30385012	30387013	Breast
chr10	30386480	30388481	Kidney
chr10	30386904	30388905	Kidney
chr10	30423035	30425036	Heart
chr10	30423890	30425891	Heart
chr10	30427261	30429262	Intestine
chr10	30430164	30432165	Heart
chr10	30438566	30440567	Breast
chr10	30454856	30456857	Breast
chr10	30455463	30457464	BloodCell
chr10	30455532	30457533	Intestine
chr10	30526983	30528984	Intestine
chr10	30528228	30530229	BloodCell
chr10	30529140	30531141	BloodCell
chr10	30530769	30532770	Breast
chr10	30531753	30533754	Liver
chr10	30542691	30544692	Heart
chr10	30553313	30555314	Intestine
chr10	30588783	30590784	Heart
chr10	30604881	30606882	Breast
chr10	30644391	30646392	Heart
chr10	30717510	30719511	BloodCell
chr10	30726701	30728702	Heart
chr10	30743739	30745740	Pancreas
chr10	30751279	30753280	Heart
chr10	30751492	30753493	Heart
chr10	30753673	30755674	Heart
chr10	30764834	30766835	Kidney
chr10	30775417	30777418	Kidney
chr10	30781596	30783597	Heart
chr10	30781887	30783888	Kidney
chr10	30782181	30784182	Heart
chr10	30785286	30787287	Heart
chr10	30802257	30804258	Pancreas
chr10	30813235	30815236	Kidney
chr10	30829129	30831130	Kidney
chr10	30830611	30832612	Breast
chr10	30861663	30863664	Pancreas
chr10	30969968	30971969	Pancreas
chr10	30979146	30981147	Lung
chr10	30983755	30985756	Lung
chr10	30985192	30987193	Lung
chr10	30985494	30987495	Lung
chr10	30997660	30999661	BloodCell
chr10	30997924	30999925	BloodCell
chr10	30998034	31000035	BloodCell
chr10	31063595	31065596	Breast
chr10	31099454	31101455	Kidney
chr10	31103928	31105929	Kidney
chr10	31134237	31136238	Intestine
chr10	31146476	31148477	Kidney
chr10	31156931	31158932	Heart
chr10	31185839	31187840	Kidney
chr10	31260732	31262733	Kidney
chr10	31321869	31323870	BloodCell
chr10	31350014	31352015	Brain
chr10	31390109	31392110	Brain
chr10	31398787	31400788	Brain
chr10	31579728	31581729	Heart
chr10	31581706	31583707	Heart
chr10	31581892	31583893	Liver
chr10	31581969	31583970	Breast
chr10	31618798	31620799	Heart
chr10	31622184	31624185	Breast
chr10	31648784	31650785	Heart
chr10	31692712	31694713	Breast
chr10	31700674	31702675	Heart
chr10	31703325	31705326	Breast
chr10	31706074	31708075	Heart
chr10	31706262	31708263	Brain
chr10	31724616	31726617	Pancreas
chr10	31750806	31752807	Heart
chr10	31760532	31762533	Heart
chr10	31768198	31770199	Kidney
chr10	31788741	31790742	BloodCell
chr10	31803028	31805029	Brain
chr10	31846207	31848208	Brain
chr10	31861622	31863623	Intestine
chr10	31926579	31928580	BloodCell
chr10	31929160	31931161	Intestine
chr10	31929498	31931499	BloodCell
chr10	31939113	31941114	Pancreas
chr10	31943279	31945280	Pancreas
chr10	31943504	31945505	Breast
chr10	31943621	31945622	Pancreas
chr10	31943779	31945780	Brain
chr10	31947601	31949602	Brain
chr10	31973623	31975624	Kidney
chr10	31998998	32000999	Brain
chr10	32039717	32041718	Intestine
chr10	32055763	32057764	BloodCell
chr10	32072345	32074346	Intestine
chr10	32072830	32074831	Intestine
chr10	32109054	32111055	Heart
chr10	32120871	32122872	Breast
chr10	32129929	32131930	Intestine
chr10	32130595	32132596	Intestine
chr10	32130740	32132741	Intestine
chr10	32141891	32143892	Lung
chr10	32148074	32150075	Ovary
chr10	32149793	32151794	Pancreas
chr10	32162398	32164399	Intestine
chr10	32162530	32164531	Intestine
chr10	32162929	32164930	Intestine
chr10	32238962	32240963	Lung
chr10	32317003	32319004	BloodCell
chr10	32327659	32329660	BloodCell
chr10	32330754	32332755	Lung
chr10	32344525	32346526	Intestine
chr10	32365748	32367749	Brain
chr10	32376026	32378027	Brain
chr10	32446216	32448217	BloodCell
chr10	32794771	32796772	BloodCell
chr10	32928289	32930290	Breast
chr10	32937123	32939124	Kidney
chr10	32937322	32939323	Kidney
chr10	32940072	32942073	Breast
chr10	32947511	32949512	BloodCell
chr10	32955544	32957545	Breast
chr10	32958135	32960136	BloodCell
chr10	32992024	32994025	Kidney
chr10	33003466	33005467	Lung
chr10	33003856	33005857	Breast
chr10	33006894	33008895	Heart
chr10	33013557	33015558	Breast
chr10	33031797	33033798	Pancreas
chr10	33038975	33040976	Breast
chr10	33067100	33069101	Breast
chr10	33087029	33089030	Kidney
chr10	33108966	33110967	BloodCell
chr10	33117312	33119313	BloodCell
chr10	33124684	33126685	Lung
chr10	33125846	33127847	BloodCell
chr10	33126068	33128069	BloodCell
chr10	33129146	33131147	Pancreas
chr10	33131785	33133786	BloodCell
chr10	33132755	33134756	Kidney
chr10	33137550	33139551	BloodCell
chr10	33137933	33139934	BloodCell
chr10	33138828	33140829	BloodCell
chr10	33143018	33145019	Heart
chr10	33145143	33147144	Brain
chr10	33150106	33152107	BloodCell
chr10	33188584	33190585	Kidney
chr10	33193381	33195382	Pancreas
chr10	33207350	33209351	Pancreas
chr10	33214344	33216345	Kidney
chr10	33240610	33242611	Kidney
chr10	33263721	33265722	Kidney
chr10	33270243	33272244	Brain
chr10	33275478	33277479	Lung
chr10	33275699	33277700	Intestine
chr10	33286298	33288299	Pancreas
chr10	33306038	33308039	Lung
chr10	33351277	33353278	Lung
chr10	33352521	33354522	Brain
chr10	33381380	33383381	Intestine
chr10	33397965	33399966	Pancreas
chr10	33452283	33454284	Kidney
chr10	33611365	33613366	Lung
chr10	33642310	33644311	Kidney
chr10	33654746	33656747	Breast
chr10	33703653	33705654	Kidney
chr10	33705866	33707867	Pancreas
chr10	33716004	33718005	Pancreas
chr10	33802451	33804452	Kidney
chr10	33803720	33805721	Ovary
chr10	33807638	33809639	Kidney
chr10	33810188	33812189	Ovary
chr10	33883161	33885162	Pancreas
chr10	33899054	33901055	Lung
chr10	33899755	33901756	Ovary
chr10	33952175	33954176	Lung
chr10	34005416	34007417	Ovary
chr10	34058080	34060081	Brain
chr10	34060990	34062991	Kidney
chr10	34077737	34079738	Ovary
chr10	34078888	34080889	Ovary
chr10	34080568	34082569	Ovary
chr10	34104291	34106292	Breast
chr10	34120963	34122964	Lung
chr10	34121199	34123200	Brain
chr10	34167627	34169628	Ovary
chr10	34181134	34183135	Ovary
chr10	34206071	34208072	Intestine
chr10	34234673	34236674	Lung
chr10	34238362	34240363	Ovary
chr10	34280423	34282424	Ovary
chr10	34345717	34347718	Intestine
chr10	34360983	34362984	Intestine
chr10	34392037	34394038	Brain
chr10	34413072	34415073	Breast
chr10	34438523	34440524	Ovary
chr10	34472900	34474901	Breast
chr10	34478715	34480716	Intestine
chr10	34479547	34481548	Intestine
chr10	34493126	34495127	Lung
chr10	34495148	34497149	Breast
chr10	34513487	34515488	Lung
chr10	34518190	34520191	Brain
chr10	34521792	34523793	Brain
chr10	34522588	34524589	Lung
chr10	34526220	34528221	Kidney
chr10	34537420	34539421	Kidney
chr10	34538672	34540673	Intestine
chr10	34571695	34573696	Kidney
chr10	34575940	34577941	Brain
chr10	34583396	34585397	Pancreas
chr10	34598125	34600126	Kidney
chr10	34628295	34630296	Intestine
chr10	34658120	34660121	Intestine
chr10	34660673	34662674	Intestine
chr10	34660878	34662879	Intestine
chr10	34696507	34698508	Kidney
chr10	34709942	34711943	Ovary
chr10	34715502	34717503	Intestine
chr10	34739699	34741700	Brain
chr10	34758326	34760327	Lung
chr10	34758671	34760672	Breast
chr10	34758961	34760962	Brain
chr10	34777304	34779305	Breast
chr10	34781165	34783166	Intestine
chr10	34789321	34791322	Brain
chr10	34811952	34813953	Ovary
chr10	34815575	34817576	Breast
chr10	34816372	34818373	Breast
chr10	34816741	34818742	Intestine
chr10	34817110	34819111	Breast
chr10	34833437	34835438	Breast
chr10	34852556	34854557	Ovary
chr10	34852734	34854735	Ovary
chr10	34862140	34864141	Intestine
chr10	34885139	34887140	Kidney
chr10	34904443	34906444	Breast
chr10	34907752	34909753	Brain
chr10	34914817	34916818	Brain
chr10	34918076	34920077	Kidney
chr10	34937144	34939145	Ovary
chr10	34937439	34939440	Breast
chr10	34953981	34955982	Breast
chr10	34955287	34957288	Breast
chr10	34962057	34964058	Breast
chr10	34965175	34967176	Breast
chr10	34965630	34967631	Breast
chr10	34968135	34970136	Breast
chr10	34990976	34992977	Lung
chr10	35006074	35008075	Lung
chr10	35007049	35009050	Kidney
chr10	35025121	35027122	Lung
chr10	35110642	35112643	Breast
chr10	35125240	35127241	Ovary
chr10	35148219	35150220	Brain
chr10	35152341	35154342	Brain
chr10	35190814	35192815	Heart
chr10	35191120	35193121	Heart
chr10	35212050	35214051	Breast
chr10	35213783	35215784	Brain
chr10	35214020	35216021	Brain
chr10	35216744	35218745	Brain
chr10	35218480	35220481	Brain
chr10	35266606	35268607	Breast
chr10	35340725	35342726	BloodCell
chr10	35353487	35355488	Intestine
chr10	35378619	35380620	Brain
chr10	35386887	35388888	Lung
chr10	35387004	35389005	Lung
chr10	35412309	35414310	Lung
chr10	35416934	35418935	Brain
chr10	35421425	35423426	Kidney
chr10	35423082	35425083	Lung
chr10	35425860	35427861	Brain
chr10	35433264	35435265	Kidney
chr10	35444334	35446335	Brain
chr10	35444730	35446731	Brain
chr10	35448444	35450445	Ovary
chr10	35448662	35450663	Ovary
chr10	35455928	35457929	Brain
chr10	35456078	35458079	Brain
chr10	35457579	35459580	Brain
chr10	35458071	35460072	Brain
chr10	35492539	35494540	Intestine
chr10	35501880	35503881	Brain
chr10	35531358	35533359	Brain
chr10	35544439	35546440	Breast
chr10	35545028	35547029	Kidney
chr10	35545386	35547387	Kidney
chr10	35555750	35557751	Breast
chr10	35563881	35565882	Brain
chr10	35564966	35566967	Brain
chr10	35567161	35569162	Brain
chr10	35574144	35576145	Kidney
chr10	35642948	35644949	Heart
chr10	35643553	35645554	Heart
chr10	35704865	35706866	Kidney
chr10	35706854	35708855	Kidney
chr10	35715928	35717929	Kidney
chr10	35731622	35733623	Breast
chr10	35782865	35784866	Lung
chr10	35794051	35796052	Heart
chr10	35794553	35796554	Lung
chr10	35875542	35877543	Kidney
chr10	35875607	35877608	Kidney
chr10	35881923	35883924	Brain
chr10	35910429	35912430	Lung
chr10	35911955	35913956	Lung
chr10	35924727	35926728	Kidney
chr10	36113329	36115330	Lung
chr10	36172622	36174623	Breast
chr10	36180626	36182627	Pancreas
chr10	36186552	36188553	Pancreas
chr10	36350380	36352381	Breast
chr10	36380952	36382953	Breast
chr10	36467828	36469829	Lung
chr10	36468771	36470772	Lung
chr10	36489176	36491177	Lung
chr10	36492048	36494049	Lung
chr10	36492640	36494641	Lung
chr10	36573408	36575409	Breast
chr10	36577510	36579511	Lung
chr10	36601582	36603583	Lung
chr10	36623740	36625741	Kidney
chr10	36702368	36704369	Brain
chr10	36789217	36791218	Breast
chr10	36841313	36843314	Breast
chr10	37009938	37011939	Breast
chr10	37066781	37068782	Breast
chr10	37167362	37169363	Heart
chr10	37221227	37223228	Brain
chr10	37231441	37233442	Brain
chr10	37427811	37429812	Breast
chr10	37488554	37490555	Lung
chr10	37488774	37490775	Lung
chr10	37747057	37749058	Breast
chr10	37857426	37859427	Brain
chr10	37946683	37948684	Kidney
chr10	37951548	37953549	Kidney
chr10	37951724	37953725	Kidney
chr10	37975021	37977022	BloodCell
chr10	37976104	37978105	Brain
chr10	38353607	38355608	Kidney
chr10	38363602	38365603	Breast
chr10	38409071	38411072	Heart
chr10	38436633	38438634	Kidney
chr10	38447268	38449269	Breast
chr10	38715196	38717197	Breast
chr10	42187097	42189098	Kidney
chr10	42191640	42193641	BloodCell
chr10	42269020	42271021	Intestine
chr10	42300852	42302853	Liver
chr10	42317639	42319640	Liver
chr10	42366614	42368615	Heart
chr10	42475103	42477104	Heart
chr10	42551138	42553139	Heart
chr10	42551376	42553377	BloodCell
chr10	42636768	42638769	Intestine
chr10	42640530	42642531	Intestine
chr10	42664300	42666301	Intestine
chr10	42768951	42770952	Intestine
chr10	42782329	42784330	Brain
chr10	42794875	42796876	Brain
chr10	42865698	42867699	Heart
chr10	42884756	42886757	Heart
chr10	42932136	42934137	Breast
chr10	42950110	42952111	Heart
chr10	42959657	42961658	Kidney
chr10	42985174	42987175	Heart
chr10	42988251	42990252	Brain
chr10	43059356	43061357	Intestine
chr10	43059563	43061564	Intestine
chr10	43105037	43107038	Heart
chr10	43109442	43111443	Ovary
chr10	43109867	43111868	Ovary
chr10	43110306	43112307	Ovary
chr10	43139931	43141932	BloodCell
chr10	43165346	43167347	Brain
chr10	43175529	43177530	Kidney
chr10	43218573	43220574	Breast
chr10	43223524	43225525	Kidney
chr10	43228891	43230892	Breast
chr10	43230368	43232369	Heart
chr10	43230702	43232703	BloodCell
chr10	43233859	43235860	Breast
chr10	43255019	43257020	BloodCell
chr10	43261262	43263263	Brain
chr10	43264229	43266230	Breast
chr10	43292642	43294643	BloodCell
chr10	43293540	43295541	BloodCell
chr10	43298761	43300762	BloodCell
chr10	43308692	43310693	BloodCell
chr10	43308887	43310888	BloodCell
chr10	43346297	43348298	Breast
chr10	43349367	43351368	Intestine
chr10	43360741	43362742	BloodCell
chr10	43360896	43362897	BloodCell
chr10	43370606	43372607	Intestine
chr10	43372479	43374480	Brain
chr10	43397030	43399031	BloodCell
chr10	43402271	43404272	Intestine
chr10	43403210	43405211	Intestine
chr10	43403838	43405839	BloodCell
chr10	43405948	43407949	BloodCell
chr10	43415499	43417500	Breast
chr10	43418894	43420895	Ovary
chr10	43430135	43432136	Brain
chr10	43436603	43438604	BloodCell
chr10	43451043	43453044	BloodCell
chr10	43451740	43453741	Brain
chr10	43572125	43574126	BloodCell
chr10	43612548	43614549	Kidney
chr10	43612820	43614821	Kidney
chr10	43666447	43668448	Liver
chr10	43667176	43669177	Kidney
chr10	43675575	43677576	Breast
chr10	43684849	43686850	Pancreas
chr10	43780730	43782731	Brain
chr10	43793730	43795731	Ovary
chr10	43821593	43823594	Heart
chr10	43841855	43843856	Heart
chr10	43844414	43846415	Heart
chr10	43851324	43853325	Breast
chr10	43856727	43858728	Kidney
chr10	43870091	43872092	Heart
chr10	43891242	43893243	Breast
chr10	43903520	43905521	Ovary
chr10	43905787	43907788	Ovary
chr10	43909879	43911880	Ovary
chr10	43911573	43913574	Heart
chr10	43957162	43959163	Heart
chr10	43961007	43963008	Ovary
chr10	43961520	43963521	Ovary
chr10	44005948	44007949	Kidney
chr10	44010174	44012175	Kidney
chr10	44031407	44033408	Pancreas
chr10	44032247	44034248	Kidney
chr10	44056130	44058131	Pancreas
chr10	44064913	44066914	Pancreas
chr10	44068348	44070349	Heart
chr10	44232785	44234786	Liver
chr10	44233618	44235619	Breast
chr10	44243912	44245913	Kidney
chr10	44258439	44260440	Liver
chr10	44262422	44264423	Brain
chr10	44278180	44280181	Breast
chr10	44288243	44290244	Ovary
chr10	44291497	44293498	Heart
chr10	44301015	44303016	Pancreas
chr10	44305534	44307535	Kidney
chr10	44312938	44314939	Kidney
chr10	44323774	44325775	Pancreas
chr10	44333711	44335712	Breast
chr10	44338334	44340335	Kidney
chr10	44351874	44353875	Pancreas
chr10	44356363	44358364	Heart
chr10	44372003	44374004	Heart
chr10	44379118	44381119	Breast
chr10	44381937	44383938	Breast
chr10	44382074	44384075	Heart
chr10	44383718	44385719	Heart
chr10	44424609	44426610	Heart
chr10	44437575	44439576	Breast
chr10	44458179	44460180	Ovary
chr10	44576110	44578111	Breast
chr10	44702439	44704440	Kidney
chr10	44715670	44717671	Lung
chr10	44732913	44734914	Pancreas
chr10	44745167	44747168	Kidney
chr10	44755299	44757300	Kidney
chr10	44755506	44757507	Lung
chr10	44760260	44762261	Breast
chr10	44778699	44780700	Breast
chr10	44786420	44788421	Ovary
chr10	44791300	44793301	Ovary
chr10	44804937	44806938	Pancreas
chr10	44826645	44828646	Kidney
chr10	44829179	44831180	Lung
chr10	44861551	44863552	Heart
chr10	44862505	44864506	Liver
chr10	44878699	44880700	Ovary
chr10	44888056	44890057	Intestine
chr10	44889746	44891747	Intestine
chr10	44890145	44892146	Intestine
chr10	44924369	44926370	Liver
chr10	44925990	44927991	Heart
chr10	44930725	44932726	Heart
chr10	44931209	44933210	Ovary
chr10	44931353	44933354	Heart
chr10	44933539	44935540	Heart
chr10	44949081	44951082	Intestine
chr10	44954913	44956914	Heart
chr10	44957550	44959551	Brain
chr10	44957665	44959666	Ovary
chr10	44959770	44961771	Intestine
chr10	44962887	44964888	Intestine
chr10	44980155	44982156	Pancreas
chr10	44984502	44986503	Pancreas
chr10	44985913	44987914	Pancreas
chr10	45178857	45180858	Heart
chr10	45235030	45237031	Breast
chr10	45238898	45240899	Breast
chr10	45249058	45251059	Liver
chr10	45279293	45281294	Pancreas
chr10	45353431	45355432	Breast
chr10	45375426	45377427	Breast
chr10	45380159	45382160	Heart
chr10	45383104	45385105	Breast
chr10	45408100	45410101	Pancreas
chr10	45425325	45427326	Pancreas
chr10	45442224	45444225	Breast
chr10	45461687	45463688	Breast
chr10	45467326	45469327	Breast
chr10	45469115	45471116	BloodCell
chr10	45579438	45581439	BloodCell
chr10	45580080	45582081	BloodCell
chr10	45595395	45597396	Intestine
chr10	45595756	45597757	Intestine
chr10	45688031	45690032	Breast
chr10	45697412	45699413	Breast
chr10	45716203	45718204	Intestine
chr10	45725757	45727758	BloodCell
chr10	45802801	45804802	Kidney
chr10	45813433	45815434	Kidney
chr10	45882229	45884230	Brain
chr10	45983636	45985637	Kidney
chr10	46000604	46002605	Brain
chr10	46018434	46020435	Pancreas
chr10	46018701	46020702	Intestine
chr10	46021564	46023565	Kidney
chr10	46027976	46029977	BloodCell
chr10	46028357	46030358	Intestine
chr10	46028993	46030994	BloodCell
chr10	46047459	46049460	Breast
chr10	46090682	46092683	BloodCell
chr10	46104845	46106846	BloodCell
chr10	46105026	46107027	BloodCell
chr10	46228193	46230194	Intestine
chr10	46228440	46230441	Liver
chr10	46233935	46235936	Breast
chr10	46253778	46255779	Breast
chr10	46254872	46256873	Breast
chr10	46255493	46257494	Heart
chr10	46268702	46270703	BloodCell
chr10	46281480	46283481	BloodCell
chr10	46282508	46284509	Heart
chr10	46284153	46286154	Breast
chr10	46285157	46287158	Breast
chr10	46304188	46306189	Breast
chr10	46304624	46306625	Breast
chr10	46305149	46307150	Breast
chr10	46310475	46312476	Breast
chr10	46312530	46314531	Breast
chr10	46328033	46330034	Brain
chr10	46358321	46360322	Heart
chr10	46363833	46365834	Breast
chr10	46370192	46372193	Breast
chr10	46390929	46392930	Heart
chr10	46395618	46397619	Intestine
chr10	46396696	46398697	Ovary
chr10	46421939	46423940	Intestine
chr10	46442625	46444626	Intestine
chr10	46450041	46452042	Heart
chr10	46462743	46464744	Lung
chr10	46467618	46469619	Intestine
chr10	46469490	46471491	Intestine
chr10	46497128	46499129	Intestine
chr10	46499191	46501192	Intestine
chr10	46511908	46513909	Intestine
chr10	46512169	46514170	Intestine
chr10	46516233	46518234	Breast
chr10	46520118	46522119	Breast
chr10	46523742	46525743	Heart
chr10	46524408	46526409	Kidney
chr10	46526557	46528558	Heart
chr10	46529489	46531490	Liver
chr10	46544165	46546166	Intestine
chr10	46549546	46551547	Heart
chr10	46550413	46552414	Heart
chr10	46550828	46552829	Heart
chr10	46551074	46553075	Heart
chr10	46551259	46553260	Heart
chr10	46551818	46553819	Heart
chr10	46552950	46554951	Heart
chr10	46554224	46556225	Breast
chr10	46555143	46557144	Intestine
chr10	46555656	46557657	Intestine
chr10	46556936	46558937	Heart
chr10	46557166	46559167	Heart
chr10	46557380	46559381	Heart
chr10	46557527	46559528	Heart
chr10	46557794	46559795	Intestine
chr10	46559019	46561020	Breast
chr10	46559679	46561680	Heart
chr10	46574020	46576021	Heart
chr10	46576792	46578793	Heart
chr10	46581423	46583424	Heart
chr10	46582311	46584312	Breast
chr10	46582587	46584588	Heart
chr10	46586254	46588255	Heart
chr10	46586681	46588682	Heart
chr10	46595796	46597797	Breast
chr10	46644349	46646350	Kidney
chr10	46667667	46669668	Breast
chr10	46748668	46750669	Brain
chr10	46992069	46994070	Intestine
chr10	46998440	47000441	Intestine
chr10	47008647	47010648	Intestine
chr10	47019643	47021644	Heart
chr10	47021129	47023130	Heart
chr10	47022061	47024062	Heart
chr10	47022460	47024461	Heart
chr10	47024740	47026741	Heart
chr10	47025388	47027389	Heart
chr10	47028362	47030363	Heart
chr10	47029545	47031546	Breast
chr10	47030714	47032715	Breast
chr10	47094229	47096230	Heart
chr10	47103979	47105980	Breast
chr10	47163352	47165353	Lung
chr10	47205833	47207834	BloodCell
chr10	47205979	47207980	BloodCell
chr10	47206127	47208128	BloodCell
chr10	47206496	47208497	BloodCell
chr10	47259752	47261753	BloodCell
chr10	47276096	47278097	Intestine
chr10	47277225	47279226	Intestine
chr10	47295359	47297360	Breast
chr10	47301323	47303324	Pancreas
chr10	47304956	47306957	Pancreas
chr10	47305836	47307837	Pancreas
chr10	47310414	47312415	Pancreas
chr10	47311631	47313632	Heart
chr10	47350560	47352561	Heart
chr10	47353450	47355451	Liver
chr10	47379079	47381080	Brain
chr10	47379698	47381699	Intestine
chr10	47380823	47382824	Brain
chr10	47382266	47384267	Intestine
chr10	47382451	47384452	Intestine
chr10	47400542	47402543	Breast
chr10	47401769	47403770	Kidney
chr10	47403772	47405773	Breast
chr10	47416152	47418153	Brain
chr10	47420460	47422461	Lung
chr10	47442313	47444314	Breast
chr10	47461117	47463118	Ovary
chr10	47462184	47464185	Heart
chr10	47478280	47480281	Breast
chr10	47581245	47583246	Pancreas
chr10	47582454	47584455	Heart
chr10	47680148	47682149	Breast
chr10	47695400	47697401	Kidney
chr10	47704684	47706685	Pancreas
chr10	47744165	47746166	Heart
chr10	47745068	47747069	Heart
chr10	47756986	47758987	Heart
chr10	47767860	47769861	Breast
chr10	47870497	47872498	Intestine
chr10	47870719	47872720	Intestine
chr10	47883409	47885410	Intestine
chr10	47885580	47887581	Intestine
chr10	47885987	47887988	Intestine
chr10	47913171	47915172	Intestine
chr10	47915053	47917054	Intestine
chr10	47919853	47921854	Lung
chr10	47927415	47929416	Intestine
chr10	47932065	47934066	Intestine
chr10	47937780	47939781	Liver
chr10	47963060	47965061	Intestine
chr10	47999050	48001051	Heart
chr10	48128317	48130318	Brain
chr10	48186903	48188904	Kidney
chr10	48198857	48200858	Kidney
chr10	48230976	48232977	Kidney
chr10	48253949	48255950	Kidney
chr10	48272936	48274937	Kidney
chr10	48273682	48275683	Heart
chr10	48294812	48296813	Breast
chr10	48302205	48304206	Heart
chr10	48345394	48347395	Intestine
chr10	48363131	48365132	Kidney
chr10	48376955	48378956	Kidney
chr10	48413892	48415893	Lung
chr10	48452124	48454125	Heart
chr10	48455996	48457997	Ovary
chr10	48458790	48460791	Heart
chr10	48462372	48464373	Breast
chr10	48464925	48466926	Breast
chr10	48465255	48467256	Breast
chr10	48468860	48470861	Breast
chr10	48517178	48519179	Heart
chr10	48525427	48527428	Kidney
chr10	48525544	48527545	Kidney
chr10	48547183	48549184	Heart
chr10	48551356	48553357	Heart
chr10	48571593	48573594	Lung
chr10	48597503	48599504	Brain
chr10	48598687	48600688	Heart
chr10	48623030	48625031	Kidney
chr10	48626212	48628213	Kidney
chr10	48634393	48636394	Heart
chr10	48656331	48658332	Heart
chr10	48667371	48669372	Breast
chr10	48707261	48709262	Breast
chr10	48799433	48801434	Heart
chr10	48902365	48904366	Brain
chr10	48944968	48946969	Intestine
chr10	48975397	48977398	Breast
chr10	48985467	48987468	Heart
chr10	49004422	49006423	Ovary
chr10	49022938	49024939	Ovary
chr10	49036472	49038473	Kidney
chr10	49056525	49058526	Breast
chr10	49071671	49073672	Breast
chr10	49079648	49081649	Heart
chr10	49105881	49107882	Heart
chr10	49118922	49120923	Kidney
chr10	49137562	49139563	Ovary
chr10	49176414	49178415	BloodCell
chr10	49224665	49226666	Heart
chr10	49243087	49245088	Pancreas
chr10	49282582	49284583	Heart
chr10	49297810	49299811	Heart
chr10	49413701	49415702	Breast
chr10	49511398	49513399	BloodCell
chr10	49537204	49539205	Heart
chr10	49549675	49551676	Lung
chr10	49549922	49551923	Lung
chr10	49568140	49570141	Lung
chr10	49568262	49570263	Lung
chr10	49678593	49680594	Liver
chr10	49710552	49712553	Liver
chr10	49757528	49759529	Heart
chr10	49830515	49832516	Kidney
chr10	49830813	49832814	Kidney
chr10	49836868	49838869	Kidney
chr10	49840722	49842723	Brain
chr10	49844915	49846916	Intestine
chr10	49851358	49853359	Brain
chr10	49933339	49935340	Liver
chr10	49940248	49942249	Intestine
chr10	49940560	49942561	Liver
chr10	49941555	49943556	BloodCell
chr10	50016836	50018837	Pancreas
chr10	50152092	50154093	Breast
chr10	50168726	50170727	Lung
chr10	50274874	50276875	Intestine
chr10	50310005	50312006	Intestine
chr10	50359302	50361303	Brain
chr10	50372663	50374664	Brain
chr10	50389473	50391474	Intestine
chr10	50396135	50398136	Kidney
chr10	50400483	50402484	Brain
chr10	50400811	50402812	Brain
chr10	50419437	50421438	Intestine
chr10	50421438	50423439	Brain
chr10	50430263	50432264	Brain
chr10	50468854	50470855	Intestine
chr10	50469081	50471082	Breast
chr10	50501235	50503236	Brain
chr10	50506014	50508015	Brain
chr10	50510086	50512087	Brain
chr10	50514139	50516140	Pancreas
chr10	50536024	50538025	Kidney
chr10	50551537	50553538	Pancreas
chr10	50554477	50556478	Intestine
chr10	50563166	50565167	Pancreas
chr10	50603647	50605648	Intestine
chr10	50612922	50614923	Brain
chr10	50624819	50626820	BloodCell
chr10	50625047	50627048	Intestine
chr10	50634446	50636447	Kidney
chr10	50635772	50637773	BloodCell
chr10	50671406	50673407	BloodCell
chr10	50680203	50682204	Heart
chr10	50681216	50683217	Heart
chr10	50682013	50684014	Heart
chr10	50683820	50685821	Heart
chr10	50686314	50688315	Breast
chr10	50739150	50741151	Ovary
chr10	50787165	50789166	Breast
chr10	50793713	50795714	Pancreas
chr10	50849216	50851217	Lung
chr10	50850155	50852156	Brain
chr10	50851098	50853099	Pancreas
chr10	50878113	50880114	Brain
chr10	50881751	50883752	Pancreas
chr10	50884682	50886683	Intestine
chr10	50927307	50929308	Breast
chr10	50950687	50952688	Brain
chr10	50992081	50994082	Heart
chr10	50992666	50994667	Heart
chr10	51034552	51036553	Breast
chr10	51109002	51111003	Lung
chr10	51136884	51138885	Kidney
chr10	51137381	51139382	Lung
chr10	51161224	51163225	Ovary
chr10	51180518	51182519	Breast
chr10	51269002	51271003	Kidney
chr10	51300770	51302771	Heart
chr10	51301435	51303436	Pancreas
chr10	51356342	51358343	Pancreas
chr10	51376259	51378260	Pancreas
chr10	51376857	51378858	Pancreas
chr10	51404714	51406715	Breast
chr10	51500462	51502463	Breast
chr10	51656676	51658677	Kidney
chr10	51667219	51669220	Kidney
chr10	51690406	51692407	Pancreas
chr10	51705014	51707015	Pancreas
chr10	51860929	51862930	Breast
chr10	51893947	51895948	Pancreas
chr10	51894947	51896948	Ovary
chr10	52145955	52147956	Kidney
chr10	52211244	52213245	Pancreas
chr10	52212365	52214366	Pancreas
chr10	52334810	52336811	Lung
chr10	52434563	52436564	Breast
chr10	52517910	52519911	Kidney
chr10	52652690	52654691	Brain
chr10	52728724	52730725	Brain
chr10	52801213	52803214	Kidney
chr10	52876605	52878606	Breast
chr10	53024565	53026566	Kidney
chr10	53029115	53031116	Kidney
chr10	53029383	53031384	Kidney
chr10	53070682	53072683	Intestine
chr10	53071342	53073343	Intestine
chr10	53134395	53136396	Kidney
chr10	53350846	53352847	Breast
chr10	53675084	53677085	Brain
chr10	53675500	53677501	Brain
chr10	53746512	53748513	Brain
chr10	53764524	53766525	Kidney
chr10	53956566	53958567	Brain
chr10	54558686	54560687	Kidney
chr10	55058005	55060006	Kidney
chr10	55145224	55147225	Kidney
chr10	55160921	55162922	Kidney
chr10	55183177	55185178	Kidney
chr10	55201466	55203467	Kidney
chr10	55263118	55265119	Liver
chr10	55549428	55551429	Kidney
chr10	55792243	55794244	Kidney
chr10	55968062	55970063	Kidney
chr10	56154198	56156199	Liver
chr10	56360717	56362718	BloodCell
chr10	56360797	56362798	Brain
chr10	56360934	56362935	BloodCell
chr10	56397365	56399366	Brain
chr10	56544538	56546539	Brain
chr10	56550329	56552330	Breast
chr10	56806567	56808568	Breast
chr10	56911298	56913299	Kidney
chr10	56919760	56921761	Kidney
chr10	56920081	56922082	Kidney
chr10	57125571	57127572	Brain
chr10	57313280	57315281	Brain
chr10	57696933	57698934	Lung
chr10	57890669	57892670	Intestine
chr10	57891085	57893086	Intestine
chr10	57897484	57899485	Intestine
chr10	57916033	57918034	Brain
chr10	57916290	57918291	Brain
chr10	57991505	57993506	Kidney
chr10	58022506	58024507	Kidney
chr10	58023069	58025070	Pancreas
chr10	58062990	58064991	Intestine
chr10	58106692	58108693	Lung
chr10	58174028	58176029	Intestine
chr10	58175204	58177205	Liver
chr10	58188389	58190390	Lung
chr10	58239051	58241052	Lung
chr10	58269096	58271097	Intestine
chr10	58275086	58277087	Ovary
chr10	58287401	58289402	Brain
chr10	58301445	58303446	Intestine
chr10	58357395	58359396	Brain
chr10	58357590	58359591	Brain
chr10	58383611	58385612	BloodCell
chr10	58383744	58385745	Intestine
chr10	58423328	58425329	Kidney
chr10	58431077	58433078	Breast
chr10	58434778	58436779	Breast
chr10	58437498	58439499	Kidney
chr10	58438142	58440143	Lung
chr10	58457146	58459147	Pancreas
chr10	58467168	58469169	Pancreas
chr10	58468240	58470241	Kidney
chr10	58474949	58476950	Breast
chr10	58507387	58509388	Lung
chr10	58511307	58513308	Ovary
chr10	58514453	58516454	Kidney
chr10	58576528	58578529	Pancreas
chr10	58637508	58639509	Ovary
chr10	58643342	58645343	Breast
chr10	58646979	58648980	Lung
chr10	58659829	58661830	Breast
chr10	58662488	58664489	Ovary
chr10	58742661	58744662	Ovary
chr10	58753755	58755756	Ovary
chr10	58755338	58757339	Kidney
chr10	58806153	58808154	Lung
chr10	58809922	58811923	Breast
chr10	58818142	58820143	Pancreas
chr10	58850857	58852858	Kidney
chr10	58855973	58857974	Heart
chr10	58912894	58914895	Brain
chr10	58919511	58921512	Kidney
chr10	58919800	58921801	Lung
chr10	58942423	58944424	Lung
chr10	58951318	58953319	Ovary
chr10	58962213	58964214	Brain
chr10	58966963	58968964	Brain
chr10	58980212	58982213	Breast
chr10	58991039	58993040	Intestine
chr10	58992639	58994640	Brain
chr10	58998121	59000122	Brain
chr10	59001240	59003241	Pancreas
chr10	59001347	59003348	Pancreas
chr10	59009225	59011226	Breast
chr10	59012065	59014066	Kidney
chr10	59018861	59020862	Brain
chr10	59061289	59063290	Pancreas
chr10	59064036	59066037	Brain
chr10	59090460	59092461	Brain
chr10	59095351	59097352	Brain
chr10	59097650	59099651	Pancreas
chr10	59133534	59135535	Pancreas
chr10	59234023	59236024	Brain
chr10	59282791	59284792	Brain
chr10	59283299	59285300	Ovary
chr10	59284266	59286267	Ovary
chr10	59289196	59291197	Brain
chr10	59293537	59295538	Breast
chr10	59302184	59304185	Ovary
chr10	59314599	59316600	Ovary
chr10	59318208	59320209	Brain
chr10	59319433	59321434	Brain
chr10	59319579	59321580	Brain
chr10	59322252	59324253	Brain
chr10	59335655	59337656	Brain
chr10	59353663	59355664	Brain
chr10	59360820	59362821	Brain
chr10	59361309	59363310	Brain
chr10	59381984	59383985	Pancreas
chr10	59382236	59384237	Brain
chr10	59433659	59435660	Brain
chr10	59434102	59436103	Brain
chr10	59464227	59466228	Brain
chr10	59485150	59487151	Ovary
chr10	59523556	59525557	Pancreas
chr10	59579457	59581458	Brain
chr10	59604318	59606319	Brain
chr10	59605621	59607622	Brain
chr10	59709602	59711603	Ovary
chr10	59744398	59746399	Pancreas
chr10	59748009	59750010	Kidney
chr10	59788070	59790071	Ovary
chr10	59826981	59828982	Brain
chr10	59846475	59848476	Kidney
chr10	59869321	59871322	Brain
chr10	59875878	59877879	Lung
chr10	59876332	59878333	Brain
chr10	59880328	59882329	BloodCell
chr10	59891151	59893152	Intestine
chr10	59899548	59901549	Intestine
chr10	59949280	59951281	Brain
chr10	59957798	59959799	Kidney
chr10	60010334	60012335	Brain
chr10	60029425	60031426	Ovary
chr10	60088300	60090301	Intestine
chr10	60139776	60141777	Kidney
chr10	60147629	60149630	Intestine
chr10	60203235	60205236	Brain
chr10	60205906	60207907	Intestine
chr10	60233713	60235714	Lung
chr10	60280542	60282543	Kidney
chr10	60290552	60292553	Brain
chr10	60299668	60301669	Kidney
chr10	60308457	60310458	Brain
chr10	60312286	60314287	Lung
chr10	60350417	60352418	Brain
chr10	60351228	60353229	Brain
chr10	60351392	60353393	Brain
chr10	60366226	60368227	Brain
chr10	60388873	60390874	Brain
chr10	60389242	60391243	Brain
chr10	60393533	60395534	Brain
chr10	60412779	60414780	Lung
chr10	60424545	60426546	Kidney
chr10	60443658	60445659	Brain
chr10	60466364	60468365	Brain
chr10	60478481	60480482	Brain
chr10	60489303	60491304	Kidney
chr10	60494570	60496571	Brain
chr10	60507201	60509202	Brain
chr10	60517294	60519295	Brain
chr10	60525195	60527196	Brain
chr10	60525575	60527576	Brain
chr10	60528916	60530917	Brain
chr10	60540753	60542754	Brain
chr10	60554904	60556905	Kidney
chr10	60603588	60605589	Brain
chr10	60604683	60606684	Brain
chr10	60628566	60630567	Brain
chr10	60649230	60651231	Breast
chr10	60653991	60655992	Lung
chr10	60667515	60669516	Kidney
chr10	60707012	60709013	Intestine
chr10	60730893	60732894	BloodCell
chr10	60734423	60736424	Breast
chr10	60768207	60770208	BloodCell
chr10	60777072	60779073	Intestine
chr10	60777700	60779701	Heart
chr10	60816569	60818570	Heart
chr10	60827217	60829218	Pancreas
chr10	60847361	60849362	Ovary
chr10	60876219	60878220	Brain
chr10	60876707	60878708	Brain
chr10	60876886	60878887	Brain
chr10	60882279	60884280	Intestine
chr10	60895146	60897147	Brain
chr10	60900958	60902959	Heart
chr10	60901155	60903156	Heart
chr10	60904717	60906718	Heart
chr10	60950606	60952607	Liver
chr10	60953225	60955226	Intestine
chr10	60962616	60964617	Kidney
chr10	60973605	60975606	Lung
chr10	60999791	61001792	Intestine
chr10	61000052	61002053	Breast
chr10	61000846	61002847	Heart
chr10	61021141	61023142	Brain
chr10	61023896	61025897	Brain
chr10	61077739	61079740	Ovary
chr10	61153004	61155005	Breast
chr10	61331587	61333588	Brain
chr10	61632940	61634941	Lung
chr10	61753753	61755754	Lung
chr10	61820352	61822353	Kidney
chr10	61835750	61837751	Pancreas
chr10	61836795	61838796	Kidney
chr10	61845055	61847056	Kidney
chr10	61881818	61883819	Lung
chr10	61898095	61900096	BloodCell
chr10	61922629	61924630	Pancreas
chr10	61935953	61937954	Intestine
chr10	61937168	61939169	Lung
chr10	61940445	61942446	BloodCell
chr10	61942338	61944339	BloodCell
chr10	61960360	61962361	BloodCell
chr10	61987177	61989178	BloodCell
chr10	61987317	61989318	BloodCell
chr10	61992771	61994772	BloodCell
chr10	61993335	61995336	BloodCell
chr10	62015176	62017177	Intestine
chr10	62018534	62020535	Lung
chr10	62024634	62026635	Lung
chr10	62027277	62029278	Lung
chr10	62035811	62037812	Breast
chr10	62037136	62039137	Intestine
chr10	62037649	62039650	BloodCell
chr10	62045717	62047718	Kidney
chr10	62046405	62048406	BloodCell
chr10	62047005	62049006	BloodCell
chr10	62048854	62050855	BloodCell
chr10	62049043	62051044	BloodCell
chr10	62049466	62051467	BloodCell
chr10	62063364	62065365	Breast
chr10	62067669	62069670	Breast
chr10	62082207	62084208	Intestine
chr10	62082815	62084816	Ovary
chr10	62091832	62093833	Breast
chr10	62094225	62096226	Breast
chr10	62094811	62096812	Brain
chr10	62097972	62099973	Breast
chr10	62098205	62100206	Breast
chr10	62098525	62100526	Breast
chr10	62130117	62132118	Lung
chr10	62153440	62155441	Intestine
chr10	62164023	62166024	Breast
chr10	62198803	62200804	BloodCell
chr10	62231534	62233535	Breast
chr10	62272018	62274019	Brain
chr10	62305804	62307805	Kidney
chr10	62374181	62376182	Brain
chr10	62378558	62380559	Brain
chr10	62380523	62382524	Brain
chr10	62387557	62389558	Brain
chr10	62393829	62395830	Brain
chr10	62421125	62423126	Kidney
chr10	62421422	62423423	Kidney
chr10	62450376	62452377	Breast
chr10	62466752	62468753	Kidney
chr10	62478767	62480768	Breast
chr10	62493130	62495131	Lung
chr10	62553844	62555845	BloodCell
chr10	62580866	62582867	Heart
chr10	62636007	62638008	BloodCell
chr10	62664956	62666957	Brain
chr10	62680721	62682722	BloodCell
chr10	62688916	62690917	BloodCell
chr10	62689939	62691940	BloodCell
chr10	62693916	62695917	BloodCell
chr10	62733102	62735103	BloodCell
chr10	62759032	62761033	Breast
chr10	62788558	62790559	Brain
chr10	62789398	62791399	Brain
chr10	62789828	62791829	Brain
chr10	62793565	62795566	Kidney
chr10	62794879	62796880	Ovary
chr10	62802674	62804675	Brain
chr10	62810442	62812443	BloodCell
chr10	62810605	62812606	BloodCell
chr10	62810805	62812806	BloodCell
chr10	62812519	62814520	Breast
chr10	62813188	62815189	Heart
chr10	62826142	62828143	Breast
chr10	62857580	62859581	Breast
chr10	62915367	62917368	Pancreas
chr10	62932063	62934064	Breast
chr10	62946418	62948419	Breast
chr10	62979810	62981811	Lung
chr10	62996180	62998181	Kidney
chr10	63000857	63002858	Breast
chr10	63082493	63084494	Breast
chr10	63093225	63095226	Breast
chr10	63104955	63106956	Lung
chr10	63114708	63116709	Brain
chr10	63136554	63138555	Kidney
chr10	63153068	63155069	Breast
chr10	63192783	63194784	Breast
chr10	63216656	63218657	BloodCell
chr10	63225378	63227379	BloodCell
chr10	63234800	63236801	Brain
chr10	63255231	63257232	Pancreas
chr10	63266556	63268557	Lung
chr10	63267671	63269672	BloodCell
chr10	63269227	63271228	Ovary
chr10	63285551	63287552	Kidney
chr10	63286171	63288172	Lung
chr10	63365567	63367568	Kidney
chr10	63376070	63378071	Lung
chr10	63404560	63406561	Breast
chr10	63463558	63465559	Intestine
chr10	63479418	63481419	Intestine
chr10	63488139	63490140	Heart
chr10	63501576	63503577	Breast
chr10	63542041	63544042	Intestine
chr10	63542381	63544382	Kidney
chr10	63543540	63545541	Brain
chr10	63552239	63554240	Lung
chr10	63556103	63558104	Brain
chr10	63572179	63574180	Pancreas
chr10	63587978	63589979	Intestine
chr10	63604758	63606759	Brain
chr10	63610272	63612273	Lung
chr10	63632864	63634865	Brain
chr10	63669578	63671579	Brain
chr10	63681146	63683147	Ovary
chr10	63697394	63699395	Pancreas
chr10	63700046	63702047	Lung
chr10	63702515	63704516	Pancreas
chr10	63710073	63712074	Intestine
chr10	63716513	63718514	Kidney
chr10	63717652	63719653	Breast
chr10	63718268	63720269	Intestine
chr10	63719866	63721867	BloodCell
chr10	63765933	63767934	Kidney
chr10	63766279	63768280	Brain
chr10	63766647	63768648	Brain
chr10	63824277	63826278	Kidney
chr10	63896210	63898211	Brain
chr10	63976502	63978503	Brain
chr10	64040884	64042885	Ovary
chr10	64059627	64061628	Brain
chr10	64091095	64093096	Brain
chr10	64093370	64095371	Brain
chr10	64115147	64117148	Intestine
chr10	64117943	64119944	Intestine
chr10	64119537	64121538	Intestine
chr10	64119793	64121794	Intestine
chr10	64173863	64175864	Brain
chr10	64174012	64176013	Brain
chr10	64203723	64205724	Intestine
chr10	64264485	64266486	Brain
chr10	64282852	64284853	Brain
chr10	64285762	64287763	Brain
chr10	64287520	64289521	Brain
chr10	64332681	64334682	Brain
chr10	64345840	64347841	Brain
chr10	64370909	64372910	Intestine
chr10	64379069	64381070	Intestine
chr10	64395289	64397290	Kidney
chr10	64443755	64445756	Brain
chr10	64485384	64487385	Kidney
chr10	64502549	64504550	Brain
chr10	64533794	64535795	Brain
chr10	64534309	64536310	Brain
chr10	64537100	64539101	Brain
chr10	64648140	64650141	Brain
chr10	64681320	64683321	Kidney
chr10	64730210	64732211	Kidney
chr10	64809260	64811261	Kidney
chr10	64905495	64907496	Kidney
chr10	65032474	65034475	Pancreas
chr10	65032578	65034579	Pancreas
chr10	65193337	65195338	Kidney
chr10	65319846	65321847	Brain
chr10	65340759	65342760	Pancreas
chr10	65446069	65448070	Brain
chr10	65453614	65455615	Brain
chr10	65453986	65455987	Brain
chr10	65517577	65519578	Kidney
chr10	65674411	65676412	Intestine
chr10	65764044	65766045	Brain
chr10	65764377	65766378	Brain
chr10	65769041	65771042	Kidney
chr10	65791602	65793603	Intestine
chr10	65793255	65795256	Pancreas
chr10	65950142	65952143	Brain
chr10	65950646	65952647	Brain
chr10	66167023	66169024	Kidney
chr10	66321390	66323391	Breast
chr10	66716403	66718404	Intestine
chr10	66836520	66838521	Kidney
chr10	66837225	66839226	Kidney
chr10	66912146	66914147	Heart
chr10	66925991	66927992	Brain
chr10	66927896	66929897	Brain
chr10	66928516	66930517	Brain
chr10	66931211	66933212	Brain
chr10	66931362	66933363	Brain
chr10	66940224	66942225	Brain
chr10	66940695	66942696	Brain
chr10	66996192	66998193	Brain
chr10	66999902	67001903	Ovary
chr10	67014328	67016329	Brain
chr10	67014490	67016491	Brain
chr10	67042576	67044577	Brain
chr10	67051209	67053210	Brain
chr10	67055821	67057822	Brain
chr10	67069311	67071312	Brain
chr10	67075152	67077153	Brain
chr10	67111009	67113010	Brain
chr10	67112345	67114346	Brain
chr10	67118758	67120759	Brain
chr10	67119062	67121063	Brain
chr10	67126702	67128703	Brain
chr10	67296115	67298116	Kidney
chr10	67605753	67607754	Kidney
chr10	67606663	67608664	Kidney
chr10	67628418	67630419	Kidney
chr10	67782785	67784786	Intestine
chr10	67792514	67794515	Brain
chr10	67828582	67830583	Ovary
chr10	67882925	67884926	Ovary
chr10	67884848	67886849	BloodCell
chr10	67976038	67978039	Breast
chr10	68073248	68075249	BloodCell
chr10	68075359	68077360	Ovary
chr10	68083115	68085116	Brain
chr10	68083697	68085698	Brain
chr10	68105882	68107883	Kidney
chr10	68143938	68145939	Pancreas
chr10	68153328	68155329	Ovary
chr10	68170661	68172662	Kidney
chr10	68171603	68173604	Kidney
chr10	68305092	68307093	Intestine
chr10	68305340	68307341	Intestine
chr10	68314820	68316821	Intestine
chr10	68317480	68319481	Intestine
chr10	68317863	68319864	Intestine
chr10	68326416	68328417	Ovary
chr10	68328290	68330291	Ovary
chr10	68448891	68450892	Liver
chr10	68509763	68511764	Breast
chr10	68515262	68517263	Breast
chr10	68524833	68526834	Kidney
chr10	68542118	68544119	Kidney
chr10	68558416	68560417	Brain
chr10	68560556	68562557	Ovary
chr10	68560818	68562819	Ovary
chr10	68561122	68563123	Ovary
chr10	68599067	68601068	Kidney
chr10	68603310	68605311	Brain
chr10	68665704	68667705	Lung
chr10	68721150	68723151	BloodCell
chr10	68727104	68729105	Breast
chr10	68795866	68797867	Lung
chr10	68812791	68814792	Brain
chr10	68870528	68872529	Kidney
chr10	68897130	68899131	Breast
chr10	68954448	68956449	BloodCell
chr10	68956441	68958442	BloodCell
chr10	69026417	69028418	Breast
chr10	69043834	69045835	BloodCell
chr10	69048461	69050462	Heart
chr10	69052214	69054215	Heart
chr10	69055978	69057979	Heart
chr10	69058692	69060693	Breast
chr10	69065274	69067275	Heart
chr10	69065762	69067763	Heart
chr10	69085394	69087395	Heart
chr10	69086233	69088234	BloodCell
chr10	69087613	69089614	BloodCell
chr10	69088862	69090863	BloodCell
chr10	69089792	69091793	BloodCell
chr10	69090374	69092375	BloodCell
chr10	69091140	69093141	BloodCell
chr10	69091280	69093281	BloodCell
chr10	69096684	69098685	Breast
chr10	69122036	69124037	Ovary
chr10	69201504	69203505	BloodCell
chr10	69209268	69211269	Intestine
chr10	69223985	69225986	Intestine
chr10	69224822	69226823	Intestine
chr10	69234594	69236595	Breast
chr10	69240771	69242772	Heart
chr10	69246096	69248097	Brain
chr10	69255420	69257421	Pancreas
chr10	69277685	69279686	Breast
chr10	69318965	69320966	Heart
chr10	69319333	69321334	Heart
chr10	69320461	69322462	Heart
chr10	69322815	69324816	Breast
chr10	69333250	69335251	Breast
chr10	69333762	69335763	Heart
chr10	69336386	69338387	Brain
chr10	69350077	69352078	Breast
chr10	69359065	69361066	Heart
chr10	69359207	69361208	Heart
chr10	69359452	69361453	Heart
chr10	69376944	69378945	Heart
chr10	69377157	69379158	Heart
chr10	69381491	69383492	Breast
chr10	69391149	69393150	Heart
chr10	69397207	69399208	Ovary
chr10	69398055	69400056	Ovary
chr10	69402047	69404048	Heart
chr10	69402666	69404667	Ovary
chr10	69418643	69420644	Intestine
chr10	69421154	69423155	Breast
chr10	69426323	69428324	BloodCell
chr10	69449659	69451660	Breast
chr10	69451837	69453838	Breast
chr10	69456077	69458078	Lung
chr10	69458295	69460296	Intestine
chr10	69458594	69460595	Intestine
chr10	69459512	69461513	Heart
chr10	69460726	69462727	Heart
chr10	69472769	69474770	Intestine
chr10	69481573	69483574	Breast
chr10	69482319	69484320	Breast
chr10	69482574	69484575	Breast
chr10	69496396	69498397	Brain
chr10	69506594	69508595	BloodCell
chr10	69515452	69517453	Breast
chr10	69567021	69569022	Liver
chr10	69611953	69613954	Breast
chr10	69636108	69638109	Breast
chr10	69638804	69640805	Breast
chr10	69646299	69648300	Brain
chr10	69655291	69657292	Heart
chr10	69664928	69666929	Pancreas
chr10	69675712	69677713	Breast
chr10	69681814	69683815	Intestine
chr10	69684109	69686110	Intestine
chr10	69709557	69711558	Breast
chr10	69728119	69730120	Heart
chr10	69729375	69731376	Heart
chr10	69730384	69732385	Heart
chr10	69730501	69732502	Heart
chr10	69730921	69732922	Heart
chr10	69735761	69737762	Heart
chr10	69750397	69752398	Brain
chr10	69800479	69802480	Heart
chr10	69802192	69804193	Breast
chr10	69806335	69808336	Kidney
chr10	69806923	69808924	Kidney
chr10	69838932	69840933	Breast
chr10	69865117	69867118	Heart
chr10	69866126	69868127	Ovary
chr10	69868339	69870340	Intestine
chr10	69868656	69870657	Intestine
chr10	69882409	69884410	Intestine
chr10	69882889	69884890	Breast
chr10	69892453	69894454	Intestine
chr10	69892703	69894704	Intestine
chr10	69894980	69896981	Breast
chr10	69898797	69900798	Intestine
chr10	69915257	69917258	Breast
chr10	69942942	69944943	Heart
chr10	69999274	70001275	Breast
chr10	70052560	70054561	Ovary
chr10	70076809	70078810	Kidney
chr10	70092648	70094649	BloodCell
chr10	70118846	70120847	Breast
chr10	70130611	70132612	Heart
chr10	70130858	70132859	Heart
chr10	70134262	70136263	Breast
chr10	70168686	70170687	Breast
chr10	70196399	70198400	Brain
chr10	70226617	70228618	Intestine
chr10	70249668	70251669	Brain
chr10	70250151	70252152	Brain
chr10	70250388	70252389	Brain
chr10	70283035	70285036	Breast
chr10	70291208	70293209	Kidney
chr10	70295081	70297082	Heart
chr10	70300469	70302470	Ovary
chr10	70307853	70309854	Brain
chr10	70318302	70320303	Brain
chr10	70318932	70320933	Heart
chr10	70319485	70321486	Brain
chr10	70319914	70321915	Brain
chr10	70324184	70326185	Breast
chr10	70325289	70327290	Liver
chr10	70330577	70332578	Breast
chr10	70362692	70364693	Ovary
chr10	70366557	70368558	Kidney
chr10	70387102	70389103	Breast
chr10	70430043	70432044	Heart
chr10	70439329	70441330	Heart
chr10	70444349	70446350	Ovary
chr10	70459001	70461002	Heart
chr10	70461249	70463250	Heart
chr10	70482589	70484590	Heart
chr10	70492543	70494544	Breast
chr10	70494147	70496148	Breast
chr10	70498714	70500715	Breast
chr10	70508539	70510540	Ovary
chr10	70522708	70524709	Brain
chr10	70536839	70538840	Intestine
chr10	70570442	70572443	Heart
chr10	70578838	70580839	Kidney
chr10	70586521	70588522	Brain
chr10	70589059	70591060	Brain
chr10	70609541	70611542	BloodCell
chr10	70609750	70611751	BloodCell
chr10	70616976	70618977	Kidney
chr10	70617288	70619289	Kidney
chr10	70656143	70658144	Kidney
chr10	70659978	70661979	Brain
chr10	70661637	70663638	Breast
chr10	70671344	70673345	Brain
chr10	70678717	70680718	Breast
chr10	70684761	70686762	Liver
chr10	70693168	70695169	Heart
chr10	70693635	70695636	Pancreas
chr10	70698944	70700945	Kidney
chr10	70726066	70728067	Brain
chr10	70726677	70728678	Breast
chr10	70728948	70730949	Ovary
chr10	70736612	70738613	Heart
chr10	70753441	70755442	Heart
chr10	70754001	70756002	Kidney
chr10	70754175	70756176	Kidney
chr10	70754418	70756419	Kidney
chr10	70755998	70757999	Kidney
chr10	70758948	70760949	Ovary
chr10	70786295	70788296	Lung
chr10	70803272	70805273	Breast
chr10	70832038	70834039	Kidney
chr10	70848747	70850748	Kidney
chr10	70885729	70887730	Breast
chr10	70886477	70888478	Heart
chr10	70906390	70908391	Intestine
chr10	70922894	70924895	Breast
chr10	70930654	70932655	Kidney
chr10	70931691	70933692	Breast
chr10	70940046	70942047	Pancreas
chr10	70940385	70942386	Liver
chr10	70957579	70959580	Kidney
chr10	70984943	70986944	Breast
chr10	71024705	71026706	Kidney
chr10	71058583	71060584	Breast
chr10	71063853	71065854	Breast
chr10	71069555	71071556	Heart
chr10	71073562	71075563	Kidney
chr10	71075624	71077625	Brain
chr10	71137336	71139337	Breast
chr10	71137650	71139651	Breast
chr10	71209079	71211080	Heart
chr10	71222048	71224049	Breast
chr10	71228684	71230685	Heart
chr10	71228948	71230949	Liver
chr10	71230381	71232382	Heart
chr10	71233570	71235571	Heart
chr10	71234348	71236349	Heart
chr10	71244746	71246747	Ovary
chr10	71245694	71247695	Intestine
chr10	71250580	71252581	Intestine
chr10	71250923	71252924	Intestine
chr10	71255900	71257901	Heart
chr10	71258838	71260839	Ovary
chr10	71259035	71261036	Breast
chr10	71259115	71261116	Heart
chr10	71267545	71269546	Heart
chr10	71277993	71279994	Heart
chr10	71298206	71300207	Heart
chr10	71298579	71300580	Breast
chr10	71299888	71301889	Breast
chr10	71301677	71303678	Ovary
chr10	71306799	71308800	Breast
chr10	71307333	71309334	Ovary
chr10	71314163	71316164	Ovary
chr10	71315303	71317304	Breast
chr10	71315550	71317551	Ovary
chr10	71315891	71317892	Ovary
chr10	71323717	71325718	Breast
chr10	71324432	71326433	Intestine
chr10	71325786	71327787	Intestine
chr10	71333335	71335336	Breast
chr10	71338189	71340190	Intestine
chr10	71342470	71344471	Breast
chr10	71348548	71350549	Kidney
chr10	71351089	71353090	Breast
chr10	71357585	71359586	Heart
chr10	71378855	71380856	Ovary
chr10	71389668	71391669	Brain
chr10	71429090	71431091	Breast
chr10	71436859	71438860	Ovary
chr10	71471698	71473699	Pancreas
chr10	71474289	71476290	Ovary
chr10	71474802	71476803	Ovary
chr10	71475423	71477424	Ovary
chr10	71511873	71513874	Breast
chr10	71524951	71526952	Breast
chr10	71532482	71534483	Breast
chr10	71563401	71565402	Liver
chr10	71569794	71571795	Ovary
chr10	71599738	71601739	Ovary
chr10	71619673	71621674	Heart
chr10	71622825	71624826	Intestine
chr10	71634567	71636568	Intestine
chr10	71648129	71650130	Intestine
chr10	71651783	71653784	Heart
chr10	71661102	71663103	Intestine
chr10	71683463	71685464	Breast
chr10	71683693	71685694	Intestine
chr10	71684697	71686698	Breast
chr10	71685012	71687013	Breast
chr10	71692561	71694562	Intestine
chr10	71694337	71696338	Heart
chr10	71708310	71710311	Intestine
chr10	71709201	71711202	Breast
chr10	71709459	71711460	Breast
chr10	71714570	71716571	Breast
chr10	71715947	71717948	Ovary
chr10	71716981	71718982	Ovary
chr10	71717315	71719316	Ovary
chr10	71724148	71726149	Heart
chr10	71735721	71737722	BloodCell
chr10	71737431	71739432	Heart
chr10	71737635	71739636	Heart
chr10	71738085	71740086	Heart
chr10	71739964	71741965	Heart
chr10	71741296	71743297	BloodCell
chr10	71741401	71743402	BloodCell
chr10	71741700	71743701	BloodCell
chr10	71750519	71752520	Heart
chr10	71752041	71754042	Heart
chr10	71752324	71754325	Intestine
chr10	71753859	71755860	Brain
chr10	71754388	71756389	Heart
chr10	71754707	71756708	Intestine
chr10	71758483	71760484	Kidney
chr10	71767238	71769239	Heart
chr10	71767446	71769447	Breast
chr10	71767506	71769507	BloodCell
chr10	71769088	71771089	Heart
chr10	71770356	71772357	Ovary
chr10	71773893	71775894	Heart
chr10	71799280	71801281	Intestine
chr10	71803272	71805273	Brain
chr10	71805204	71807205	Heart
chr10	71814676	71816677	Heart
chr10	71835621	71837622	Heart
chr10	71836596	71838597	Kidney
chr10	71841212	71843213	Breast
chr10	71845958	71847959	Pancreas
chr10	71848029	71850030	Kidney
chr10	71863983	71865984	Kidney
chr10	71871166	71873167	Heart
chr10	71874307	71876308	Heart
chr10	71879680	71881681	Heart
chr10	71886881	71888882	Ovary
chr10	71890649	71892650	Heart
chr10	71892444	71894445	Intestine
chr10	71919272	71921273	Breast
chr10	71920527	71922528	Ovary
chr10	71922314	71924315	Breast
chr10	71932825	71934826	BloodCell
chr10	71945982	71947983	Brain
chr10	71954881	71956882	Ovary
chr10	71955640	71957641	Ovary
chr10	71956022	71958023	Heart
chr10	71962109	71964110	Heart
chr10	71978535	71980536	Ovary
chr10	71978880	71980881	Ovary
chr10	71979303	71981304	Ovary
chr10	71979509	71981510	Pancreas
chr10	71983148	71985149	Heart
chr10	71986497	71988498	Ovary
chr10	71995771	71997772	Brain
chr10	71999457	72001458	Ovary
chr10	72010650	72012651	Brain
chr10	72027689	72029690	Ovary
chr10	72028638	72030639	Ovary
chr10	72033115	72035116	Breast
chr10	72038588	72040589	Ovary
chr10	72039053	72041054	Ovary
chr10	72047314	72049315	Ovary
chr10	72057418	72059419	Breast
chr10	72058512	72060513	Breast
chr10	72066685	72068686	Ovary
chr10	72078020	72080021	BloodCell
chr10	72079472	72081473	Breast
chr10	72087214	72089215	Heart
chr10	72098461	72100462	Intestine
chr10	72105630	72107631	Brain
chr10	72106829	72108830	BloodCell
chr10	72108500	72110501	Kidney
chr10	72108910	72110911	Intestine
chr10	72122804	72124805	Intestine
chr10	72158339	72160340	Brain
chr10	72163821	72165822	BloodCell
chr10	72174408	72176409	Brain
chr10	72185871	72187872	Pancreas
chr10	72221070	72223071	Ovary
chr10	72221261	72223262	Ovary
chr10	72221721	72223722	Ovary
chr10	72222573	72224574	Pancreas
chr10	72241204	72243205	Ovary
chr10	72248564	72250565	Ovary
chr10	72253255	72255256	Ovary
chr10	72253595	72255596	Ovary
chr10	72254760	72256761	Ovary
chr10	72258692	72260693	Brain
chr10	72263129	72265130	Breast
chr10	72277046	72279047	Pancreas
chr10	72284473	72286474	BloodCell
chr10	72290230	72292231	BloodCell
chr10	72298631	72300632	Heart
chr10	72302881	72304882	Heart
chr10	72304542	72306543	BloodCell
chr10	72304651	72306652	BloodCell
chr10	72306543	72308544	Ovary
chr10	72315640	72317641	Ovary
chr10	72317460	72319461	BloodCell
chr10	72329703	72331704	Breast
chr10	72337177	72339178	Ovary
chr10	72337469	72339470	Pancreas
chr10	72347821	72349822	Kidney
chr10	72355346	72357347	Brain
chr10	72374760	72376761	Brain
chr10	72424414	72426415	Brain
chr10	72443921	72445922	Brain
chr10	72445036	72447037	Brain
chr10	72455073	72457074	Brain
chr10	72615888	72617889	Brain
chr10	72625494	72627495	Intestine
chr10	72626253	72628254	Ovary
chr10	72659003	72661004	Kidney
chr10	72684487	72686488	Intestine
chr10	72690376	72692377	Ovary
chr10	72706452	72708453	Kidney
chr10	72719162	72721163	Intestine
chr10	72812055	72814056	Lung
chr10	72953619	72955620	Intestine
chr10	73038749	73040750	Pancreas
chr10	73089842	73091843	Breast
chr10	73094141	73096142	BloodCell
chr10	73097600	73099601	Breast
chr10	73167579	73169580	Breast
chr10	73245494	73247495	BloodCell
chr10	73246592	73248593	BloodCell
chr10	73246792	73248793	BloodCell
chr10	73250968	73252969	Ovary
chr10	73252328	73254329	BloodCell
chr10	73357228	73359229	BloodCell
chr10	73367420	73369421	Brain
chr10	73406063	73408064	Kidney
chr10	73413571	73415572	BloodCell
chr10	73413784	73415785	Lung
chr10	73479311	73481312	Kidney
chr10	73495318	73497319	BloodCell
chr10	73529979	73531980	Intestine
chr10	73532188	73534189	Breast
chr10	73552052	73554053	Brain
chr10	73575736	73577737	Pancreas
chr10	73581106	73583107	Brain
chr10	73583959	73585960	Kidney
chr10	73591252	73593253	Brain
chr10	73596546	73598547	Kidney
chr10	73622271	73624272	Kidney
chr10	73623473	73625474	Breast
chr10	73623822	73625823	Brain
chr10	73625618	73627619	BloodCell
chr10	73642936	73644937	Heart
chr10	73645806	73647807	Heart
chr10	73646896	73648897	Heart
chr10	73647646	73649647	Ovary
chr10	73650157	73652158	Heart
chr10	73650659	73652660	Heart
chr10	73675432	73677433	Breast
chr10	73710859	73712860	Brain
chr10	73737711	73739712	Breast
chr10	73741884	73743885	Breast
chr10	73762607	73764608	BloodCell
chr10	73768164	73770165	BloodCell
chr10	73772538	73774539	BloodCell
chr10	73773965	73775966	BloodCell
chr10	73785670	73787671	Intestine
chr10	73801781	73803782	Breast
chr10	73806929	73808930	Breast
chr10	73809574	73811575	BloodCell
chr10	73811874	73813875	Breast
chr10	73813188	73815189	Breast
chr10	73819271	73821272	Heart
chr10	73826579	73828580	Kidney
chr10	73836263	73838264	Kidney
chr10	73853519	73855520	Intestine
chr10	73854566	73856567	Intestine
chr10	73864436	73866437	Heart
chr10	73871838	73873839	Intestine
chr10	73874645	73876646	Breast
chr10	73875723	73877724	Intestine
chr10	73884490	73886491	Breast
chr10	73885909	73887910	Breast
chr10	73909841	73911842	Heart
chr10	73914679	73916680	Intestine
chr10	73916297	73918298	Intestine
chr10	73921175	73923176	BloodCell
chr10	73940144	73942145	Ovary
chr10	73945720	73947721	Breast
chr10	73948305	73950306	Breast
chr10	73949291	73951292	Breast
chr10	73949809	73951810	Breast
chr10	73957660	73959661	BloodCell
chr10	73958576	73960577	Breast
chr10	73964491	73966492	Intestine
chr10	73965646	73967647	Ovary
chr10	73973531	73975532	BloodCell
chr10	73982758	73984759	Pancreas
chr10	73983017	73985018	Pancreas
chr10	73992403	73994404	Brain
chr10	73995103	73997104	Breast
chr10	73997505	73999506	Ovary
chr10	74003494	74005495	Kidney
chr10	74024837	74026838	Brain
chr10	74028530	74030531	Liver
chr10	74038110	74040111	Breast
chr10	74038699	74040700	Ovary
chr10	74047058	74049059	Kidney
chr10	74054901	74056902	Lung
chr10	74057347	74059348	Pancreas
chr10	74070391	74072392	Kidney
chr10	74106075	74108076	Breast
chr10	74144355	74146356	Kidney
chr10	74168571	74170572	Brain
chr10	74175103	74177104	BloodCell
chr10	74212764	74214765	BloodCell
chr10	74227029	74229030	BloodCell
chr10	74237148	74239149	Breast
chr10	74292044	74294045	Kidney
chr10	74319993	74321994	Brain
chr10	74381840	74383841	Brain
chr10	74419031	74421032	BloodCell
chr10	74436973	74438974	Kidney
chr10	74502493	74504494	Brain
chr10	74586662	74588663	Brain
chr10	74592583	74594584	Pancreas
chr10	74592713	74594714	Pancreas
chr10	74595964	74597965	Brain
chr10	74682966	74684967	Pancreas
chr10	74703871	74705872	Pancreas
chr10	74738105	74740106	BloodCell
chr10	74752843	74754844	Pancreas
chr10	74838866	74840867	Brain
chr10	74854229	74856230	Intestine
chr10	74871257	74873258	Brain
chr10	74890227	74892228	Pancreas
chr10	74922692	74924693	Ovary
chr10	74931839	74933840	Ovary
chr10	74936692	74938693	Pancreas
chr10	74946880	74948881	Intestine
chr10	74960022	74962023	Brain
chr10	74966983	74968984	BloodCell
chr10	74985116	74987117	Brain
chr10	75013671	75015672	BloodCell
chr10	75020963	75022964	Pancreas
chr10	75029961	75031962	Ovary
chr10	75036403	75038404	Brain
chr10	75036964	75038965	Ovary
chr10	75037858	75039859	Ovary
chr10	75042677	75044678	BloodCell
chr10	75049839	75051840	Heart
chr10	75061528	75063529	Breast
chr10	75083497	75085498	Brain
chr10	75085468	75087469	Pancreas
chr10	75100044	75102045	Ovary
chr10	75102887	75104888	Heart
chr10	75117386	75119387	Ovary
chr10	75143400	75145401	Lung
chr10	75185358	75187359	Heart
chr10	75191862	75193863	Ovary
chr10	75192953	75194954	Intestine
chr10	75193107	75195108	Intestine
chr10	75197080	75199081	Brain
chr10	75210442	75212443	BloodCell
chr10	75231940	75233941	Heart
chr10	75232104	75234105	Breast
chr10	75242675	75244676	Intestine
chr10	75243691	75245692	Intestine
chr10	75244846	75246847	Intestine
chr10	75294841	75296842	Pancreas
chr10	75331972	75333973	Breast
chr10	75346317	75348318	Kidney
chr10	75369519	75371520	Breast
chr10	75424887	75426888	Pancreas
chr10	75444007	75446008	Kidney
chr10	75461597	75463598	Brain
chr10	75467786	75469787	Ovary
chr10	75468761	75470762	Heart
chr10	75470015	75472016	Ovary
chr10	75474990	75476991	Kidney
chr10	75507583	75509584	Intestine
chr10	75530978	75532979	Kidney
chr10	75564509	75566510	Pancreas
chr10	75567926	75569927	Kidney
chr10	75605670	75607671	Kidney
chr10	75610299	75612300	Intestine
chr10	75611098	75613099	Kidney
chr10	75631870	75633871	Breast
chr10	75645483	75647484	Brain
chr10	75646171	75648172	Breast
chr10	75654011	75656012	Ovary
chr10	75663177	75665178	Pancreas
chr10	75721827	75723828	Pancreas
chr10	75761549	75763550	Intestine
chr10	75787679	75789680	Kidney
chr10	75859186	75861187	Ovary
chr10	75910625	75912626	Kidney
chr10	75912922	75914923	Ovary
chr10	75923047	75925048	Brain
chr10	75923675	75925676	Brain
chr10	75934885	75936886	Brain
chr10	75935167	75937168	Brain
chr10	75971872	75973873	Ovary
chr10	75976356	75978357	Ovary
chr10	76014312	76016313	Breast
chr10	76033421	76035422	Heart
chr10	76034816	76036817	Ovary
chr10	76111374	76113375	Liver
chr10	76250556	76252557	Ovary
chr10	76290448	76292449	Kidney
chr10	76302143	76304144	Kidney
chr10	76302391	76304392	Lung
chr10	76302544	76304545	Ovary
chr10	76308951	76310952	Kidney
chr10	76329127	76331128	Lung
chr10	76330859	76332860	Brain
chr10	76335304	76337305	Ovary
chr10	76336820	76338821	Kidney
chr10	76375801	76377802	Lung
chr10	76381769	76383770	Kidney
chr10	76427999	76430000	Kidney
chr10	76455422	76457423	Heart
chr10	76491864	76493865	Lung
chr10	76549929	76551930	Liver
chr10	76553706	76555707	Breast
chr10	76558833	76560834	Breast
chr10	76617813	76619814	Kidney
chr10	76734997	76736998	Brain
chr10	76736167	76738168	Brain
chr10	76833280	76835281	Breast
chr10	76874082	76876083	Breast
chr10	76878490	76880491	Brain
chr10	76885064	76887065	Kidney
chr10	76909781	76911782	Brain
chr10	76910437	76912438	Breast
chr10	77000334	77002335	Kidney
chr10	77004128	77006129	Pancreas
chr10	77028868	77030869	Kidney
chr10	77076773	77078774	Brain
chr10	77099993	77101994	Brain
chr10	77109943	77111944	Breast
chr10	77122040	77124041	Heart
chr10	77135889	77137890	Breast
chr10	77138491	77140492	Brain
chr10	77155654	77157655	Pancreas
chr10	77155826	77157827	Kidney
chr10	77156788	77158789	Intestine
chr10	77157824	77159825	Kidney
chr10	77158935	77160936	Brain
chr10	77161933	77163934	Lung
chr10	77186126	77188127	Kidney
chr10	77186592	77188593	Breast
chr10	77211831	77213832	Brain
chr10	77242371	77244372	Ovary
chr10	77246504	77248505	Brain
chr10	77250464	77252465	Liver
chr10	77258716	77260717	Brain
chr10	77265456	77267457	Breast
chr10	77267940	77269941	Brain
chr10	77273617	77275618	Kidney
chr10	77290639	77292640	Kidney
chr10	77316392	77318393	Kidney
chr10	77317922	77319923	Breast
chr10	77324261	77326262	Breast
chr10	77331333	77333334	Brain
chr10	77332899	77334900	Pancreas
chr10	77371041	77373042	Kidney
chr10	77371275	77373276	Breast
chr10	77371562	77373563	Breast
chr10	77385984	77387985	Brain
chr10	77390279	77392280	Heart
chr10	77394852	77396853	Brain
chr10	77414486	77416487	Breast
chr10	77414769	77416770	Pancreas
chr10	77416069	77418070	Heart
chr10	77416773	77418774	Heart
chr10	77417281	77419282	Heart
chr10	77430500	77432501	Liver
chr10	77447422	77449423	Brain
chr10	77462590	77464591	Brain
chr10	77499901	77501902	Kidney
chr10	77501201	77503202	Brain
chr10	77504690	77506691	Kidney
chr10	77504874	77506875	Kidney
chr10	77531245	77533246	Kidney
chr10	77532380	77534381	Kidney
chr10	77545284	77547285	Brain
chr10	77553157	77555158	Breast
chr10	77622894	77624895	Brain
chr10	77625744	77627745	Brain
chr10	77635645	77637646	Heart
chr10	77635956	77637957	Breast
chr10	77636711	77638712	Breast
chr10	77691916	77693917	Kidney
chr10	77701390	77703391	Lung
chr10	77718740	77720741	BloodCell
chr10	77734337	77736338	Breast
chr10	77745513	77747514	Lung
chr10	77755655	77757656	Liver
chr10	77772787	77774788	Breast
chr10	77784098	77786099	Kidney
chr10	77798517	77800518	BloodCell
chr10	77805795	77807796	Breast
chr10	77823011	77825012	Kidney
chr10	77824142	77826143	Intestine
chr10	77833634	77835635	Breast
chr10	77834828	77836829	Breast
chr10	77845403	77847404	Ovary
chr10	77854613	77856614	Breast
chr10	77855646	77857647	Heart
chr10	77863603	77865604	Breast
chr10	77870277	77872278	Breast
chr10	77889291	77891292	Breast
chr10	77900579	77902580	Breast
chr10	77907055	77909056	Breast
chr10	77909921	77911922	Intestine
chr10	77933748	77935749	Ovary
chr10	77947020	77949021	Breast
chr10	77958700	77960701	Breast
chr10	77964537	77966538	Lung
chr10	77966729	77968730	Liver
chr10	77967830	77969831	Ovary
chr10	77968444	77970445	Breast
chr10	77971381	77973382	Ovary
chr10	77974284	77976285	Intestine
chr10	77978645	77980646	Ovary
chr10	77988569	77990570	Pancreas
chr10	77990054	77992055	Breast
chr10	78016931	78018932	Brain
chr10	78025170	78027171	Lung
chr10	78029184	78031185	BloodCell
chr10	78032095	78034096	Heart
chr10	78032270	78034271	Ovary
chr10	78047944	78049945	Liver
chr10	78062382	78064383	Intestine
chr10	78175978	78177979	Brain
chr10	78176116	78178117	Brain
chr10	78190020	78192021	Liver
chr10	78195077	78197078	Liver
chr10	78211332	78213333	Ovary
chr10	78211577	78213578	Ovary
chr10	78224326	78226327	Breast
chr10	78231179	78233180	Ovary
chr10	78251471	78253472	Brain
chr10	78262644	78264645	Brain
chr10	78277088	78279089	Brain
chr10	78311874	78313875	Kidney
chr10	78315563	78317564	Ovary
chr10	78315712	78317713	Liver
chr10	78318598	78320599	Liver
chr10	78338532	78340533	Brain
chr10	78347597	78349598	Breast
chr10	78358687	78360688	Liver
chr10	78361624	78363625	Breast
chr10	78368429	78370430	Heart
chr10	78374381	78376382	Breast
chr10	78374988	78376989	Brain
chr10	78381948	78383949	Brain
chr10	78401038	78403039	Brain
chr10	78401736	78403737	Brain
chr10	78415189	78417190	Breast
chr10	78431780	78433781	Ovary
chr10	78432107	78434108	Heart
chr10	78441922	78443923	Liver
chr10	78455805	78457806	Heart
chr10	78458790	78460791	Ovary
chr10	78469730	78471731	Kidney
chr10	78475394	78477395	Brain
chr10	78501384	78503385	Kidney
chr10	78508137	78510138	Brain
chr10	78512513	78514514	Kidney
chr10	78530287	78532288	Breast
chr10	78534863	78536864	Intestine
chr10	78541264	78543265	Intestine
chr10	78543514	78545515	Ovary
chr10	78543704	78545705	Heart
chr10	78550454	78552455	Ovary
chr10	78565997	78567998	Breast
chr10	78570858	78572859	Heart
chr10	78630364	78632365	Kidney
chr10	78630484	78632485	Heart
chr10	78655932	78657933	Brain
chr10	78659931	78661932	Ovary
chr10	78684936	78686937	Kidney
chr10	78687828	78689829	Brain
chr10	78688117	78690118	Heart
chr10	78696194	78698195	Pancreas
chr10	78705432	78707433	Lung
chr10	78711348	78713349	Breast
chr10	78714630	78716631	Brain
chr10	78716381	78718382	Breast
chr10	78717794	78719795	Breast
chr10	78744577	78746578	Pancreas
chr10	78748436	78750437	Lung
chr10	78753839	78755840	Liver
chr10	78756676	78758677	Kidney
chr10	78763243	78765244	Heart
chr10	78770409	78772410	Ovary
chr10	78777052	78779053	Heart
chr10	78778229	78780230	Kidney
chr10	78778531	78780532	Kidney
chr10	78801554	78803555	Ovary
chr10	78801754	78803755	Heart
chr10	78802554	78804555	Ovary
chr10	78803000	78805001	Heart
chr10	78803918	78805919	Heart
chr10	78816613	78818614	Pancreas
chr10	78829519	78831520	Kidney
chr10	78845970	78847971	Brain
chr10	78887524	78889525	Kidney
chr10	78910956	78912957	Pancreas
chr10	78919191	78921192	Breast
chr10	78923050	78925051	Intestine
chr10	78929505	78931506	Heart
chr10	78932031	78934032	Breast
chr10	78946290	78948291	Breast
chr10	78959046	78961047	Ovary
chr10	78964544	78966545	Breast
chr10	78965402	78967403	Breast
chr10	78977621	78979622	Heart
chr10	78980316	78982317	Heart
chr10	78981090	78983091	Breast
chr10	78993805	78995806	Heart
chr10	79006653	79008654	Heart
chr10	79019438	79021439	Ovary
chr10	79022386	79024387	Intestine
chr10	79024817	79026818	BloodCell
chr10	79026772	79028773	BloodCell
chr10	79026823	79028824	BloodCell
chr10	79032154	79034155	Breast
chr10	79048660	79050661	Breast
chr10	79064543	79066544	Heart
chr10	79071962	79073963	Breast
chr10	79073250	79075251	Intestine
chr10	79076704	79078705	Intestine
chr10	79082788	79084789	Heart
chr10	79090357	79092358	Ovary
chr10	79090584	79092585	Ovary
chr10	79091792	79093793	Heart
chr10	79097258	79099259	Intestine
chr10	79097768	79099769	Heart
chr10	79104348	79106349	Heart
chr10	79115513	79117514	Ovary
chr10	79127872	79129873	Ovary
chr10	79128596	79130597	Ovary
chr10	79128749	79130750	Heart
chr10	79129405	79131406	Ovary
chr10	79131405	79133406	Ovary
chr10	79146562	79148563	Heart
chr10	79146664	79148665	Ovary
chr10	79146921	79148922	Heart
chr10	79150319	79152320	Ovary
chr10	79153180	79155181	Heart
chr10	79153759	79155760	Heart
chr10	79155323	79157324	Heart
chr10	79158214	79160215	Heart
chr10	79165386	79167387	Ovary
chr10	79165610	79167611	Breast
chr10	79171266	79173267	Ovary
chr10	79172084	79174085	Ovary
chr10	79175364	79177365	Ovary
chr10	79175753	79177754	Ovary
chr10	79178537	79180538	Ovary
chr10	79182394	79184395	Ovary
chr10	79183050	79185051	Ovary
chr10	79185374	79187375	Ovary
chr10	79192837	79194838	Heart
chr10	79196545	79198546	Ovary
chr10	79212044	79214045	Heart
chr10	79219447	79221448	Ovary
chr10	79229364	79231365	Breast
chr10	79237952	79239953	Heart
chr10	79243506	79245507	Heart
chr10	79249400	79251401	Heart
chr10	79249691	79251692	Heart
chr10	79250003	79252004	Heart
chr10	79253500	79255501	Heart
chr10	79260664	79262665	Brain
chr10	79262183	79264184	Breast
chr10	79265051	79267052	Heart
chr10	79268569	79270570	Brain
chr10	79269542	79271543	Breast
chr10	79280142	79282143	Breast
chr10	79281399	79283400	Heart
chr10	79295634	79297635	Breast
chr10	79296957	79298958	Ovary
chr10	79298853	79300854	Heart
chr10	79304602	79306603	Breast
chr10	79313447	79315448	Breast
chr10	79313989	79315990	Intestine
chr10	79314293	79316294	Breast
chr10	79316046	79318047	Heart
chr10	79316544	79318545	Ovary
chr10	79322633	79324634	Heart
chr10	79332653	79334654	Lung
chr10	79341333	79343334	Pancreas
chr10	79344939	79346940	Heart
chr10	79352116	79354117	Heart
chr10	79380575	79382576	Ovary
chr10	79381797	79383798	Ovary
chr10	79383213	79385214	Heart
chr10	79396855	79398856	Heart
chr10	79397809	79399810	Heart
chr10	79421341	79423342	Heart
chr10	79437213	79439214	Brain
chr10	79441386	79443387	Brain
chr10	79442664	79444665	Heart
chr10	79446450	79448451	Heart
chr10	79451477	79453478	Heart
chr10	79456468	79458469	Kidney
chr10	79475084	79477085	Brain
chr10	79482536	79484537	Pancreas
chr10	79483023	79485024	Pancreas
chr10	79507469	79509470	Lung
chr10	79532843	79534844	Intestine
chr10	79539479	79541480	Breast
chr10	79696357	79698358	BloodCell
chr10	79705074	79707075	Intestine
chr10	79712496	79714497	Heart
chr10	79770479	79772480	Brain
chr10	79777208	79779209	Lung
chr10	79788551	79790552	Intestine
chr10	79844263	79846264	Heart
chr10	79845357	79847358	Heart
chr10	79852521	79854522	Heart
chr10	79889638	79891639	Pancreas
chr10	79928828	79930829	Heart
chr10	79938286	79940287	Heart
chr10	79979203	79981204	Breast
chr10	79983803	79985804	Brain
chr10	79984839	79986840	Liver
chr10	80063565	80065566	Heart
chr10	80063650	80065651	Pancreas
chr10	80103327	80105328	Heart
chr10	80109773	80111774	Heart
chr10	80121857	80123858	Brain
chr10	80126144	80128145	Heart
chr10	80132864	80134865	Heart
chr10	80134520	80136521	Heart
chr10	80154572	80156573	Lung
chr10	80158956	80160957	Heart
chr10	80165792	80167793	Heart
chr10	80166632	80168633	Heart
chr10	80168293	80170294	Heart
chr10	80170506	80172507	Breast
chr10	80172115	80174116	Intestine
chr10	80182312	80184313	Heart
chr10	80182665	80184666	Heart
chr10	80198170	80200171	Heart
chr10	80250886	80252887	Lung
chr10	80253040	80255041	Breast
chr10	80263918	80265919	Heart
chr10	80321920	80323921	Pancreas
chr10	80350103	80352104	Brain
chr10	80362941	80364942	Brain
chr10	80405246	80407247	Brain
chr10	80406108	80408109	Intestine
chr10	80406544	80408545	Ovary
chr10	80408391	80410392	Ovary
chr10	80412285	80414286	Brain
chr10	80447432	80449433	Brain
chr10	80451351	80453352	Breast
chr10	80456114	80458115	BloodCell
chr10	80462627	80464628	BloodCell
chr10	80465403	80467404	BloodCell
chr10	80465538	80467539	BloodCell
chr10	80466041	80468042	BloodCell
chr10	80466780	80468781	Ovary
chr10	80471828	80473829	BloodCell
chr10	80483577	80485578	BloodCell
chr10	80487395	80489396	BloodCell
chr10	80496396	80498397	Intestine
chr10	80502178	80504179	Lung
chr10	80510604	80512605	BloodCell
chr10	80511162	80513163	Breast
chr10	80528839	80530840	BloodCell
chr10	80530116	80532117	Brain
chr10	80534036	80536037	Heart
chr10	80538459	80540460	Breast
chr10	80538948	80540949	Breast
chr10	80541293	80543294	Breast
chr10	80598615	80600616	Liver
chr10	80602595	80604596	Heart
chr10	80611485	80613486	Breast
chr10	80683414	80685415	BloodCell
chr10	80946594	80948595	Breast
chr10	81012975	81014976	Breast
chr10	81018363	81020364	Breast
chr10	81115386	81117387	Kidney
chr10	81127127	81129128	Kidney
chr10	81248042	81250043	Kidney
chr10	81631492	81633493	Brain
chr10	81725083	81727084	Kidney
chr10	81730069	81732070	Kidney
chr10	81827504	81829505	Brain
chr10	81847712	81849713	Kidney
chr10	81865837	81867838	Kidney
chr10	81870738	81872739	Kidney
chr10	81871355	81873356	Kidney
chr10	81875530	81877531	Brain
chr10	81876041	81878042	Brain
chr10	81888561	81890562	Brain
chr10	81904341	81906342	Breast
chr10	81952631	81954632	Kidney
chr10	81957121	81959122	Kidney
chr10	81962838	81964839	Kidney
chr10	82036656	82038657	Brain
chr10	82083724	82085725	Brain
chr10	82190026	82192027	Breast
chr10	82251246	82253247	Pancreas
chr10	82265657	82267658	Kidney
chr10	82266768	82268769	Brain
chr10	82267112	82269113	Brain
chr10	82357654	82359655	Breast
chr10	82390462	82392463	Pancreas
chr10	82393378	82395379	Pancreas
chr10	82557537	82559538	Brain
chr10	82563551	82565552	Kidney
chr10	82563980	82565981	Kidney
chr10	82741631	82743632	Kidney
chr10	82757200	82759201	Kidney
chr10	82857738	82859739	Brain
chr10	82865579	82867580	Kidney
chr10	82888365	82890366	Brain
chr10	82888537	82890538	Brain
chr10	82924729	82926730	Brain
chr10	82937510	82939511	Breast
chr10	82942322	82944323	Kidney
chr10	83127095	83129096	Lung
chr10	83393974	83395975	Brain
chr10	83397053	83399054	Pancreas
chr10	83431843	83433844	Liver
chr10	83456416	83458417	Breast
chr10	83541806	83543807	Kidney
chr10	83552530	83554531	Kidney
chr10	83684713	83686714	Breast
chr10	83989272	83991273	Brain
chr10	83991579	83993580	Liver
chr10	84003368	84005369	Intestine
chr10	84048091	84050092	Brain
chr10	84048362	84050363	Brain
chr10	84095307	84097308	Pancreas
chr10	84116904	84118905	Kidney
chr10	84117484	84119485	Brain
chr10	84137025	84139026	Intestine
chr10	84137272	84139273	Intestine
chr10	84155977	84157978	BloodCell
chr10	84166417	84168418	Kidney
chr10	84176896	84178897	BloodCell
chr10	84179463	84181464	Heart
chr10	84180060	84182061	Breast
chr10	84193511	84195512	Breast
chr10	84216026	84218027	Heart
chr10	84223854	84225855	Liver
chr10	84229616	84231617	Breast
chr10	84264589	84266590	Breast
chr10	84287378	84289379	Pancreas
chr10	84292747	84294748	Brain
chr10	84295812	84297813	Brain
chr10	84297187	84299188	Brain
chr10	84316359	84318360	Brain
chr10	84328775	84330776	BloodCell
chr10	84329022	84331023	BloodCell
chr10	84330318	84332319	Intestine
chr10	84347654	84349655	Kidney
chr10	84390501	84392502	Brain
chr10	84414648	84416649	Pancreas
chr10	84424094	84426095	Kidney
chr10	84424779	84426780	Breast
chr10	84451158	84453159	Brain
chr10	84477341	84479342	Lung
chr10	84542220	84544221	Brain
chr10	84623222	84625223	Breast
chr10	84653890	84655891	Liver
chr10	84749578	84751579	Brain
chr10	84750679	84752680	Brain
chr10	84750879	84752880	Brain
chr10	84819324	84821325	Brain
chr10	84824501	84826502	Kidney
chr10	84837346	84839347	Breast
chr10	84992840	84994841	Pancreas
chr10	84993573	84995574	Breast
chr10	85002296	85004297	Brain
chr10	85044369	85046370	Brain
chr10	85060687	85062688	Pancreas
chr10	85123685	85125686	Liver
chr10	85123929	85125930	Brain
chr10	85137293	85139294	Brain
chr10	85193880	85195881	Brain
chr10	85256014	85258015	Brain
chr10	85298813	85300814	Brain
chr10	85318999	85321000	Brain
chr10	85489518	85491519	Brain
chr10	85541372	85543373	Liver
chr10	85542232	85544233	Breast
chr10	85599595	85601596	Brain
chr10	85608849	85610850	Brain
chr10	85640696	85642697	Lung
chr10	85666233	85668234	Brain
chr10	85753962	85755963	Brain
chr10	85785544	85787545	Liver
chr10	85789627	85791628	Heart
chr10	85899256	85901257	Brain
chr10	85899548	85901549	Brain
chr10	85916213	85918214	Breast
chr10	86000714	86002715	Brain
chr10	86017010	86019011	Brain
chr10	86017094	86019095	Pancreas
chr10	86023439	86025440	Brain
chr10	86065066	86067067	Brain
chr10	86067686	86069687	Brain
chr10	86078210	86080211	Liver
chr10	86078342	86080343	Liver
chr10	86087013	86089014	Brain
chr10	86111384	86113385	Brain
chr10	86138242	86140243	Liver
chr10	86162896	86164897	Intestine
chr10	86163245	86165246	Intestine
chr10	86167372	86169373	Intestine
chr10	86181388	86183389	Brain
chr10	86187503	86189504	Brain
chr10	86202692	86204693	Liver
chr10	86228574	86230575	Brain
chr10	86243541	86245542	Brain
chr10	86249896	86251897	Brain
chr10	86262294	86264295	Brain
chr10	86264549	86266550	Brain
chr10	86266249	86268250	Brain
chr10	86305883	86307884	Liver
chr10	86312824	86314825	Brain
chr10	86320818	86322819	Brain
chr10	86333434	86335435	Brain
chr10	86356216	86358217	Brain
chr10	86360268	86362269	Brain
chr10	86361764	86363765	Heart
chr10	86361991	86363992	Heart
chr10	86362336	86364337	Breast
chr10	86364572	86366573	Breast
chr10	86389549	86391550	Intestine
chr10	86401602	86403603	Heart
chr10	86401772	86403773	Heart
chr10	86412107	86414108	BloodCell
chr10	86414738	86416739	Pancreas
chr10	86443145	86445146	Lung
chr10	86450767	86452768	Kidney
chr10	86479771	86481772	Kidney
chr10	86480940	86482941	Kidney
chr10	86485309	86487310	Brain
chr10	86488330	86490331	Brain
chr10	86537749	86539750	Intestine
chr10	86544305	86546306	Breast
chr10	86555721	86557722	Breast
chr10	86579464	86581465	Breast
chr10	86598923	86600924	Intestine
chr10	86647515	86649516	Heart
chr10	86647942	86649943	Ovary
chr10	86662706	86664707	Heart
chr10	86666288	86668289	Heart
chr10	86668999	86671000	Heart
chr10	86669918	86671919	Heart
chr10	86670484	86672485	Intestine
chr10	86675723	86677724	Heart
chr10	86676149	86678150	Heart
chr10	86678220	86680221	Breast
chr10	86678403	86680404	Heart
chr10	86679802	86681803	Heart
chr10	86680582	86682583	Heart
chr10	86684719	86686720	Heart
chr10	86685411	86687412	Heart
chr10	86686031	86688032	Heart
chr10	86686361	86688362	Breast
chr10	86686762	86688763	Heart
chr10	86691107	86693108	Heart
chr10	86693831	86695832	Heart
chr10	86694788	86696789	Heart
chr10	86707263	86709264	Heart
chr10	86707918	86709919	Heart
chr10	86708497	86710498	Heart
chr10	86708684	86710685	Heart
chr10	86711919	86713920	Breast
chr10	86731809	86733810	Heart
chr10	86751532	86753533	Intestine
chr10	86753863	86755864	Ovary
chr10	86756705	86758706	Intestine
chr10	86757472	86759473	Brain
chr10	86792875	86794876	Intestine
chr10	86803988	86805989	Breast
chr10	86820865	86822866	Ovary
chr10	86867630	86869631	Ovary
chr10	86954243	86956244	Heart
chr10	86955380	86957381	Breast
chr10	86973729	86975730	Breast
chr10	86977555	86979556	Heart
chr10	86980152	86982153	Heart
chr10	87007500	87009501	Breast
chr10	87024780	87026781	Kidney
chr10	87057331	87059332	Brain
chr10	87063846	87065847	Brain
chr10	87092843	87094844	BloodCell
chr10	87095644	87097645	Intestine
chr10	87103921	87105922	Intestine
chr10	87104449	87106450	Intestine
chr10	87133602	87135603	Breast
chr10	87140770	87142771	Ovary
chr10	87157054	87159055	Kidney
chr10	87210131	87212132	Breast
chr10	87216375	87218376	Intestine
chr10	87359170	87361171	Heart
chr10	87360182	87362183	Breast
chr10	87361207	87363208	Heart
chr10	87363956	87365957	Heart
chr10	87365796	87367797	Heart
chr10	87367080	87369081	Heart
chr10	87382367	87384368	Lung
chr10	87433012	87435013	Intestine
chr10	87436611	87438612	Lung
chr10	87443327	87445328	Brain
chr10	87504136	87506137	Heart
chr10	87531493	87533494	Ovary
chr10	87533289	87535290	Ovary
chr10	87545291	87547292	Ovary
chr10	87546174	87548175	Ovary
chr10	87559151	87561152	Intestine
chr10	87577661	87579662	Intestine
chr10	87579223	87581224	Intestine
chr10	87584761	87586762	Pancreas
chr10	87594087	87596088	Pancreas
chr10	87646374	87648375	Breast
chr10	87656923	87658924	Ovary
chr10	87690728	87692729	Lung
chr10	87696536	87698537	Intestine
chr10	87702083	87704084	Intestine
chr10	87704506	87706507	Kidney
chr10	87732270	87734271	Pancreas
chr10	87749456	87751457	Kidney
chr10	87751760	87753761	Lung
chr10	87816761	87818762	Heart
chr10	87836872	87838873	Breast
chr10	87848223	87850224	Breast
chr10	87863033	87865034	Breast
chr10	87924783	87926784	Kidney
chr10	87960474	87962475	Lung
chr10	88011817	88013818	Brain
chr10	88026707	88028708	Breast
chr10	88038673	88040674	Lung
chr10	88041229	88043230	Breast
chr10	88041444	88043445	Heart
chr10	88045023	88047024	Pancreas
chr10	88058365	88060366	Breast
chr10	88061955	88063956	Lung
chr10	88063681	88065682	Breast
chr10	88064796	88066797	BloodCell
chr10	88115166	88117167	Lung
chr10	88116516	88118517	Brain
chr10	88131510	88133511	Breast
chr10	88155502	88157503	Kidney
chr10	88193228	88195229	BloodCell
chr10	88216219	88218220	Intestine
chr10	88226799	88228800	Intestine
chr10	88239568	88241569	Brain
chr10	88242388	88244389	Pancreas
chr10	88245080	88247081	Kidney
chr10	88252814	88254815	Breast
chr10	88271026	88273027	BloodCell
chr10	88281081	88283082	Kidney
chr10	88281613	88283614	Ovary
chr10	88378777	88380778	Intestine
chr10	88455591	88457592	Ovary
chr10	88458714	88460715	Ovary
chr10	88495403	88497404	Breast
chr10	88498758	88500759	Ovary
chr10	88521004	88523005	Breast
chr10	88521847	88523848	Ovary
chr10	88537278	88539279	Pancreas
chr10	88540769	88542770	Ovary
chr10	88650229	88652230	Lung
chr10	88671249	88673250	Kidney
chr10	88741343	88743344	Brain
chr10	88791139	88793140	Intestine
chr10	88840106	88842107	Pancreas
chr10	88878490	88880491	Intestine
chr10	88882607	88884608	BloodCell
chr10	88892874	88894875	Pancreas
chr10	88896313	88898314	Intestine
chr10	88925678	88927679	Pancreas
chr10	88934927	88936928	Breast
chr10	88937622	88939623	Breast
chr10	88939235	88941236	Breast
chr10	88940789	88942790	Breast
chr10	88943179	88945180	Breast
chr10	88943596	88945597	Breast
chr10	88945223	88947224	Breast
chr10	88945635	88947636	Breast
chr10	88952711	88954712	Heart
chr10	88961494	88963495	BloodCell
chr10	88962650	88964651	Breast
chr10	88967726	88969727	Breast
chr10	88970734	88972735	Pancreas
chr10	88973944	88975945	BloodCell
chr10	88979421	88981422	Breast
chr10	88980129	88982130	Heart
chr10	88981578	88983579	Breast
chr10	88986473	88988474	BloodCell
chr10	88988908	88990909	Kidney
chr10	88994380	88996381	BloodCell
chr10	88996172	88998173	BloodCell
chr10	88998093	89000094	Ovary
chr10	88999751	89001752	Ovary
chr10	88999961	89001962	BloodCell
chr10	89000181	89002182	BloodCell
chr10	89046465	89048466	Pancreas
chr10	89086381	89088382	Pancreas
chr10	89116956	89118957	Lung
chr10	89120082	89122083	Kidney
chr10	89157727	89159728	Kidney
chr10	89214721	89216722	Brain
chr10	89216391	89218392	BloodCell
chr10	89234302	89236303	Heart
chr10	89235738	89237739	Brain
chr10	89240695	89242696	Breast
chr10	89249975	89251976	Intestine
chr10	89260114	89262115	Lung
chr10	89274109	89276110	Kidney
chr10	89292619	89294620	BloodCell
chr10	89326659	89328660	Brain
chr10	89327840	89329841	Brain
chr10	89332026	89334027	BloodCell
chr10	89391131	89393132	BloodCell
chr10	89397335	89399336	Intestine
chr10	89411456	89413457	BloodCell
chr10	89418749	89420750	BloodCell
chr10	89428090	89430091	Breast
chr10	89463027	89465028	Pancreas
chr10	89474315	89476316	Breast
chr10	89474666	89476667	Pancreas
chr10	89479239	89481240	Breast
chr10	89501804	89503805	Lung
chr10	89525573	89527574	Pancreas
chr10	89533278	89535279	Pancreas
chr10	89533784	89535785	Breast
chr10	89555201	89557202	Kidney
chr10	89555815	89557816	Kidney
chr10	89624479	89626480	Kidney
chr10	89643831	89645832	Ovary
chr10	89647232	89649233	Pancreas
chr10	89652486	89654487	Kidney
chr10	89683179	89685180	Pancreas
chr10	89860196	89862197	BloodCell
chr10	89870171	89872172	Kidney
chr10	89887070	89889071	Breast
chr10	89887812	89889813	Breast
chr10	89914167	89916168	Breast
chr10	89915643	89917644	Breast
chr10	89939292	89941293	Breast
chr10	90086468	90088469	Lung
chr10	90110866	90112867	Lung
chr10	90174322	90176323	Heart
chr10	90212511	90214512	Breast
chr10	90559913	90561914	Brain
chr10	90602007	90604008	Kidney
chr10	90603856	90605857	Kidney
chr10	90651711	90653712	Liver
chr10	90674148	90676149	Lung
chr10	90674814	90676815	Lung
chr10	90758497	90760498	Heart
chr10	90808667	90810668	Breast
chr10	90811840	90813841	Breast
chr10	90830240	90832241	Breast
chr10	90845950	90847951	Lung
chr10	90849552	90851553	Lung
chr10	90856311	90858312	Breast
chr10	90969129	90971130	Breast
chr10	91002591	91004592	Brain
chr10	91006135	91008136	BloodCell
chr10	91010074	91012075	Brain
chr10	91031768	91033769	Ovary
chr10	91033255	91035256	BloodCell
chr10	91041196	91043197	Ovary
chr10	91053579	91055580	Breast
chr10	91065138	91067139	Breast
chr10	91160163	91162164	Breast
chr10	91196246	91198247	Heart
chr10	91200572	91202573	BloodCell
chr10	91200893	91202894	BloodCell
chr10	91220982	91222983	Intestine
chr10	91297745	91299746	Brain
chr10	91297926	91299927	Brain
chr10	91312960	91314961	Kidney
chr10	91350823	91352824	Breast
chr10	91353337	91355338	Brain
chr10	91388538	91390539	BloodCell
chr10	91396136	91398137	Brain
chr10	91410491	91412492	Brain
chr10	91410623	91412624	Brain
chr10	91411238	91413239	Brain
chr10	91431383	91433384	Brain
chr10	91433280	91435281	Kidney
chr10	91489649	91491650	Breast
chr10	91511095	91513096	Lung
chr10	91525339	91527340	Heart
chr10	91527169	91529170	Pancreas
chr10	91527972	91529973	Pancreas
chr10	91539928	91541929	Lung
chr10	91540805	91542806	Brain
chr10	91567034	91569035	Lung
chr10	91586905	91588906	Pancreas
chr10	91591869	91593870	Pancreas
chr10	91596596	91598597	Intestine
chr10	91604407	91606408	Lung
chr10	91612501	91614502	Kidney
chr10	91613121	91615122	Intestine
chr10	91616134	91618135	Lung
chr10	91620928	91622929	Pancreas
chr10	91689503	91691504	Breast
chr10	91690450	91692451	Lung
chr10	91693351	91695352	Intestine
chr10	91699460	91701461	Breast
chr10	91795808	91797809	Intestine
chr10	91796484	91798485	Lung
chr10	91798791	91800792	BloodCell
chr10	91819331	91821332	Kidney
chr10	91886281	91888282	Ovary
chr10	91886878	91888879	Intestine
chr10	91890813	91892814	Kidney
chr10	91974183	91976184	Lung
chr10	91995480	91997481	Brain
chr10	92080837	92082838	Kidney
chr10	92087293	92089294	Ovary
chr10	92099833	92101834	Ovary
chr10	92100961	92102962	Kidney
chr10	92113457	92115458	Pancreas
chr10	92123185	92125186	Pancreas
chr10	92124367	92126368	Breast
chr10	92145972	92147973	Brain
chr10	92199292	92201293	Breast
chr10	92210819	92212820	Ovary
chr10	92218682	92220683	Brain
chr10	92240183	92242184	Brain
chr10	92240427	92242428	Pancreas
chr10	92242856	92244857	Brain
chr10	92280323	92282324	Breast
chr10	92291664	92293665	Lung
chr10	92307988	92309989	Ovary
chr10	92419591	92421592	Ovary
chr10	92419767	92421768	Heart
chr10	92429797	92431798	Brain
chr10	92493736	92495737	Ovary
chr10	92593365	92595366	BloodCell
chr10	92683054	92685055	Breast
chr10	92696939	92698940	Pancreas
chr10	92698531	92700532	Heart
chr10	92698712	92700713	Breast
chr10	92725855	92727856	Breast
chr10	92746786	92748787	Intestine
chr10	92839013	92841014	Pancreas
chr10	92842621	92844622	Ovary
chr10	92846547	92848548	Lung
chr10	92885748	92887749	Kidney
chr10	93028089	93030090	Kidney
chr10	93077247	93079248	Breast
chr10	93123729	93125730	Intestine
chr10	93124143	93126144	Breast
chr10	93126733	93128734	Intestine
chr10	93127065	93129066	Intestine
chr10	93127279	93129280	Intestine
chr10	93148945	93150946	Breast
chr10	93151235	93153236	Kidney
chr10	93189108	93191109	Breast
chr10	93197985	93199986	Breast
chr10	93207945	93209946	Breast
chr10	93235567	93237568	Breast
chr10	93245105	93247106	Breast
chr10	93261394	93263395	Lung
chr10	93276566	93278567	Breast
chr10	93287010	93289011	Breast
chr10	93382547	93384548	Breast
chr10	93405590	93407591	Breast
chr10	93405926	93407927	Breast
chr10	93455580	93457581	Breast
chr10	93460271	93462272	Kidney
chr10	93460554	93462555	Kidney
chr10	93464038	93466039	Lung
chr10	93469855	93471856	Intestine
chr10	93479695	93481696	Breast
chr10	93496408	93498409	Ovary
chr10	93513185	93515186	Heart
chr10	93549685	93551686	Intestine
chr10	93549815	93551816	Intestine
chr10	93571459	93573460	Heart
chr10	93576052	93578053	Intestine
chr10	93599936	93601937	Liver
chr10	93600341	93602342	Liver
chr10	93600452	93602453	Liver
chr10	93678409	93680410	Brain
chr10	93748568	93750569	Intestine
chr10	93752828	93754829	Breast
chr10	93756668	93758669	Brain
chr10	93766157	93768158	Brain
chr10	93811882	93813883	Intestine
chr10	93814500	93816501	Brain
chr10	93818751	93820752	Brain
chr10	93837476	93839477	Pancreas
chr10	93885852	93887853	Brain
chr10	93920543	93922544	BloodCell
chr10	93953496	93955497	Lung
chr10	93994828	93996829	Lung
chr10	93999931	94001932	Intestine
chr10	94001360	94003361	Intestine
chr10	94037231	94039232	Kidney
chr10	94065604	94067605	Liver
chr10	94070137	94072138	Breast
chr10	94128600	94130601	Lung
chr10	94131101	94133102	Lung
chr10	94138069	94140070	Heart
chr10	94223132	94225133	Ovary
chr10	94224889	94226890	Pancreas
chr10	94267770	94269771	Pancreas
chr10	94279275	94281276	BloodCell
chr10	94291915	94293916	Breast
chr10	94315356	94317357	Pancreas
chr10	94361390	94363391	BloodCell
chr10	94363199	94365200	Breast
chr10	94369704	94371705	Brain
chr10	94383616	94385617	Intestine
chr10	94396869	94398870	Kidney
chr10	94403818	94405819	Breast
chr10	94412560	94414561	Brain
chr10	94428433	94430434	Pancreas
chr10	94520466	94522467	Brain
chr10	94523968	94525969	Brain
chr10	94545925	94547926	Intestine
chr10	94676920	94678921	Intestine
chr10	94682469	94684470	Intestine
chr10	94725058	94727059	Brain
chr10	95068511	95070512	Pancreas
chr10	95070375	95072376	Pancreas
chr10	95200917	95202918	Lung
chr10	95213580	95215581	Kidney
chr10	95220317	95222318	Kidney
chr10	95234841	95236842	Breast
chr10	95236281	95238282	Breast
chr10	95240729	95242730	Breast
chr10	95241858	95243859	Breast
chr10	95246345	95248346	Kidney
chr10	95281247	95283248	Intestine
chr10	95287428	95289429	Intestine
chr10	95288772	95290773	Intestine
chr10	95289173	95291174	Breast
chr10	95290854	95292855	Heart
chr10	95306804	95308805	Intestine
chr10	95311457	95313458	Pancreas
chr10	95332127	95334128	Brain
chr10	95333858	95335859	Heart
chr10	95334115	95336116	Heart
chr10	95350451	95352452	Pancreas
chr10	95354945	95356946	Heart
chr10	95355470	95357471	Breast
chr10	95358599	95360600	Brain
chr10	95367053	95369054	Breast
chr10	95377211	95379212	Breast
chr10	95386844	95388845	Heart
chr10	95389185	95391186	Heart
chr10	95391430	95393431	Brain
chr10	95395282	95397283	Kidney
chr10	95407334	95409335	Brain
chr10	95408689	95410690	Brain
chr10	95410308	95412309	Brain
chr10	95412773	95414774	Heart
chr10	95420927	95422928	Breast
chr10	95422712	95424713	Kidney
chr10	95422925	95424926	Heart
chr10	95425696	95427697	Brain
chr10	95427914	95429915	Heart
chr10	95431033	95433034	Kidney
chr10	95436878	95438879	Heart
chr10	95439567	95441568	Brain
chr10	95440027	95442028	Pancreas
chr10	95440382	95442383	Pancreas
chr10	95445985	95447986	Heart
chr10	95455649	95457650	Breast
chr10	95463475	95465476	Intestine
chr10	95474159	95476160	Heart
chr10	95478236	95480237	Heart
chr10	95479114	95481115	Heart
chr10	95479524	95481525	Heart
chr10	95480536	95482537	Kidney
chr10	95484548	95486549	Brain
chr10	95493431	95495432	Breast
chr10	95499884	95501885	Brain
chr10	95501150	95503151	Brain
chr10	95503254	95505255	Brain
chr10	95503610	95505611	Brain
chr10	95508532	95510533	Brain
chr10	95514985	95516986	Breast
chr10	95518303	95520304	Pancreas
chr10	95538236	95540237	Breast
chr10	95540128	95542129	Breast
chr10	95555618	95557619	Breast
chr10	95558780	95560781	Breast
chr10	95582223	95584224	Breast
chr10	95644836	95646837	Intestine
chr10	95654912	95656913	Intestine
chr10	95659445	95661446	Kidney
chr10	95692103	95694104	Breast
chr10	95693838	95695839	Ovary
chr10	95719692	95721693	Breast
chr10	95741658	95743659	Pancreas
chr10	95755175	95757176	Breast
chr10	95755468	95757469	Brain
chr10	95787995	95789996	Kidney
chr10	95792805	95794806	Breast
chr10	95837097	95839098	Brain
chr10	95848863	95850864	Breast
chr10	95860526	95862527	Breast
chr10	95906506	95908507	Intestine
chr10	96043913	96045914	BloodCell
chr10	96255073	96257074	Breast
chr10	96258409	96260410	Breast
chr10	96268290	96270291	Intestine
chr10	96269239	96271240	Intestine
chr10	96270192	96272193	Intestine
chr10	96271643	96273644	Intestine
chr10	96282899	96284900	Kidney
chr10	96287211	96289212	Intestine
chr10	96337463	96339464	Brain
chr10	96337795	96339796	Brain
chr10	96351319	96353320	Intestine
chr10	96351486	96353487	Intestine
chr10	96351779	96353780	Intestine
chr10	96358065	96360066	Brain
chr10	96364790	96366791	Brain
chr10	96369014	96371015	Intestine
chr10	96395421	96397422	Liver
chr10	96400411	96402412	Brain
chr10	96416591	96418592	Liver
chr10	96446217	96448218	Breast
chr10	96469325	96471326	Brain
chr10	96495440	96497441	Liver
chr10	96512144	96514145	Heart
chr10	96512470	96514471	BloodCell
chr10	96531697	96533698	Intestine
chr10	96584890	96586891	BloodCell
chr10	96587736	96589737	Intestine
chr10	96599526	96601527	Intestine
chr10	96605640	96607641	Ovary
chr10	96606287	96608288	Ovary
chr10	96612746	96614747	Intestine
chr10	96618787	96620788	Ovary
chr10	96641158	96643159	Ovary
chr10	96684454	96686455	Breast
chr10	96710540	96712541	Breast
chr10	96718695	96720696	Ovary
chr10	96720175	96722176	Intestine
chr10	96722754	96724755	Breast
chr10	96735229	96737230	Breast
chr10	96743196	96745197	Ovary
chr10	96757622	96759623	Breast
chr10	96766712	96768713	Intestine
chr10	96830064	96832065	Breast
chr10	96872970	96874971	Brain
chr10	96889745	96891746	Pancreas
chr10	96953965	96955966	Breast
chr10	96964449	96966450	Breast
chr10	96986331	96988332	Breast
chr10	96990497	96992498	Kidney
chr10	96990727	96992728	Breast
chr10	97016363	97018364	Brain
chr10	97022896	97024897	Ovary
chr10	97057659	97059660	Breast
chr10	97058204	97060205	Brain
chr10	97082399	97084400	Brain
chr10	97088583	97090584	Kidney
chr10	97116539	97118540	Intestine
chr10	97217249	97219250	Lung
chr10	97228011	97230012	Pancreas
chr10	97269680	97271681	Lung
chr10	97281180	97283181	Brain
chr10	97321020	97323021	Brain
chr10	97327071	97329072	Pancreas
chr10	97336545	97338546	Breast
chr10	97348877	97350878	Intestine
chr10	97360851	97362852	Heart
chr10	97395250	97397251	Brain
chr10	97398594	97400595	Breast
chr10	97398875	97400876	Breast
chr10	97427038	97429039	BloodCell
chr10	97427672	97429673	BloodCell
chr10	97444544	97446545	Heart
chr10	97444754	97446755	BloodCell
chr10	97447085	97449086	Pancreas
chr10	97450048	97452049	Breast
chr10	97479249	97481250	Brain
chr10	97489852	97491853	Brain
chr10	97493304	97495305	Brain
chr10	97494386	97496387	BloodCell
chr10	97507569	97509570	Kidney
chr10	97511230	97513231	Heart
chr10	97516756	97518757	Heart
chr10	97516985	97518986	Heart
chr10	97537582	97539583	Kidney
chr10	97576578	97578579	Heart
chr10	97577681	97579682	Heart
chr10	97589120	97591121	Heart
chr10	97592401	97594402	Heart
chr10	97597919	97599920	Breast
chr10	97606514	97608515	Brain
chr10	97608235	97610236	Heart
chr10	97608377	97610378	Heart
chr10	97608557	97610558	Heart
chr10	97611252	97613253	Heart
chr10	97628468	97630469	Kidney
chr10	97633217	97635218	Breast
chr10	97671316	97673317	Breast
chr10	97674339	97676340	Ovary
chr10	97681168	97683169	Intestine
chr10	97704062	97706063	Breast
chr10	97704175	97706176	Kidney
chr10	97709394	97711395	Heart
chr10	97742162	97744163	Breast
chr10	97757581	97759582	Breast
chr10	97764393	97766394	Intestine
chr10	97770666	97772667	Liver
chr10	97795883	97797884	BloodCell
chr10	97822412	97824413	Breast
chr10	97841831	97843832	Breast
chr10	97851503	97853504	Breast
chr10	97867611	97869612	Breast
chr10	97887823	97889824	Kidney
chr10	97900099	97902100	Breast
chr10	97991045	97993046	Liver
chr10	98027359	98029360	BloodCell
chr10	98032726	98034727	Kidney
chr10	98055069	98057070	Liver
chr10	98132871	98134872	Heart
chr10	98134053	98136054	BloodCell
chr10	98149728	98151729	Kidney
chr10	98167366	98169367	Kidney
chr10	98242033	98244034	Liver
chr10	98252806	98254807	Breast
chr10	98256473	98258474	Heart
chr10	98269193	98271194	Breast
chr10	98275479	98277480	Breast
chr10	98284624	98286625	Breast
chr10	98294570	98296571	Breast
chr10	98295130	98297131	Breast
chr10	98295716	98297717	Lung
chr10	98312774	98314775	Breast
chr10	98321841	98323842	Heart
chr10	98325783	98327784	Kidney
chr10	98337473	98339474	Pancreas
chr10	98338939	98340940	BloodCell
chr10	98340482	98342483	Lung
chr10	98343977	98345978	Heart
chr10	98350996	98352997	Heart
chr10	98359716	98361717	Heart
chr10	98362396	98364397	Breast
chr10	98382451	98384452	Kidney
chr10	98391431	98393432	Breast
chr10	98394138	98396139	Heart
chr10	98403674	98405675	Lung
chr10	98406522	98408523	Breast
chr10	98415063	98417064	Heart
chr10	98415691	98417692	Heart
chr10	98419893	98421894	Breast
chr10	98422826	98424827	Liver
chr10	98433539	98435540	Kidney
chr10	98435864	98437865	Brain
chr10	98443947	98445948	Heart
chr10	98444516	98446517	Heart
chr10	98446492	98448493	Heart
chr10	98467105	98469106	Pancreas
chr10	98467273	98469274	BloodCell
chr10	98487867	98489868	Breast
chr10	98566659	98568660	Breast
chr10	98586457	98588458	Brain
chr10	98586711	98588712	Brain
chr10	98663639	98665640	BloodCell
chr10	98747488	98749489	Liver
chr10	98956019	98958020	Kidney
chr10	99245925	99247926	BloodCell
chr10	99289459	99291460	Liver
chr10	99324430	99326431	Brain
chr10	99328545	99330546	Ovary
chr10	99328853	99330854	Ovary
chr10	99329131	99331132	Ovary
chr10	99336283	99338284	Brain
chr10	99336770	99338771	Kidney
chr10	99346937	99348938	Brain
chr10	99357284	99359285	Kidney
chr10	99367845	99369846	Kidney
chr10	99368851	99370852	Kidney
chr10	99395704	99397705	Kidney
chr10	99395997	99397998	Lung
chr10	99465822	99467823	Ovary
chr10	99534358	99536359	Liver
chr10	99564318	99566319	Brain
chr10	99618175	99620176	BloodCell
chr10	99618401	99620402	Intestine
chr10	99659084	99661085	Intestine
chr10	99672110	99674111	Kidney
chr10	99675702	99677703	Pancreas
chr10	99681108	99683109	Kidney
chr10	99693435	99695436	Kidney
chr10	99730487	99732488	Intestine
chr10	99732622	99734623	Brain
chr10	99741880	99743881	Brain
chr10	99784847	99786848	Lung
chr10	99809306	99811307	Pancreas
chr10	99836404	99838405	Heart
chr10	99848651	99850652	Intestine
chr10	99869191	99871192	BloodCell
chr10	99879241	99881242	Ovary
chr10	99879579	99881580	Ovary
chr10	99916224	99918225	Heart
chr10	99921095	99923096	Lung
chr10	99940893	99942894	Ovary
chr10	99941167	99943168	Ovary
chr10	99941634	99943635	Kidney
chr10	100019786	100021787	Kidney
chr10	100024832	100026833	Kidney
chr10	100037044	100039045	Intestine
chr10	100130761	100132762	Brain
chr10	100183982	100185983	Intestine
chr10	100207469	100209470	Kidney
chr10	100239937	100241938	BloodCell
chr10	100286945	100288946	Lung
chr10	100318912	100320913	Brain
chr10	100337247	100339248	Breast
chr10	100346943	100348944	Breast
chr10	100350108	100352109	Brain
chr10	100373578	100375579	Intestine
chr10	100389670	100391671	Ovary
chr10	100391441	100393442	Ovary
chr10	100424186	100426187	Intestine
chr10	100428093	100430094	Ovary
chr10	100428488	100430489	Ovary
chr10	100468346	100470347	Brain
chr10	100481293	100483294	BloodCell
chr10	100518438	100520439	Heart
chr10	100518866	100520867	Ovary
chr10	100527587	100529588	BloodCell
chr10	100528493	100530494	Heart
chr10	100599409	100601410	Brain
chr10	100653041	100655042	Liver
chr10	100663663	100665664	Heart
chr10	100696291	100698292	Kidney
chr10	100728176	100730177	Kidney
chr10	100728655	100730656	Liver
chr10	100729584	100731585	Kidney
chr10	100729844	100731845	Kidney
chr10	100738815	100740816	Kidney
chr10	100744489	100746490	Kidney
chr10	100774489	100776490	Kidney
chr10	100857740	100859741	Brain
chr10	100880101	100882102	Ovary
chr10	100880302	100882303	Ovary
chr10	100882686	100884687	Ovary
chr10	100885270	100887271	Kidney
chr10	100893288	100895289	Intestine
chr10	100894632	100896633	Intestine
chr10	100906383	100908384	Intestine
chr10	100908591	100910592	Ovary
chr10	100909064	100911065	Ovary
chr10	100922761	100924762	Kidney
chr10	100943074	100945075	BloodCell
chr10	100976719	100978720	Breast
chr10	100994362	100996363	Liver
chr10	101007111	101009112	Breast
chr10	101011176	101013177	Ovary
chr10	101011399	101013400	Heart
chr10	101017194	101019195	Heart
chr10	101017546	101019547	BloodCell
chr10	101025803	101027804	Liver
chr10	101047404	101049405	Intestine
chr10	101058955	101060956	BloodCell
chr10	101072177	101074178	Brain
chr10	101074921	101076922	Brain
chr10	101120040	101122041	Intestine
chr10	101120524	101122525	BloodCell
chr10	101121383	101123384	Heart
chr10	101123358	101125359	Heart
chr10	101215660	101217661	BloodCell
chr10	101217844	101219845	Breast
chr10	101241524	101243525	Breast
chr10	101291718	101293719	Brain
chr10	101294417	101296418	Brain
chr10	101302173	101304174	Brain
chr10	101303436	101305437	Brain
chr10	101309784	101311785	Brain
chr10	101310371	101312372	Brain
chr10	101331144	101333145	Brain
chr10	101332622	101334623	Breast
chr10	101367038	101369039	Lung
chr10	101445085	101447086	Breast
chr10	101446021	101448022	Breast
chr10	101511935	101513936	Lung
chr10	101602813	101604814	Intestine
chr10	101615701	101617702	Breast
chr10	101628975	101630976	Brain
chr10	101671721	101673722	Breast
chr10	101694543	101696544	BloodCell
chr10	101777070	101779071	Intestine
chr10	101779428	101781429	Heart
chr10	101824706	101826707	Breast
chr10	101830674	101832675	BloodCell
chr10	101841014	101843015	Ovary
chr10	101842266	101844267	Brain
chr10	101842646	101844647	BloodCell
chr10	101842883	101844884	BloodCell
chr10	101843175	101845176	BloodCell
chr10	101887403	101889404	Brain
chr10	101933547	101935548	Brain
chr10	101937412	101939413	Kidney
chr10	101955270	101957271	Brain
chr10	101956125	101958126	Brain
chr10	101957920	101959921	Brain
chr10	101994887	101996888	Pancreas
chr10	102055689	102057690	Ovary
chr10	102065104	102067105	Heart
chr10	102065279	102067280	Ovary
chr10	102114674	102116675	Ovary
chr10	102130922	102132923	Lung
chr10	102187754	102189755	Intestine
chr10	102188587	102190588	Intestine
chr10	102225690	102227691	Heart
chr10	102230648	102232649	BloodCell
chr10	102241458	102243459	Heart
chr10	102242471	102244472	Lung
chr10	102246056	102248057	Intestine
chr10	102262232	102264233	Pancreas
chr10	102266905	102268906	Lung
chr10	102267516	102269517	Kidney
chr10	102273211	102275212	Kidney
chr10	102279838	102281839	Brain
chr10	102322097	102324098	BloodCell
chr10	102360908	102362909	Liver
chr10	102389072	102391073	Brain
chr10	102392410	102394411	Heart
chr10	102392596	102394597	Ovary
chr10	102392852	102394853	BloodCell
chr10	102395818	102397819	Heart
chr10	102404901	102406902	Heart
chr10	102406530	102408531	BloodCell
chr10	102407977	102409978	Liver
chr10	102410134	102412135	Ovary
chr10	102412224	102414225	BloodCell
chr10	102430805	102432806	Heart
chr10	102438332	102440333	Breast
chr10	102439454	102441455	Breast
chr10	102451150	102453151	Heart
chr10	102454176	102456177	Liver
chr10	102454955	102456956	Liver
chr10	102460002	102462003	Ovary
chr10	102462112	102464113	Intestine
chr10	102467122	102469123	Intestine
chr10	102468044	102470045	Heart
chr10	102478581	102480582	Heart
chr10	102494476	102496477	Breast
chr10	102504151	102506152	Heart
chr10	102504621	102506622	Heart
chr10	102540234	102542235	Brain
chr10	102601571	102603572	Pancreas
chr10	102604939	102606940	Kidney
chr10	102609115	102611116	Heart
chr10	102610703	102612704	Kidney
chr10	102611081	102613082	BloodCell
chr10	102614478	102616479	Heart
chr10	102618922	102620923	Heart
chr10	102619518	102621519	Intestine
chr10	102620440	102622441	Breast
chr10	102621716	102623717	Heart
chr10	102624056	102626057	Breast
chr10	102631163	102633164	Heart
chr10	102632918	102634919	Ovary
chr10	102634633	102636634	BloodCell
chr10	102637821	102639822	Heart
chr10	102640586	102642587	Ovary
chr10	102640717	102642718	Pancreas
chr10	102648592	102650593	Brain
chr10	102658689	102660690	Heart
chr10	102660947	102662948	Ovary
chr10	102667504	102669505	Heart
chr10	102669128	102671129	Pancreas
chr10	102674112	102676113	BloodCell
chr10	102674290	102676291	BloodCell
chr10	102674426	102676427	Heart
chr10	102694625	102696626	Breast
chr10	102704103	102706104	Kidney
chr10	102709790	102711791	Kidney
chr10	102712495	102714496	BloodCell
chr10	102718662	102720663	Kidney
chr10	102729028	102731029	Ovary
chr10	102733872	102735873	Heart
chr10	102774017	102776018	Heart
chr10	102776995	102778996	Heart
chr10	102779468	102781469	Lung
chr10	102783658	102785659	Heart
chr10	102784348	102786349	Heart
chr10	102801203	102803204	Intestine
chr10	102854233	102856234	Ovary
chr10	102865877	102867878	Breast
chr10	102909199	102911200	Intestine
chr10	102947325	102949326	Brain
chr10	103018620	103020621	Brain
chr10	103039505	103041506	Kidney
chr10	103044388	103046389	Ovary
chr10	103076359	103078360	Heart
chr10	103076877	103078878	Pancreas
chr10	103077229	103079230	Pancreas
chr10	103107930	103109931	Kidney
chr10	103109228	103111229	Ovary
chr10	103167590	103169591	Lung
chr10	103191177	103193178	BloodCell
chr10	103214822	103216823	Brain
chr10	103226569	103228570	Intestine
chr10	103232263	103234264	Lung
chr10	103268234	103270235	Brain
chr10	103281012	103283013	Brain
chr10	103366378	103368379	BloodCell
chr10	103366527	103368528	Intestine
chr10	103415930	103417931	Heart
chr10	103433376	103435377	Ovary
chr10	103440766	103442767	Heart
chr10	103444601	103446602	Ovary
chr10	103446448	103448449	Ovary
chr10	103449433	103451434	Heart
chr10	103458004	103460005	Liver
chr10	103490402	103492403	Ovary
chr10	103496398	103498399	Brain
chr10	103502872	103504873	Ovary
chr10	103503275	103505276	Ovary
chr10	103503977	103505978	Ovary
chr10	103550917	103552918	Heart
chr10	103556662	103558663	Intestine
chr10	103576041	103578042	Pancreas
chr10	103583320	103585321	BloodCell
chr10	103589342	103591343	Heart
chr10	103593546	103595547	Kidney
chr10	103596243	103598244	Ovary
chr10	103596410	103598411	Ovary
chr10	103598412	103600413	Ovary
chr10	103605690	103607691	Heart
chr10	103606043	103608044	Breast
chr10	103611642	103613643	Brain
chr10	103615367	103617368	Ovary
chr10	103620452	103622453	Heart
chr10	103620953	103622954	Breast
chr10	103635775	103637776	Heart
chr10	103637782	103639783	Ovary
chr10	103638093	103640094	Ovary
chr10	103647478	103649479	Ovary
chr10	103651344	103653345	Heart
chr10	103653067	103655068	Intestine
chr10	103657367	103659368	Intestine
chr10	103658569	103660570	Ovary
chr10	103667508	103669509	Heart
chr10	103668591	103670592	Ovary
chr10	103678486	103680487	Heart
chr10	103679250	103681251	Breast
chr10	103680823	103682824	Breast
chr10	103684559	103686560	Ovary
chr10	103687664	103689665	Intestine
chr10	103698823	103700824	Brain
chr10	103699098	103701099	Brain
chr10	103718355	103720356	Breast
chr10	103751095	103753096	Ovary
chr10	103754947	103756948	Breast
chr10	103762954	103764955	BloodCell
chr10	103763530	103765531	Brain
chr10	103764375	103766376	Kidney
chr10	103766296	103768297	Kidney
chr10	103766744	103768745	Breast
chr10	103770873	103772874	Lung
chr10	103776667	103778668	Heart
chr10	103779433	103781434	Intestine
chr10	103784240	103786241	Intestine
chr10	103792641	103794642	Intestine
chr10	103803207	103805208	Intestine
chr10	103813179	103815180	Intestine
chr10	103813863	103815864	Intestine
chr10	103815615	103817616	Brain
chr10	103818245	103820246	Heart
chr10	103834681	103836682	Ovary
chr10	103834906	103836907	Ovary
chr10	103841875	103843876	Pancreas
chr10	103853053	103855054	Intestine
chr10	103858033	103860034	Ovary
chr10	103859003	103861004	Ovary
chr10	103860717	103862718	Lung
chr10	103870254	103872255	Breast
chr10	103888976	103890977	Breast
chr10	103895412	103897413	Pancreas
chr10	103905993	103907994	Breast
chr10	103915396	103917397	Ovary
chr10	103916102	103918103	Pancreas
chr10	103918169	103920170	Ovary
chr10	103995736	103997737	Breast
chr10	104031526	104033527	Brain
chr10	104032631	104034632	Breast
chr10	104033184	104035185	Heart
chr10	104034308	104036309	Breast
chr10	104034475	104036476	Heart
chr10	104048428	104050429	Heart
chr10	104064129	104066130	Breast
chr10	104080475	104082476	Breast
chr10	104081127	104083128	Breast
chr10	104089637	104091638	Lung
chr10	104089739	104091740	Lung
chr10	104098488	104100489	Lung
chr10	104115980	104117981	Brain
chr10	104126728	104128729	Breast
chr10	104170072	104172073	BloodCell
chr10	104190265	104192266	Kidney
chr10	104198779	104200780	Kidney
chr10	104229074	104231075	BloodCell
chr10	104230850	104232851	Breast
chr10	104242279	104244280	Brain
chr10	104255891	104257892	BloodCell
chr10	104259073	104261074	Brain
chr10	104293593	104295594	Brain
chr10	104296182	104298183	Heart
chr10	104296709	104298710	Kidney
chr10	104304063	104306064	Heart
chr10	104307596	104309597	BloodCell
chr10	104307820	104309821	BloodCell
chr10	104309785	104311786	Heart
chr10	104310507	104312508	Heart
chr10	104316923	104318924	Heart
chr10	104317954	104319955	Ovary
chr10	104332956	104334957	Heart
chr10	104335820	104337821	Intestine
chr10	104336038	104338039	Breast
chr10	104339384	104341385	Ovary
chr10	104353379	104355380	Heart
chr10	104353668	104355669	Ovary
chr10	104482726	104484727	Breast
chr10	104487259	104489260	Heart
chr10	104501103	104503104	Breast
chr10	104581721	104583722	Kidney
chr10	104589052	104591053	Kidney
chr10	104637997	104639998	Liver
chr10	104638595	104640596	Brain
chr10	104642145	104644146	Brain
chr10	104647611	104649612	Kidney
chr10	104649288	104651289	Brain
chr10	104665319	104667320	Brain
chr10	104682823	104684824	Brain
chr10	104702905	104704906	Brain
chr10	104706046	104708047	Kidney
chr10	104778964	104780965	Brain
chr10	104780176	104782177	Brain
chr10	104783652	104785653	Brain
chr10	104791444	104793445	Kidney
chr10	104808338	104810339	Kidney
chr10	104808934	104810935	Kidney
chr10	104815737	104817738	Kidney
chr10	104819110	104821111	Brain
chr10	104907749	104909750	Brain
chr10	104937243	104939244	Kidney
chr10	105067638	105069639	Lung
chr10	105101036	105103037	Brain
chr10	105137629	105139630	Brain
chr10	105147663	105149664	Lung
chr10	105160716	105162717	Brain
chr10	105188624	105190625	Kidney
chr10	105206801	105208802	Kidney
chr10	105252104	105254105	Kidney
chr10	105355662	105357663	Brain
chr10	105355875	105357876	Brain
chr10	105397243	105399244	Kidney
chr10	105584958	105586959	Lung
chr10	105643762	105645763	Pancreas
chr10	105644113	105646114	Pancreas
chr10	105769989	105771990	Kidney
chr10	105774083	105776084	Brain
chr10	105784922	105786923	Kidney
chr10	105833843	105835844	Brain
chr10	105840986	105842987	Brain
chr10	105843410	105845411	Brain
chr10	105873684	105875685	Brain
chr10	105879104	105881105	Kidney
chr10	105995166	105997167	Kidney
chr10	106043086	106045087	Kidney
chr10	106073248	106075249	Brain
chr10	106077977	106079978	Kidney
chr10	106188453	106190454	Liver
chr10	106397488	106399489	Lung
chr10	106424126	106426127	Lung
chr10	106439954	106441955	Lung
chr10	106514574	106516575	Lung
chr10	106558629	106560630	Kidney
chr10	106560120	106562121	Lung
chr10	106566153	106568154	Brain
chr10	106581418	106583419	Brain
chr10	106704978	106706979	Ovary
chr10	106716732	106718733	Kidney
chr10	106740337	106742338	Liver
chr10	106865750	106867751	Brain
chr10	106893270	106895271	Ovary
chr10	106896810	106898811	Liver
chr10	106896952	106898953	Ovary
chr10	106935208	106937209	Brain
chr10	107070516	107072517	Brain
chr10	107071297	107073298	Brain
chr10	107085314	107087315	Brain
chr10	107136615	107138616	Breast
chr10	107159011	107161012	Brain
chr10	107163276	107165277	Heart
chr10	107163759	107165760	Liver
chr10	107423129	107425130	Kidney
chr10	107552716	107554717	Kidney
chr10	107727770	107729771	Brain
chr10	107805347	107807348	Brain
chr10	107970638	107972639	Lung
chr10	108306960	108308961	Pancreas
chr10	108391489	108393490	Lung
chr10	108465106	108467107	Heart
chr10	108597174	108599175	Kidney
chr10	108734522	108736523	Kidney
chr10	108754912	108756913	Kidney
chr10	108787130	108789131	Kidney
chr10	108800453	108802454	Lung
chr10	108801306	108803307	Kidney
chr10	108969215	108971216	Liver
chr10	109061620	109063621	Kidney
chr10	109066270	109068271	Kidney
chr10	109203178	109205179	Kidney
chr10	109205297	109207298	Kidney
chr10	109206612	109208613	Kidney
chr10	109214432	109216433	Kidney
chr10	109281709	109283710	Kidney
chr10	109373323	109375324	Kidney
chr10	109411504	109413505	Ovary
chr10	109429344	109431345	Kidney
chr10	109430027	109432028	Kidney
chr10	109541393	109543394	Liver
chr10	109705416	109707417	Brain
chr10	109736793	109738794	Ovary
chr10	109739599	109741600	Ovary
chr10	109772775	109774776	Ovary
chr10	109820238	109822239	Pancreas
chr10	109860247	109862248	Breast
chr10	109866093	109868094	Pancreas
chr10	109886541	109888542	Kidney
chr10	109893288	109895289	Heart
chr10	109909465	109911466	BloodCell
chr10	109914841	109916842	Pancreas
chr10	109930468	109932469	Brain
chr10	109934638	109936639	Lung
chr10	109940673	109942674	Breast
chr10	109956557	109958558	Pancreas
chr10	109974669	109976670	Intestine
chr10	109982382	109984383	Ovary
chr10	109995913	109997914	Intestine
chr10	110002042	110004043	Brain
chr10	110009597	110011598	Pancreas
chr10	110014629	110016630	Breast
chr10	110031973	110033974	Brain
chr10	110040271	110042272	Kidney
chr10	110042047	110044048	Kidney
chr10	110058412	110060413	Ovary
chr10	110068898	110070899	BloodCell
chr10	110071527	110073528	BloodCell
chr10	110079202	110081203	Intestine
chr10	110085102	110087103	BloodCell
chr10	110085537	110087538	BloodCell
chr10	110085648	110087649	Breast
chr10	110140949	110142950	Intestine
chr10	110141437	110143438	Pancreas
chr10	110147191	110149192	Kidney
chr10	110156064	110158065	BloodCell
chr10	110161944	110163945	Intestine
chr10	110162624	110164625	Intestine
chr10	110168075	110170076	Intestine
chr10	110184824	110186825	Intestine
chr10	110184972	110186973	Intestine
chr10	110203270	110205271	Intestine
chr10	110205826	110207827	Heart
chr10	110211118	110213119	BloodCell
chr10	110214541	110216542	Intestine
chr10	110215904	110217905	Ovary
chr10	110221749	110223750	Brain
chr10	110222472	110224473	Breast
chr10	110304547	110306548	BloodCell
chr10	110347196	110349197	Breast
chr10	110354370	110356371	BloodCell
chr10	110356081	110358082	BloodCell
chr10	110374321	110376322	Brain
chr10	110387129	110389130	Breast
chr10	110396673	110398674	Breast
chr10	110400147	110402148	Breast
chr10	110406523	110408524	Kidney
chr10	110412705	110414706	Intestine
chr10	110433086	110435087	Breast
chr10	110440978	110442979	BloodCell
chr10	110455202	110457203	Intestine
chr10	110456963	110458964	Heart
chr10	110470726	110472727	Kidney
chr10	110478857	110480858	Intestine
chr10	110487250	110489251	Kidney
chr10	110498189	110500190	Breast
chr10	110499745	110501746	Kidney
chr10	110502869	110504870	BloodCell
chr10	110525050	110527051	Lung
chr10	110526071	110528072	Lung
chr10	110528027	110530028	BloodCell
chr10	110528189	110530190	BloodCell
chr10	110544001	110546002	Intestine
chr10	110553046	110555047	Pancreas
chr10	110556191	110558192	BloodCell
chr10	110575438	110577439	Lung
chr10	110624656	110626657	Intestine
chr10	110636030	110638031	Heart
chr10	110643236	110645237	Heart
chr10	110643379	110645380	Heart
chr10	110679516	110681517	Breast
chr10	110683886	110685887	Heart
chr10	110705888	110707889	Kidney
chr10	110720793	110722794	Brain
chr10	110725091	110727092	Heart
chr10	110737090	110739091	Pancreas
chr10	110750075	110752076	BloodCell
chr10	110756773	110758774	Intestine
chr10	110757314	110759315	Intestine
chr10	110762024	110764025	Heart
chr10	110765892	110767893	Heart
chr10	110766157	110768158	Heart
chr10	110766556	110768557	Heart
chr10	110776226	110778227	Brain
chr10	110776508	110778509	Brain
chr10	110777418	110779419	Brain
chr10	110783381	110785382	Pancreas
chr10	110788857	110790858	Breast
chr10	110807351	110809352	Intestine
chr10	110807795	110809796	Intestine
chr10	110814587	110816588	Breast
chr10	110823892	110825893	Breast
chr10	110835109	110837110	Ovary
chr10	110837057	110839058	Ovary
chr10	110837376	110839377	Ovary
chr10	110839995	110841996	Intestine
chr10	110842228	110844229	BloodCell
chr10	110842819	110844820	Pancreas
chr10	110842970	110844971	Intestine
chr10	110844332	110846333	Intestine
chr10	110844472	110846473	Intestine
chr10	110849200	110851201	Kidney
chr10	110852070	110854071	Intestine
chr10	110864916	110866917	BloodCell
chr10	110866538	110868539	Intestine
chr10	110867370	110869371	BloodCell
chr10	110869560	110871561	Heart
chr10	110892320	110894321	Pancreas
chr10	110915027	110917028	Pancreas
chr10	110915713	110917714	Pancreas
chr10	110919599	110921600	Intestine
chr10	110919760	110921761	BloodCell
chr10	110920061	110922062	Intestine
chr10	110931047	110933048	Brain
chr10	110988184	110990185	Lung
chr10	111076359	111078360	Ovary
chr10	111098263	111100264	Intestine
chr10	111099396	111101397	Intestine
chr10	111103170	111105171	Intestine
chr10	111116281	111118282	Intestine
chr10	111198731	111200732	Pancreas
chr10	111249169	111251170	Intestine
chr10	111359721	111361722	Intestine
chr10	111373961	111375962	Breast
chr10	111392113	111394114	Pancreas
chr10	111474883	111476884	Breast
chr10	111834835	111836836	Kidney
chr10	112136049	112138050	Heart
chr10	112188654	112190655	Brain
chr10	112201797	112203798	Lung
chr10	112218554	112220555	Brain
chr10	112249750	112251751	Lung
chr10	112295461	112297462	Breast
chr10	112329361	112331362	Intestine
chr10	112334347	112336348	Intestine
chr10	112359750	112361751	Intestine
chr10	112368543	112370544	BloodCell
chr10	112374457	112376458	BloodCell
chr10	112375594	112377595	BloodCell
chr10	112376324	112378325	Intestine
chr10	112381738	112383739	Intestine
chr10	112387738	112389739	Intestine
chr10	112392530	112394531	Intestine
chr10	112393752	112395753	Intestine
chr10	112428813	112430814	Intestine
chr10	112445165	112447166	Liver
chr10	112446655	112448656	Liver
chr10	112584229	112586230	Lung
chr10	112638448	112640449	Lung
chr10	112694665	112696666	Intestine
chr10	112714736	112716737	Intestine
chr10	112721949	112723950	Brain
chr10	112741955	112743956	Intestine
chr10	112754945	112756946	Breast
chr10	112756186	112758187	Kidney
chr10	112763321	112765322	Kidney
chr10	112775036	112777037	Intestine
chr10	112783168	112785169	Intestine
chr10	112804864	112806865	Intestine
chr10	112841931	112843932	Intestine
chr10	112850775	112852776	Intestine
chr10	112895438	112897439	Intestine
chr10	112911681	112913682	Kidney
chr10	112912830	112914831	Intestine
chr10	112944965	112946966	Intestine
chr10	112947262	112949263	Intestine
chr10	112947420	112949421	Intestine
chr10	112954479	112956480	Intestine
chr10	112955827	112957828	Intestine
chr10	112957538	112959539	Kidney
chr10	112959470	112961471	Kidney
chr10	112968730	112970731	Intestine
chr10	113000422	113002423	Breast
chr10	113002117	113004118	Brain
chr10	113002374	113004375	Brain
chr10	113007018	113009019	Breast
chr10	113022211	113024212	Breast
chr10	113025858	113027859	Kidney
chr10	113026886	113028887	Intestine
chr10	113027044	113029045	Brain
chr10	113027663	113029664	Brain
chr10	113047301	113049302	Lung
chr10	113057147	113059148	Intestine
chr10	113058300	113060301	Breast
chr10	113059344	113061345	Intestine
chr10	113059824	113061825	Breast
chr10	113085493	113087494	Intestine
chr10	113095445	113097446	Intestine
chr10	113095726	113097727	Ovary
chr10	113125505	113127506	Intestine
chr10	113131775	113133776	Pancreas
chr10	113175092	113177093	Heart
chr10	113186550	113188551	Pancreas
chr10	113225537	113227538	Kidney
chr10	113227771	113229772	Kidney
chr10	113230119	113232120	Breast
chr10	113272984	113274985	Heart
chr10	113292329	113294330	Breast
chr10	113292902	113294903	Breast
chr10	113296465	113298466	Breast
chr10	113298548	113300549	Brain
chr10	113308948	113310949	Brain
chr10	113414203	113416204	Breast
chr10	113424820	113426821	Pancreas
chr10	113491420	113493421	Breast
chr10	113496565	113498566	Heart
chr10	113537368	113539369	Kidney
chr10	113562326	113564327	BloodCell
chr10	113564634	113566635	Breast
chr10	113611535	113613536	Breast
chr10	113618550	113620551	Pancreas
chr10	113626026	113628027	Breast
chr10	113645749	113647750	Breast
chr10	113681036	113683037	BloodCell
chr10	113699120	113701121	Brain
chr10	113712789	113714790	Intestine
chr10	113718065	113720066	Intestine
chr10	113745281	113747282	Intestine
chr10	113745476	113747477	Intestine
chr10	113751729	113753730	Intestine
chr10	113752207	113754208	Intestine
chr10	113752483	113754484	Intestine
chr10	113756376	113758377	Intestine
chr10	113766423	113768424	Kidney
chr10	113777526	113779527	Lung
chr10	113854568	113856569	Breast
chr10	113879453	113881454	Kidney
chr10	113901628	113903629	Brain
chr10	113926649	113928650	Intestine
chr10	113956061	113958062	Breast
chr10	113992865	113994866	Heart
chr10	113998698	114000699	Intestine
chr10	114021937	114023938	Brain
chr10	114028872	114030873	Brain
chr10	114034563	114036564	Brain
chr10	114042373	114044374	Heart
chr10	114048494	114050495	Brain
chr10	114066341	114068342	Breast
chr10	114172312	114174313	Pancreas
chr10	114172476	114174477	Intestine
chr10	114179731	114181732	Breast
chr10	114194239	114196240	Kidney
chr10	114238178	114240179	Pancreas
chr10	114260326	114262327	Kidney
chr10	114264890	114266891	Heart
chr10	114301176	114303177	Heart
chr10	114302690	114304691	Ovary
chr10	114336865	114338866	Kidney
chr10	114350005	114352006	Ovary
chr10	114355910	114357911	Kidney
chr10	114363028	114365029	Kidney
chr10	114365823	114367824	Ovary
chr10	114366905	114368906	Kidney
chr10	114371343	114373344	Intestine
chr10	114378875	114380876	Ovary
chr10	114383444	114385445	Brain
chr10	114384918	114386919	Breast
chr10	114394539	114396540	Brain
chr10	114394660	114396661	Breast
chr10	114397822	114399823	Ovary
chr10	114400959	114402960	Brain
chr10	114425750	114427751	Breast
chr10	114426146	114428147	Breast
chr10	114426237	114428238	Pancreas
chr10	114471030	114473031	Ovary
chr10	114471090	114473091	BloodCell
chr10	114472071	114474072	Intestine
chr10	114477401	114479402	Ovary
chr10	114481631	114483632	Heart
chr10	114484846	114486847	Ovary
chr10	114487226	114489227	Lung
chr10	114488714	114490715	Breast
chr10	114490600	114492601	Breast
chr10	114491154	114493155	Ovary
chr10	114497852	114499853	BloodCell
chr10	114504074	114506075	Ovary
chr10	114507603	114509604	Ovary
chr10	114508277	114510278	Ovary
chr10	114518967	114520968	Breast
chr10	114524024	114526025	Ovary
chr10	114541739	114543740	Ovary
chr10	114542663	114544664	BloodCell
chr10	114551148	114553149	Liver
chr10	114565206	114567207	Brain
chr10	114570826	114572827	Breast
chr10	114574944	114576945	Breast
chr10	114604642	114606643	Kidney
chr10	114604943	114606944	Kidney
chr10	114612834	114614835	Intestine
chr10	114619398	114621399	Kidney
chr10	114629251	114631252	Lung
chr10	114637890	114639891	Kidney
chr10	114638191	114640192	Kidney
chr10	114638513	114640514	Kidney
chr10	114680740	114682741	Kidney
chr10	114682776	114684777	Breast
chr10	114684400	114686401	Pancreas
chr10	114690536	114692537	Kidney
chr10	114693229	114695230	Breast
chr10	114693927	114695928	Intestine
chr10	114703827	114705828	Brain
chr10	114703959	114705960	Brain
chr10	114709200	114711201	Lung
chr10	114714572	114716573	Heart
chr10	114728403	114730404	Brain
chr10	114751080	114753081	Lung
chr10	114757372	114759373	Kidney
chr10	114763772	114765773	Brain
chr10	114786526	114788527	Ovary
chr10	114825171	114827172	Pancreas
chr10	114875273	114877274	Heart
chr10	114875825	114877826	Ovary
chr10	114881079	114883080	Lung
chr10	114932116	114934117	Brain
chr10	114937517	114939518	Heart
chr10	114937731	114939732	Lung
chr10	114999385	115001386	Kidney
chr10	115041485	115043486	Kidney
chr10	115044010	115046011	Kidney
chr10	115049162	115051163	Kidney
chr10	115401967	115403968	Brain
chr10	115512325	115514326	Brain
chr10	115520388	115522389	Breast
chr10	115829107	115831108	Breast
chr10	115849865	115851866	Brain
chr10	115850192	115852193	Brain
chr10	115857047	115859048	Kidney
chr10	115908255	115910256	Brain
chr10	115921005	115923006	Kidney
chr10	115936444	115938445	Kidney
chr10	115946343	115948344	Kidney
chr10	115955385	115957386	Kidney
chr10	115968770	115970771	Kidney
chr10	115989715	115991716	Kidney
chr10	116006860	116008861	Brain
chr10	116043891	116045892	Heart
chr10	116079723	116081724	Kidney
chr10	116083304	116085305	Kidney
chr10	116097546	116099547	Kidney
chr10	116113089	116115090	Kidney
chr10	116113395	116115396	Brain
chr10	116138111	116140112	Breast
chr10	116162077	116164078	Pancreas
chr10	116162399	116164400	Brain
chr10	116163482	116165483	Brain
chr10	116182941	116184942	Kidney
chr10	116184356	116186357	Brain
chr10	116210834	116212835	Kidney
chr10	116211966	116213967	Brain
chr10	116215900	116217901	Kidney
chr10	116255113	116257114	Kidney
chr10	116270487	116272488	Breast
chr10	116297774	116299775	Brain
chr10	116463495	116465496	Pancreas
chr10	116469965	116471966	Pancreas
chr10	116489264	116491265	Liver
chr10	116520794	116522795	Pancreas
chr10	116539081	116541082	Pancreas
chr10	116539865	116541866	Pancreas
chr10	116540102	116542103	Pancreas
chr10	116544952	116546953	Pancreas
chr10	116547764	116549765	Pancreas
chr10	116553439	116555440	Pancreas
chr10	116553820	116555821	Pancreas
chr10	116564738	116566739	Pancreas
chr10	116592576	116594577	Pancreas
chr10	116593076	116595077	Pancreas
chr10	116593479	116595480	Pancreas
chr10	116601598	116603599	Pancreas
chr10	116601710	116603711	Pancreas
chr10	116602196	116604197	Pancreas
chr10	116605150	116607151	Pancreas
chr10	116606305	116608306	Pancreas
chr10	116606409	116608410	Pancreas
chr10	116606725	116608726	Pancreas
chr10	116608100	116610101	Intestine
chr10	116608289	116610290	Pancreas
chr10	116609733	116611734	Pancreas
chr10	116613116	116615117	Pancreas
chr10	116613419	116615420	Pancreas
chr10	116615490	116617491	Pancreas
chr10	116617065	116619066	Pancreas
chr10	116622105	116624106	Pancreas
chr10	116622338	116624339	Pancreas
chr10	116628551	116630552	Pancreas
chr10	116628690	116630691	Pancreas
chr10	116634908	116636909	Pancreas
chr10	116636265	116638266	Brain
chr10	116645905	116647906	Pancreas
chr10	116647147	116649148	Pancreas
chr10	116648414	116650415	Pancreas
chr10	116656540	116658541	Pancreas
chr10	116658122	116660123	Pancreas
chr10	116658773	116660774	Pancreas
chr10	116658958	116660959	Pancreas
chr10	116659480	116661481	Pancreas
chr10	116659877	116661878	Pancreas
chr10	116660228	116662229	Pancreas
chr10	116662452	116664453	Pancreas
chr10	116672104	116674105	Brain
chr10	116682195	116684196	Kidney
chr10	116704114	116706115	Pancreas
chr10	116710968	116712969	Ovary
chr10	116719371	116721372	Intestine
chr10	116720153	116722154	Kidney
chr10	116723153	116725154	BloodCell
chr10	116762660	116764661	Brain
chr10	116764947	116766948	Kidney
chr10	116765891	116767892	Ovary
chr10	116786493	116788494	Brain
chr10	116815190	116817191	Kidney
chr10	116834018	116836019	Brain
chr10	116879908	116881909	Breast
chr10	116880256	116882257	Intestine
chr10	116973582	116975583	Lung
chr10	116999794	117001795	Brain
chr10	117002570	117004571	Breast
chr10	117091612	117093613	Brain
chr10	117094063	117096064	Brain
chr10	117130652	117132653	Liver
chr10	117165224	117167225	Breast
chr10	117174602	117176603	Heart
chr10	117174707	117176708	Brain
chr10	117186485	117188486	Kidney
chr10	117213617	117215618	Kidney
chr10	117216554	117218555	Liver
chr10	117248271	117250272	Kidney
chr10	117259983	117261984	Ovary
chr10	117311749	117313750	Pancreas
chr10	117321483	117323484	Breast
chr10	117365126	117367127	Pancreas
chr10	117375195	117377196	BloodCell
chr10	117442552	117444553	Intestine
chr10	117460037	117462038	Kidney
chr10	117462050	117464051	Kidney
chr10	117485806	117487807	Breast
chr10	117487140	117489141	Intestine
chr10	117491286	117493287	Heart
chr10	117537240	117539241	Kidney
chr10	117537326	117539327	Ovary
chr10	117539814	117541815	Ovary
chr10	117540145	117542146	Ovary
chr10	117542037	117544038	Ovary
chr10	117543589	117545590	Ovary
chr10	117546511	117548512	Breast
chr10	117673883	117675884	Kidney
chr10	117677335	117679336	Kidney
chr10	117718149	117720150	Kidney
chr10	117735789	117737790	Kidney
chr10	117755564	117757565	Brain
chr10	117776437	117778438	Kidney
chr10	117783878	117785879	Brain
chr10	117788165	117790166	Kidney
chr10	117789353	117791354	Kidney
chr10	117860015	117862016	Liver
chr10	117898365	117900366	Kidney
chr10	117945693	117947694	Lung
chr10	118017167	118019168	Kidney
chr10	118026596	118028597	Brain
chr10	118026946	118028947	Brain
chr10	118105649	118107650	Liver
chr10	118180702	118182703	Liver
chr10	118208435	118210436	Breast
chr10	118212617	118214618	Intestine
chr10	118258483	118260484	Liver
chr10	118271214	118273215	Brain
chr10	118271944	118273945	Brain
chr10	118275469	118277470	Ovary
chr10	118373601	118375602	Kidney
chr10	118446644	118448645	Breast
chr10	118471609	118473610	Kidney
chr10	118496386	118498387	Pancreas
chr10	118500317	118502318	Lung
chr10	118522987	118524988	Lung
chr10	118569456	118571457	Brain
chr10	118595274	118597275	Liver
chr10	118672249	118674250	Brain
chr10	118692129	118694130	Lung
chr10	118729899	118731900	Intestine
chr10	118731959	118733960	BloodCell
chr10	118737113	118739114	Intestine
chr10	118747217	118749218	Breast
chr10	118762817	118764818	Kidney
chr10	118770817	118772818	Breast
chr10	118835404	118837405	Breast
chr10	118845011	118847012	Lung
chr10	118870033	118872034	Pancreas
chr10	118907670	118909671	Intestine
chr10	118912522	118914523	Breast
chr10	118949561	118951562	Lung
chr10	118959689	118961690	Breast
chr10	118960091	118962092	Breast
chr10	118960725	118962726	Breast
chr10	118979942	118981943	Brain
chr10	119027756	119029757	Breast
chr10	119029001	119031002	Ovary
chr10	119029193	119031194	Liver
chr10	119054652	119056653	Intestine
chr10	119080744	119082745	Breast
chr10	119083497	119085498	Intestine
chr10	119089247	119091248	Intestine
chr10	119089572	119091573	BloodCell
chr10	119100739	119102740	Breast
chr10	119102445	119104446	Ovary
chr10	119113085	119115086	Liver
chr10	119174391	119176392	Liver
chr10	119178738	119180739	Heart
chr10	119221627	119223628	Intestine
chr10	119232581	119234582	Ovary
chr10	119234507	119236508	Ovary
chr10	119242645	119244646	Ovary
chr10	119251888	119253889	Intestine
chr10	119252122	119254123	Ovary
chr10	119253554	119255555	Ovary
chr10	119284400	119286401	Breast
chr10	119285346	119287347	Breast
chr10	119285719	119287720	Ovary
chr10	119289069	119291070	Ovary
chr10	119301337	119303338	BloodCell
chr10	119301731	119303732	Pancreas
chr10	119301787	119303788	Liver
chr10	119306288	119308289	Lung
chr10	119312588	119314589	Heart
chr10	119316297	119318298	Intestine
chr10	119332347	119334348	Kidney
chr10	119334420	119336421	Ovary
chr10	119334752	119336753	Ovary
chr10	119341584	119343585	Ovary
chr10	119349060	119351061	Ovary
chr10	119360905	119362906	Ovary
chr10	119362344	119364345	Intestine
chr10	119370984	119372985	Ovary
chr10	119377032	119379033	Ovary
chr10	119392656	119394657	Heart
chr10	119396555	119398556	Breast
chr10	119399923	119401924	Ovary
chr10	119401603	119403604	Breast
chr10	119414337	119416338	Ovary
chr10	119422322	119424323	Heart
chr10	119422698	119424699	Heart
chr10	119423241	119425242	Breast
chr10	119427973	119429974	Kidney
chr10	119429149	119431150	Heart
chr10	119469028	119471029	Breast
chr10	119477631	119479632	BloodCell
chr10	119477928	119479929	BloodCell
chr10	119482798	119484799	Breast
chr10	119493404	119495405	Ovary
chr10	119495520	119497521	Breast
chr10	119500811	119502812	BloodCell
chr10	119501858	119503859	BloodCell
chr10	119505081	119507082	BloodCell
chr10	119517003	119519004	BloodCell
chr10	119520956	119522957	Kidney
chr10	119537941	119539942	BloodCell
chr10	119538370	119540371	BloodCell
chr10	119541040	119543041	BloodCell
chr10	119541287	119543288	BloodCell
chr10	119574673	119576674	BloodCell
chr10	119575268	119577269	BloodCell
chr10	119643295	119645296	Brain
chr10	119643563	119645564	Liver
chr10	119656870	119658871	Brain
chr10	119657852	119659853	Heart
chr10	119658512	119660513	Heart
chr10	119661389	119663390	Intestine
chr10	119713181	119715182	Brain
chr10	119715040	119717041	Breast
chr10	119723717	119725718	Kidney
chr10	119724125	119726126	Breast
chr10	119761983	119763984	Brain
chr10	119807129	119809130	Kidney
chr10	119830885	119832886	Brain
chr10	119834658	119836659	Brain
chr10	119848578	119850579	Kidney
chr10	119851925	119853926	Brain
chr10	119896564	119898565	Intestine
chr10	119939686	119941687	Kidney
chr10	120011763	120013764	Kidney
chr10	120052118	120054119	Intestine
chr10	120127003	120129004	Liver
chr10	120171598	120173599	Kidney
chr10	120313604	120315605	Kidney
chr10	120365092	120367093	Kidney
chr10	120368944	120370945	Kidney
chr10	120386570	120388571	Kidney
chr10	120402279	120404280	Kidney
chr10	120405563	120407564	Intestine
chr10	120412304	120414305	Kidney
chr10	120419542	120421543	Kidney
chr10	120421643	120423644	Kidney
chr10	120422979	120424980	Kidney
chr10	120476147	120478148	Kidney
chr10	120494407	120496408	Kidney
chr10	120502822	120504823	Kidney
chr10	120505913	120507914	Lung
chr10	120506844	120508845	Lung
chr10	120580075	120582076	Intestine
chr10	120583898	120585899	Kidney
chr10	120606517	120608518	Kidney
chr10	120731225	120733226	Lung
chr10	120731741	120733742	Lung
chr10	120732129	120734130	Lung
chr10	120740590	120742591	Liver
chr10	120805282	120807283	Brain
chr10	120942393	120944394	Breast
chr10	120962277	120964278	Intestine
chr10	120965413	120967414	Liver
chr10	120977677	120979678	Kidney
chr10	121001768	121003769	Intestine
chr10	121042134	121044135	Breast
chr10	121068682	121070683	Breast
chr10	121075907	121077908	Breast
chr10	121077219	121079220	Lung
chr10	121078403	121080404	Intestine
chr10	121079419	121081420	Intestine
chr10	121079607	121081608	Intestine
chr10	121083441	121085442	Brain
chr10	121087708	121089709	Liver
chr10	121091902	121093903	Kidney
chr10	121126397	121128398	Ovary
chr10	121130793	121132794	Brain
chr10	121133988	121135989	Brain
chr10	121154970	121156971	Intestine
chr10	121158599	121160600	Intestine
chr10	121215888	121217889	Brain
chr10	121235819	121237820	Intestine
chr10	121243959	121245960	Lung
chr10	121284459	121286460	Brain
chr10	121285012	121287013	Brain
chr10	121309208	121311209	Breast
chr10	121309321	121311322	Kidney
chr10	121312786	121314787	Breast
chr10	121329741	121331742	Liver
chr10	121335262	121337263	Brain
chr10	121359979	121361980	Breast
chr10	121361171	121363172	Breast
chr10	121417791	121419792	Liver
chr10	121454452	121456453	Breast
chr10	121459973	121461974	Lung
chr10	121468957	121470958	Intestine
chr10	121500930	121502931	Brain
chr10	121511145	121513146	Kidney
chr10	121519290	121521291	Kidney
chr10	121523299	121525300	Brain
chr10	121523528	121525529	Liver
chr10	121525310	121527311	Brain
chr10	121535441	121537442	Brain
chr10	121540970	121542971	Brain
chr10	121542034	121544035	Pancreas
chr10	121565956	121567957	Brain
chr10	121572927	121574928	Breast
chr10	121573675	121575676	Breast
chr10	121575390	121577391	Breast
chr10	121577980	121579981	Breast
chr10	121578362	121580363	Breast
chr10	121580693	121582694	Breast
chr10	121582023	121584024	Breast
chr10	121592467	121594468	Brain
chr10	121612743	121614744	Intestine
chr10	121616426	121618427	Brain
chr10	121620059	121622060	Breast
chr10	121623891	121625892	Breast
chr10	121624144	121626145	Brain
chr10	121626812	121628813	Breast
chr10	121667098	121669099	Lung
chr10	121681260	121683261	Brain
chr10	121696045	121698046	Intestine
chr10	121733966	121735967	Ovary
chr10	121753880	121755881	Brain
chr10	121898930	121900931	Pancreas
chr10	121909823	121911824	Brain
chr10	121925769	121927770	BloodCell
chr10	121926133	121928134	BloodCell
chr10	121928280	121930281	Breast
chr10	121942270	121944271	Brain
chr10	121946544	121948545	Brain
chr10	121947153	121949154	Brain
chr10	121955878	121957879	Lung
chr10	121972566	121974567	Intestine
chr10	121989470	121991471	Intestine
chr10	122012398	122014399	Pancreas
chr10	122017632	122019633	Intestine
chr10	122019094	122021095	Intestine
chr10	122028647	122030648	Breast
chr10	122049474	122051475	Intestine
chr10	122051900	122053901	Breast
chr10	122059412	122061413	Kidney
chr10	122062096	122064097	Intestine
chr10	122071655	122073656	Brain
chr10	122111107	122113108	Intestine
chr10	122115530	122117531	Kidney
chr10	122119246	122121247	Heart
chr10	122141578	122143579	Heart
chr10	122142900	122144901	Breast
chr10	122151014	122153015	Heart
chr10	122152097	122154098	Heart
chr10	122245235	122247236	Heart
chr10	122265116	122267117	Kidney
chr10	122266940	122268941	Intestine
chr10	122281848	122283849	Heart
chr10	122302211	122304212	Brain
chr10	122302530	122304531	Brain
chr10	122306538	122308539	Pancreas
chr10	122308083	122310084	Lung
chr10	122349803	122351804	Intestine
chr10	122353588	122355589	Brain
chr10	122371411	122373412	Breast
chr10	122372273	122374274	Intestine
chr10	122419726	122421727	Brain
chr10	122421434	122423435	BloodCell
chr10	122457144	122459145	Brain
chr10	122467760	122469761	Breast
chr10	122474787	122476788	Heart
chr10	122475196	122477197	Brain
chr10	122475449	122477450	Lung
chr10	122478133	122480134	Brain
chr10	122489108	122491109	Brain
chr10	122489464	122491465	Lung
chr10	122494723	122496724	Pancreas
chr10	122495131	122497132	Breast
chr10	122509926	122511927	BloodCell
chr10	122513791	122515792	Heart
chr10	122514380	122516381	Pancreas
chr10	122540973	122542974	BloodCell
chr10	122550215	122552216	Breast
chr10	122557678	122559679	Breast
chr10	122560407	122562408	Kidney
chr10	122565052	122567053	Heart
chr10	122565217	122567218	Intestine
chr10	122593884	122595885	Breast
chr10	122636572	122638573	Ovary
chr10	122686774	122688775	Heart
chr10	122687409	122689410	Pancreas
chr10	122687741	122689742	Pancreas
chr10	122700350	122702351	Pancreas
chr10	122767244	122769245	Heart
chr10	122785473	122787474	Liver
chr10	122813968	122815969	Heart
chr10	122826613	122828614	Pancreas
chr10	122826971	122828972	Pancreas
chr10	122827225	122829226	Pancreas
chr10	122831096	122833097	Pancreas
chr10	122831363	122833364	Pancreas
chr10	122831554	122833555	Pancreas
chr10	122832384	122834385	Pancreas
chr10	122832599	122834600	Pancreas
chr10	122832939	122834940	Pancreas
chr10	122847572	122849573	Pancreas
chr10	122878317	122880318	Kidney
chr10	122893187	122895188	Brain
chr10	122978547	122980548	Breast
chr10	122979015	122981016	Heart
chr10	123007135	123009136	BloodCell
chr10	123027077	123029078	Kidney
chr10	123068497	123070498	Brain
chr10	123132395	123134396	BloodCell
chr10	123148953	123150954	BloodCell
chr10	123149179	123151180	Breast
chr10	123241121	123243122	BloodCell
chr10	123269444	123271445	Kidney
chr10	123291519	123293520	Breast
chr10	123292059	123294060	Breast
chr10	123300739	123302740	Kidney
chr10	123308840	123310841	Lung
chr10	123330572	123332573	Brain
chr10	123353715	123355716	Breast
chr10	123379866	123381867	Brain
chr10	123420712	123422713	Brain
chr10	123426619	123428620	Brain
chr10	123427171	123429172	Brain
chr10	123448370	123450371	Heart
chr10	123502627	123504628	Breast
chr10	123503645	123505646	Breast
chr10	123583116	123585117	Heart
chr10	123636144	123638145	Brain
chr10	123658548	123660549	Liver
chr10	123682678	123684679	Heart
chr10	123765162	123767163	Intestine
chr10	123794281	123796282	Brain
chr10	123799379	123801380	Heart
chr10	123806650	123808651	Brain
chr10	123841784	123843785	Brain
chr10	123847740	123849741	Intestine
chr10	123848109	123850110	Intestine
chr10	123856608	123858609	Heart
chr10	123858290	123860291	Brain
chr10	123867830	123869831	Intestine
chr10	123869535	123871536	Kidney
chr10	123890600	123892601	Heart
chr10	123900047	123902048	Intestine
chr10	123935638	123937639	Pancreas
chr10	123993269	123995270	Ovary
chr10	124009178	124011179	Ovary
chr10	124022026	124024027	Breast
chr10	124028592	124030593	Ovary
chr10	124052649	124054650	Ovary
chr10	124063274	124065275	Pancreas
chr10	124075502	124077503	Ovary
chr10	124077882	124079883	Brain
chr10	124082866	124084867	Breast
chr10	124083306	124085307	Breast
chr10	124104785	124106786	Ovary
chr10	124106261	124108262	Ovary
chr10	124124803	124126804	Kidney
chr10	124133437	124135438	Breast
chr10	124150805	124152806	Heart
chr10	124151588	124153589	Heart
chr10	124156085	124158086	Heart
chr10	124163437	124165438	Breast
chr10	124175814	124177815	Kidney
chr10	124180088	124182089	Kidney
chr10	124180825	124182826	Lung
chr10	124212708	124214709	Kidney
chr10	124247116	124249117	Heart
chr10	124247353	124249354	Heart
chr10	124250454	124252455	Pancreas
chr10	124261438	124263439	Heart
chr10	124262052	124264053	Heart
chr10	124263856	124265857	Heart
chr10	124279125	124281126	Breast
chr10	124288679	124290680	Heart
chr10	124293974	124295975	Breast
chr10	124319287	124321288	Heart
chr10	124341566	124343567	Breast
chr10	124355834	124357835	Breast
chr10	124356651	124358652	Breast
chr10	124380087	124382088	Kidney
chr10	124383353	124385354	Breast
chr10	124420612	124422613	Breast
chr10	124427510	124429511	Intestine
chr10	124446008	124448009	Brain
chr10	124448805	124450806	Breast
chr10	124458086	124460087	Breast
chr10	124477708	124479709	Breast
chr10	124497331	124499332	Kidney
chr10	124510410	124512411	Brain
chr10	124521567	124523568	Heart
chr10	124521681	124523682	Breast
chr10	124522673	124524674	Ovary
chr10	124524304	124526305	Liver
chr10	124524615	124526616	Heart
chr10	124530038	124532039	Ovary
chr10	124531609	124533610	Ovary
chr10	124532338	124534339	Ovary
chr10	124537244	124539245	Ovary
chr10	124537886	124539887	Ovary
chr10	124538262	124540263	Ovary
chr10	124545300	124547301	Breast
chr10	124557670	124559671	Ovary
chr10	124558119	124560120	Ovary
chr10	124596113	124598114	Intestine
chr10	124620821	124622822	Brain
chr10	124629881	124631882	Breast
chr10	124630215	124632216	Breast
chr10	124634780	124636781	Ovary
chr10	124636083	124638084	Ovary
chr10	124644686	124646687	Ovary
chr10	124649404	124651405	BloodCell
chr10	124670123	124672124	BloodCell
chr10	124671547	124673548	Brain
chr10	124678070	124680071	BloodCell
chr10	124680709	124682710	Heart
chr10	124695241	124697242	BloodCell
chr10	124695784	124697785	BloodCell
chr10	124700245	124702246	Ovary
chr10	124702532	124704533	Heart
chr10	124705948	124707949	Breast
chr10	124706076	124708077	Heart
chr10	124720538	124722539	Ovary
chr10	124727127	124729128	Ovary
chr10	124733451	124735452	Breast
chr10	124733847	124735848	BloodCell
chr10	124735099	124737100	Ovary
chr10	124741024	124743025	BloodCell
chr10	124747430	124749431	Intestine
chr10	124753530	124755531	Brain
chr10	124790292	124792293	Breast
chr10	124808525	124810526	Breast
chr10	124828642	124830643	Brain
chr10	124828985	124830986	Brain
chr10	124887915	124889916	Kidney
chr10	124910317	124912318	Ovary
chr10	124910856	124912857	Brain
chr10	124917611	124919612	Lung
chr10	124942842	124944843	Kidney
chr10	124970082	124972083	Ovary
chr10	124970371	124972372	Brain
chr10	124989317	124991318	Breast
chr10	125006531	125008532	Breast
chr10	125007511	125009512	Breast
chr10	125012031	125014032	Heart
chr10	125013179	125015180	Heart
chr10	125013613	125015614	Ovary
chr10	125017968	125019969	Heart
chr10	125022027	125024028	Ovary
chr10	125023392	125025393	Intestine
chr10	125029029	125031030	Pancreas
chr10	125030007	125032008	Heart
chr10	125042611	125044612	Ovary
chr10	125048704	125050705	Ovary
chr10	125054605	125056606	Ovary
chr10	125054892	125056893	Ovary
chr10	125061123	125063124	Ovary
chr10	125063446	125065447	Breast
chr10	125064467	125066468	Breast
chr10	125064871	125066872	Breast
chr10	125067638	125069639	Intestine
chr10	125082447	125084448	Heart
chr10	125091655	125093656	Heart
chr10	125092280	125094281	Ovary
chr10	125093665	125095666	Heart
chr10	125102002	125104003	Intestine
chr10	125102387	125104388	Intestine
chr10	125103803	125105804	Pancreas
chr10	125106775	125108776	Pancreas
chr10	125113274	125115275	Heart
chr10	125113513	125115514	Ovary
chr10	125114103	125116104	Heart
chr10	125114350	125116351	Pancreas
chr10	125115604	125117605	Heart
chr10	125116142	125118143	Pancreas
chr10	125116520	125118521	Heart
chr10	125123307	125125308	Intestine
chr10	125125148	125127149	Breast
chr10	125128561	125130562	Breast
chr10	125148027	125150028	Heart
chr10	125148867	125150868	Intestine
chr10	125150033	125152034	Intestine
chr10	125153784	125155785	Intestine
chr10	125189607	125191608	Breast
chr10	125217192	125219193	Intestine
chr10	125218165	125220166	Intestine
chr10	125231296	125233297	Lung
chr10	125264816	125266817	Breast
chr10	125265685	125267686	Breast
chr10	125293322	125295323	Pancreas
chr10	125343785	125345786	Intestine
chr10	125369751	125371752	Liver
chr10	125482857	125484858	Ovary
chr10	125542938	125544939	Breast
chr10	125604414	125606415	Liver
chr10	125624760	125626761	Breast
chr10	125632688	125634689	Kidney
chr10	125632861	125634862	Kidney
chr10	125692056	125694057	Breast
chr10	125692345	125694346	Kidney
chr10	125692678	125694679	Breast
chr10	125694064	125696065	Kidney
chr10	125696026	125698027	Pancreas
chr10	125708017	125710018	Brain
chr10	125719020	125721021	BloodCell
chr10	125719553	125721554	Breast
chr10	125742317	125744318	Brain
chr10	125767487	125769488	Brain
chr10	125785752	125787753	Kidney
chr10	125791402	125793403	Heart
chr10	125794353	125796354	Brain
chr10	125797164	125799165	Pancreas
chr10	125810411	125812412	Brain
chr10	125816732	125818733	Brain
chr10	125843106	125845107	Pancreas
chr10	125843393	125845394	Pancreas
chr10	125858347	125860348	Breast
chr10	125891598	125893599	Intestine
chr10	125902239	125904240	Lung
chr10	125906790	125908791	Intestine
chr10	125912488	125914489	Intestine
chr10	125928822	125930823	Intestine
chr10	125992980	125994981	Breast
chr10	126011718	126013719	Kidney
chr10	126015331	126017332	Kidney
chr10	126017252	126019253	Kidney
chr10	126049490	126051491	Breast
chr10	126058548	126060549	Kidney
chr10	126062077	126064078	Heart
chr10	126062941	126064942	Kidney
chr10	126064912	126066913	Lung
chr10	126070024	126072025	Brain
chr10	126103650	126105651	Ovary
chr10	126154805	126156806	Brain
chr10	126169047	126171048	Brain
chr10	126175065	126177066	Ovary
chr10	126198534	126200535	Breast
chr10	126202923	126204924	Heart
chr10	126207944	126209945	Brain
chr10	126215408	126217409	Ovary
chr10	126223973	126225974	Ovary
chr10	126226908	126228909	Kidney
chr10	126239703	126241704	Brain
chr10	126247441	126249442	Heart
chr10	126267562	126269563	Kidney
chr10	126286681	126288682	Breast
chr10	126293671	126295672	Kidney
chr10	126302021	126304022	Ovary
chr10	126314614	126316615	Ovary
chr10	126383539	126385540	Kidney
chr10	126420095	126422096	Breast
chr10	126424864	126426865	Kidney
chr10	126468840	126470841	Brain
chr10	126524507	126526508	Brain
chr10	126568972	126570973	Kidney
chr10	126570356	126572357	Pancreas
chr10	126597209	126599210	Pancreas
chr10	126627821	126629822	Brain
chr10	126628070	126630071	Brain
chr10	126635072	126637073	Breast
chr10	126663096	126665097	Breast
chr10	126667683	126669684	Breast
chr10	126668307	126670308	Breast
chr10	126670582	126672583	Breast
chr10	126672801	126674802	Breast
chr10	126673912	126675913	Brain
chr10	126674368	126676369	Brain
chr10	126838645	126840646	Brain
chr10	126843488	126845489	Intestine
chr10	126907453	126909454	Brain
chr10	126917034	126919035	Brain
chr10	126918541	126920542	Ovary
chr10	126918687	126920688	Heart
chr10	126924931	126926932	Intestine
chr10	126938877	126940878	Brain
chr10	126944924	126946925	Kidney
chr10	126959116	126961117	Kidney
chr10	126960321	126962322	Breast
chr10	126968472	126970473	Intestine
chr10	127013847	127015848	Breast
chr10	127017409	127019410	Brain
chr10	127034012	127036013	Brain
chr10	127040036	127042037	Lung
chr10	127042972	127044973	Intestine
chr10	127091369	127093370	Breast
chr10	127094128	127096129	Brain
chr10	127131724	127133725	Brain
chr10	127147310	127149311	Kidney
chr10	127150789	127152790	Kidney
chr10	127151123	127153124	Brain
chr10	127158984	127160985	Breast
chr10	127162837	127164838	Intestine
chr10	127167473	127169474	Brain
chr10	127227336	127229337	Ovary
chr10	127242678	127244679	Liver
chr10	127300231	127302232	Intestine
chr10	127313496	127315497	Brain
chr10	127319355	127321356	Breast
chr10	127396826	127398827	Breast
chr10	127402496	127404497	Ovary
chr10	127439537	127441538	Brain
chr10	127440844	127442845	Kidney
chr10	127484416	127486417	Kidney
chr10	127535018	127537019	Breast
chr10	127556141	127558142	Liver
chr10	127584721	127586722	Brain
chr10	127609922	127611923	Breast
chr10	127693806	127695807	Liver
chr10	127737697	127739698	Breast
chr10	127739824	127741825	Breast
chr10	127802762	127804763	Breast
chr10	127812333	127814334	Ovary
chr10	127831708	127833709	Ovary
chr10	127832952	127834953	Ovary
chr10	127869655	127871656	Intestine
chr10	127871444	127873445	Heart
chr10	127871668	127873669	Intestine
chr10	127881084	127883085	Intestine
chr10	127889808	127891809	Intestine
chr10	127903039	127905040	Intestine
chr10	127904038	127906039	Liver
chr10	127906359	127908360	Heart
chr10	127919119	127921120	Brain
chr10	127923506	127925507	Breast
chr10	127934308	127936309	Breast
chr10	127936349	127938350	Brain
chr10	127973108	127975109	Brain
chr10	127989643	127991644	BloodCell
chr10	127991845	127993846	Breast
chr10	127997080	127999081	Brain
chr10	127998460	128000461	Brain
chr10	128000307	128002308	Brain
chr10	128043998	128045999	Breast
chr10	128047077	128049078	BloodCell
chr10	128049430	128051431	Breast
chr10	128054169	128056170	Heart
chr10	128061610	128063611	BloodCell
chr10	128069000	128071001	Heart
chr10	128102581	128104582	BloodCell
chr10	128126173	128128174	BloodCell
chr10	128136581	128138582	Breast
chr10	128146334	128148335	Kidney
chr10	128150311	128152312	Breast
chr10	128267205	128269206	Liver
chr10	128337024	128339025	Breast
chr10	128397340	128399341	Breast
chr10	128439676	128441677	Liver
chr10	128439849	128441850	Liver
chr10	128469901	128471902	Breast
chr10	128470214	128472215	Breast
chr10	128526919	128528920	Brain
chr10	128573820	128575821	Breast
chr10	128576107	128578108	Breast
chr10	128630519	128632520	Breast
chr10	128641235	128643236	Brain
chr10	128656870	128658871	Breast
chr10	128711648	128713649	Breast
chr10	128758397	128760398	Brain
chr10	128779528	128781529	Breast
chr10	128870052	128872053	Heart
chr10	128872608	128874609	Ovary
chr10	128874611	128876612	Pancreas
chr10	128879733	128881734	Breast
chr10	128895655	128897656	Pancreas
chr10	128913773	128915774	Brain
chr10	128962282	128964283	Brain
chr10	128977313	128979314	Heart
chr10	128991965	128993966	Heart
chr10	129020821	129022822	Heart
chr10	129036124	129038125	Breast
chr10	129045488	129047489	Breast
chr10	129057193	129059194	BloodCell
chr10	129077512	129079513	Breast
chr10	129160365	129162366	Kidney
chr10	129252340	129254341	Breast
chr10	129306230	129308231	Kidney
chr10	129328556	129330557	Kidney
chr10	129328906	129330907	Kidney
chr10	129399669	129401670	Breast
chr10	129530554	129532555	Breast
chr10	129543335	129545336	Breast
chr10	129608712	129610713	Brain
chr10	129621921	129623922	Kidney
chr10	129627964	129629965	Brain
chr10	129641635	129643636	Kidney
chr10	129688788	129690789	Breast
chr10	129689446	129691447	Kidney
chr10	129784977	129786978	Breast
chr10	129785440	129787441	Breast
chr10	129811673	129813674	Breast
chr10	129851077	129853078	Kidney
chr10	129862676	129864677	Heart
chr10	129863079	129865080	Heart
chr10	129891989	129893990	Heart
chr10	129901906	129903907	Breast
chr10	129908433	129910434	Heart
chr10	129918171	129920172	Heart
chr10	129918358	129920359	Heart
chr10	129939950	129941951	Heart
chr10	129941024	129943025	Heart
chr10	129945980	129947981	Heart
chr10	129948953	129950954	Liver
chr10	129950473	129952474	Heart
chr10	129955141	129957142	Kidney
chr10	129968483	129970484	Breast
chr10	130020037	130022038	Heart
chr10	130020427	130022428	Heart
chr10	130064014	130066015	Breast
chr10	130079313	130081314	Pancreas
chr10	130131684	130133685	Breast
chr10	130168369	130170370	Brain
chr10	130168770	130170771	Kidney
chr10	130187980	130189981	Breast
chr10	130299827	130301828	Pancreas
chr10	130301079	130303080	Pancreas
chr10	130340517	130342518	Liver
chr10	130355640	130357641	Heart
chr10	130361411	130363412	Liver
chr10	130380851	130382852	Heart
chr10	130400179	130402180	Brain
chr10	130410874	130412875	Pancreas
chr10	130417817	130419818	Breast
chr10	130462859	130464860	Pancreas
chr10	130481143	130483144	Breast
chr10	130486783	130488784	Liver
chr10	130654498	130656499	Breast
chr10	130658227	130660228	Heart
chr10	130659551	130661552	Heart
chr10	130708571	130710572	Pancreas
chr10	130960756	130962757	Heart
chr10	131041221	131043222	Breast
chr10	131064866	131066867	Ovary
chr10	131081511	131083512	Ovary
chr10	131099710	131101711	Ovary
chr10	131107144	131109145	Breast
chr10	131131239	131133240	Ovary
chr10	131178260	131180261	Pancreas
chr10	131241230	131243231	Liver
chr10	131380660	131382661	Heart
chr10	131395585	131397586	Ovary
chr10	131423252	131425253	Ovary
chr10	131423707	131425708	Ovary
chr10	131425905	131427906	Ovary
chr10	131426368	131428369	Ovary
chr10	131435198	131437199	Ovary
chr10	131477005	131479006	Liver
chr10	131513641	131515642	Kidney
chr10	131545622	131547623	Breast
chr10	131644874	131646875	Heart
chr10	131654053	131656054	Breast
chr10	131725789	131727790	Ovary
chr10	131738329	131740330	Brain
chr10	131748032	131750033	Intestine
chr10	131807423	131809424	Breast
chr10	131839328	131841329	Liver
chr10	131874850	131876851	Heart
chr10	131891249	131893250	Ovary
chr10	131895622	131897623	BloodCell
chr10	131904063	131906064	Intestine
chr10	131908633	131910634	Ovary
chr10	131909122	131911123	Ovary
chr10	131910760	131912761	Ovary
chr10	131915193	131917194	Breast
chr10	131920376	131922377	Breast
chr10	131924726	131926727	Brain
chr10	131931154	131933155	Ovary
chr10	131932600	131934601	Ovary
chr10	131943663	131945664	Ovary
chr10	131944353	131946354	Ovary
chr10	131960732	131962733	Pancreas
chr10	131961202	131963203	Breast
chr10	131972400	131974401	Breast
chr10	131977513	131979514	Pancreas
chr10	131978110	131980111	Ovary
chr10	131992464	131994465	Pancreas
chr10	131993017	131995018	Pancreas
chr10	131995941	131997942	Heart
chr10	131996159	131998160	Ovary
chr10	131997752	131999753	Ovary
chr10	132000783	132002784	Ovary
chr10	132021345	132023346	Ovary
chr10	132021694	132023695	Ovary
chr10	132036003	132038004	Breast
chr10	132036487	132038488	Brain
chr10	132047557	132049558	Breast
chr10	132095379	132097380	Kidney
chr10	132108965	132110966	Pancreas
chr10	132114962	132116963	Breast
chr10	132155511	132157512	Heart
chr10	132157491	132159492	BloodCell
chr10	132158933	132160934	Breast
chr10	132160458	132162459	BloodCell
chr10	132161133	132163134	BloodCell
chr10	132161396	132163397	BloodCell
chr10	132163814	132165815	Liver
chr10	132174985	132176986	Heart
chr10	132175468	132177469	Brain
chr10	132191871	132193872	Heart
chr10	132224990	132226991	Heart
chr10	132225916	132227917	Heart
chr10	132227900	132229901	Heart
chr10	132236759	132238760	Breast
chr10	132238959	132240960	Heart
chr10	132242302	132244303	Breast
chr10	132248106	132250107	Liver
chr10	132271323	132273324	Heart
chr10	132299164	132301165	Brain
chr10	132309043	132311044	Heart
chr10	132309514	132311515	Heart
chr10	132310521	132312522	Pancreas
chr10	132327894	132329895	Heart
chr10	132336009	132338010	BloodCell
chr10	132343633	132345634	Brain
chr10	132353994	132355995	Breast
chr10	132374466	132376467	Breast
chr10	132375822	132377823	Kidney
chr10	132384364	132386365	Heart
chr10	132391155	132393156	Breast
chr10	132392540	132394541	Heart
chr10	132399467	132401468	Heart
chr10	132404270	132406271	Breast
chr10	132408510	132410511	Heart
chr10	132409417	132411418	Pancreas
chr10	132409934	132411935	Ovary
chr10	132411569	132413570	Heart
chr10	132417701	132419702	Heart
chr10	132423470	132425471	Breast
chr10	132423706	132425707	Brain
chr10	132429107	132431108	Brain
chr10	132452933	132454934	Ovary
chr10	132453178	132455179	Intestine
chr10	132469433	132471434	Heart
chr10	132469582	132471583	Ovary
chr10	132480867	132482868	Ovary
chr10	132486700	132488701	Intestine
chr10	132492488	132494489	Brain
chr10	132499965	132501966	Kidney
chr10	132508799	132510800	Heart
chr10	132519168	132521169	Ovary
chr10	132520577	132522578	Ovary
chr10	132520716	132522717	Heart
chr10	132522278	132524279	Heart
chr10	132528931	132530932	Brain
chr10	132534846	132536847	Brain
chr10	132539554	132541555	Heart
chr10	132540384	132542385	Heart
chr10	132540661	132542662	Breast
chr10	132542355	132544356	Intestine
chr10	132554084	132556085	Breast
chr10	132554888	132556889	BloodCell
chr10	132555372	132557373	Heart
chr10	132559093	132561094	Heart
chr10	132570152	132572153	Intestine
chr10	132571530	132573531	Heart
chr10	132575105	132577106	Intestine
chr10	132577140	132579141	Brain
chr10	132577769	132579770	Heart
chr10	132584924	132586925	Heart
chr10	132585168	132587169	Heart
chr10	132588805	132590806	Heart
chr10	132592590	132594591	Intestine
chr10	132606118	132608119	Ovary
chr10	132607046	132609047	Ovary
chr10	132626124	132628125	Heart
chr10	132632049	132634050	Heart
chr10	132632516	132634517	Heart
chr10	132636096	132638097	Ovary
chr10	132639928	132641929	Heart
chr10	132653522	132655523	Ovary
chr10	132676658	132678659	Kidney
chr10	132704437	132706438	Breast
chr10	132706377	132708378	Intestine
chr10	132714474	132716475	Brain
chr10	132722122	132724123	Kidney
chr10	132732072	132734073	Heart
chr10	132743231	132745232	Kidney
chr10	132761373	132763374	Brain
chr10	132773298	132775299	Intestine
chr10	132786962	132788963	Liver
chr10	132835478	132837479	Breast
chr10	132891234	132893235	Liver
chr10	132903428	132905429	Liver
chr10	132925204	132927205	Heart
chr10	132926174	132928175	Heart
chr10	132926376	132928377	Heart
chr10	132935140	132937141	Breast
chr10	132938681	132940682	Heart
chr10	132939467	132941468	Liver
chr10	132942633	132944634	Heart
chr10	132959967	132961968	Heart
chr10	132966620	132968621	Heart
chr10	132984191	132986192	Heart
chr10	133007289	133009290	Heart
chr10	133007947	133009948	Heart
chr10	133012115	133014116	Heart
chr10	133022313	133024314	Heart
chr10	133022887	133024888	Heart
chr10	133029930	133031931	Breast
chr10	133031767	133033768	Heart
chr10	133065759	133067760	Breast
chr10	133079253	133081254	Liver
chr10	133088583	133090584	Brain
chr10	133110326	133112327	Heart
chr10	133133106	133135107	Heart
chr10	133142363	133144364	Liver
chr10	133161792	133163793	Brain
chr10	133162907	133164908	Breast
chr10	133212723	133214724	Breast
chr10	133220891	133222892	Heart
chr10	133225229	133227230	Ovary
chr10	133226255	133228256	Heart
chr10	133226559	133228560	Heart
chr10	133240487	133242488	Breast
chr10	133240566	133242567	Heart
chr10	133242786	133244787	Heart
chr10	133251717	133253718	Ovary
chr10	133253193	133255194	Ovary
chr10	133262905	133264906	Heart
chr10	133274999	133277000	BloodCell
chr10	133275524	133277525	BloodCell
chr10	133275865	133277866	BloodCell
chr10	133276544	133278545	Heart
chr10	133279920	133281921	Heart
chr10	133280824	133282825	Heart
chr10	133281396	133283397	Heart
chr10	133306066	133308067	Heart
chr10	133313421	133315422	Ovary
chr10	133313726	133315727	Ovary
chr10	133324483	133326484	Liver
chr10	133325109	133327110	Breast
chr10	133327862	133329863	Ovary
chr10	133335281	133337282	Breast
chr10	133335676	133337677	BloodCell
chr10	133342074	133344075	Intestine
chr10	133342764	133344765	Intestine
chr10	133352417	133354418	Breast
chr10	133353402	133355403	Heart
chr10	133354276	133356277	Heart
chr10	133354927	133356928	Heart
chr10	133373381	133375382	Ovary
chr10	133376296	133378297	Heart
chr10	133379522	133381523	Heart
chr10	133384857	133386858	Breast
chr10	133388082	133390083	BloodCell
chr10	133388290	133390291	BloodCell
chr10	133388544	133390545	BloodCell
chr10	133429637	133431638	Heart
chr10	133433085	133435086	Breast
chr10	133437365	133439366	Pancreas
chr10	133438002	133440003	BloodCell
chr10	133441378	133443379	Heart
chr10	133474450	133476451	BloodCell
chr10	133526408	133528409	Breast
chr10	133577190	133579191	Breast
chr10	133650370	133652371	Breast
chr10	133652628	133654629	Breast
chr10	133657758	133659759	Heart
chr10	133658102	133660103	Heart
chr10	133658766	133660767	Heart
chr10	133658919	133660920	Heart
chr10	133659678	133661679	Heart
chr10	133664081	133666082	Liver
chr10	133668790	133670791	Breast
chr10	133668909	133670910	Heart
chr10	133681872	133683873	Heart
chr10	133685534	133687535	Heart
chr10	133685993	133687994	Liver
chr10	133687114	133689115	Liver
chr10	133687257	133689258	Liver
chr10	133743851	133745852	Breast
chr10	133751702	133753703	Liver
chr10	133755366	133757367	Heart
chr10	133756401	133758402	Heart
chr10	133756679	133758680	Heart
chr10	133758157	133760158	Heart
chr10	133759243	133761244	Heart
chr10	133761456	133763457	Liver
chr10	133761579	133763580	Liver
chr10	133763002	133765003	Liver
chr10	133763255	133765256	Liver
chr10	133763936	133765937	Liver
chr10	133772948	133774949	Brain
chr10	133784427	133786428	Heart
chr11	122509	124510	Pancreas
chr11	129326	131327	Heart
chr11	173540	175541	Kidney
chr11	174576	176577	Liver
chr11	174764	176765	Liver
chr11	187053	189054	Breast
chr11	188262	190263	Breast
chr11	194303	196304	Heart
chr11	196691	198692	Heart
chr11	204793	206794	Heart
chr11	205047	207048	Heart
chr11	211892	213893	Breast
chr11	232182	234183	Breast
chr11	234121	236122	Breast
chr11	250164	252165	BloodCell
chr11	250766	252767	Breast
chr11	257653	259654	Breast
chr11	265911	267912	BloodCell
chr11	269781	271782	Intestine
chr11	270177	272178	Intestine
chr11	270876	272877	Intestine
chr11	278061	280062	Intestine
chr11	279875	281876	BloodCell
chr11	285585	287586	Intestine
chr11	288790	290791	Heart
chr11	290652	292653	Heart
chr11	291388	293389	Heart
chr11	293043	295044	Heart
chr11	294121	296122	Breast
chr11	294811	296812	Heart
chr11	296544	298545	BloodCell
chr11	299178	301179	Heart
chr11	299515	301516	Heart
chr11	301307	303308	Breast
chr11	304915	306916	Ovary
chr11	311179	313180	BloodCell
chr11	316110	318111	BloodCell
chr11	323299	325300	Ovary
chr11	326759	328760	Breast
chr11	334178	336179	Ovary
chr11	341410	343411	Breast
chr11	351690	353691	Ovary
chr11	368883	370884	Ovary
chr11	383769	385770	Heart
chr11	390255	392256	Breast
chr11	395606	397607	Kidney
chr11	395806	397807	Breast
chr11	405521	407522	Ovary
chr11	418168	420169	Heart
chr11	428156	430157	Breast
chr11	447912	449913	Ovary
chr11	451573	453574	Heart
chr11	451962	453963	Breast
chr11	452414	454415	Heart
chr11	452667	454668	Heart
chr11	455838	457839	BloodCell
chr11	459813	461814	Liver
chr11	461347	463348	Heart
chr11	491995	493996	Heart
chr11	504163	506164	Ovary
chr11	511862	513863	Heart
chr11	516950	518951	Kidney
chr11	526431	528432	Breast
chr11	530294	532295	Heart
chr11	530968	532969	Heart
chr11	537896	539897	Heart
chr11	561162	563163	Heart
chr11	564222	566223	Breast
chr11	566191	568192	Heart
chr11	570328	572329	Breast
chr11	571652	573653	Breast
chr11	572584	574585	Ovary
chr11	576266	578267	Heart
chr11	580583	582584	Breast
chr11	581052	583053	Brain
chr11	604500	606501	Heart
chr11	604879	606880	Ovary
chr11	605848	607849	Ovary
chr11	606257	608258	Ovary
chr11	615502	617503	Ovary
chr11	621755	623756	Breast
chr11	631998	633999	Breast
chr11	637772	639773	Liver
chr11	640233	642234	Liver
chr11	644837	646838	Brain
chr11	675491	677492	Heart
chr11	680277	682278	Brain
chr11	688844	690845	Breast
chr11	690202	692203	Heart
chr11	701427	703428	Ovary
chr11	707309	709310	Heart
chr11	707611	709612	Heart
chr11	707790	709791	Heart
chr11	710614	712615	Breast
chr11	715321	717322	Breast
chr11	716948	718949	Breast
chr11	723725	725726	Heart
chr11	724087	726088	Breast
chr11	727993	729994	Heart
chr11	745305	747306	Heart
chr11	768471	770472	Breast
chr11	806416	808417	Breast
chr11	825592	827593	Breast
chr11	836162	838163	Heart
chr11	839069	841070	Breast
chr11	854101	856102	Heart
chr11	855130	857131	Heart
chr11	855682	857683	Breast
chr11	858339	860340	Ovary
chr11	859974	861975	Ovary
chr11	862348	864349	Liver
chr11	869864	871865	Heart
chr11	872185	874186	Ovary
chr11	873538	875539	Ovary
chr11	875244	877245	Heart
chr11	910801	912802	Heart
chr11	913311	915312	Heart
chr11	919391	921392	Ovary
chr11	921890	923891	Heart
chr11	932930	934931	Breast
chr11	945664	947665	Brain
chr11	954906	956907	Breast
chr11	956426	958427	Liver
chr11	975861	977862	Brain
chr11	978205	980206	Heart
chr11	981803	983804	Breast
chr11	984646	986647	Liver
chr11	985807	987808	Breast
chr11	995219	997220	Kidney
chr11	1013344	1015345	Heart
chr11	1015788	1017789	Heart
chr11	1016388	1018389	Breast
chr11	1026016	1028017	Heart
chr11	1027414	1029415	Heart
chr11	1028043	1030044	Heart
chr11	1028693	1030694	Heart
chr11	1030642	1032643	Heart
chr11	1032603	1034604	Pancreas
chr11	1038796	1040797	Breast
chr11	1049308	1051309	Heart
chr11	1051212	1053213	Heart
chr11	1052257	1054258	Intestine
chr11	1052702	1054703	Heart
chr11	1053908	1055909	Intestine
chr11	1060464	1062465	Intestine
chr11	1073348	1075349	Breast
chr11	1073815	1075816	Intestine
chr11	1082863	1084864	Heart
chr11	1083758	1085759	Heart
chr11	1150245	1152246	Heart
chr11	1150397	1152398	Heart
chr11	1152238	1154239	Heart
chr11	1166887	1168888	Heart
chr11	1182772	1184773	Heart
chr11	1187600	1189601	Breast
chr11	1189295	1191296	Heart
chr11	1198998	1200999	Breast
chr11	1199347	1201348	Breast
chr11	1201657	1203658	Breast
chr11	1206759	1208760	Breast
chr11	1207955	1209956	Breast
chr11	1222717	1224718	Breast
chr11	1223332	1225333	Breast
chr11	1223748	1225749	Breast
chr11	1235710	1237711	Heart
chr11	1247153	1249154	Breast
chr11	1259170	1261171	Liver
chr11	1260799	1262800	Heart
chr11	1262212	1264213	Heart
chr11	1266662	1268663	BloodCell
chr11	1275673	1277674	Brain
chr11	1291270	1293271	Brain
chr11	1296591	1298592	Intestine
chr11	1297301	1299302	Ovary
chr11	1299291	1301292	Ovary
chr11	1324837	1326838	Intestine
chr11	1325862	1327863	Ovary
chr11	1326292	1328293	Ovary
chr11	1334551	1336552	Heart
chr11	1340557	1342558	Ovary
chr11	1342714	1344715	Heart
chr11	1357510	1359511	Heart
chr11	1380920	1382921	Heart
chr11	1390697	1392698	Pancreas
chr11	1391220	1393221	Pancreas
chr11	1392424	1394425	Heart
chr11	1394569	1396570	Heart
chr11	1394888	1396889	Heart
chr11	1396338	1398339	Brain
chr11	1398172	1400173	Breast
chr11	1401232	1403233	Ovary
chr11	1420438	1422439	Brain
chr11	1420598	1422599	Brain
chr11	1421683	1423684	Liver
chr11	1457161	1459162	Ovary
chr11	1479844	1481845	Ovary
chr11	1484206	1486207	Heart
chr11	1484700	1486701	Heart
chr11	1486418	1488419	Heart
chr11	1486759	1488760	Heart
chr11	1493858	1495859	Pancreas
chr11	1503180	1505181	Heart
chr11	1514174	1516175	Heart
chr11	1527398	1529399	Breast
chr11	1528664	1530665	Breast
chr11	1530286	1532287	Brain
chr11	1535280	1537281	Liver
chr11	1544152	1546153	Breast
chr11	1546651	1548652	Heart
chr11	1546935	1548936	Breast
chr11	1554454	1556455	Breast
chr11	1555060	1557061	Breast
chr11	1556466	1558467	Heart
chr11	1556837	1558838	Heart
chr11	1560405	1562406	Heart
chr11	1561196	1563197	Heart
chr11	1565703	1567704	Breast
chr11	1566035	1568036	Breast
chr11	1566297	1568298	Breast
chr11	1567071	1569072	Heart
chr11	1568284	1570285	Intestine
chr11	1568825	1570826	Heart
chr11	1571038	1573039	Liver
chr11	1574928	1576929	Breast
chr11	1575341	1577342	Breast
chr11	1576787	1578788	Breast
chr11	1595134	1597135	Brain
chr11	1595375	1597376	Brain
chr11	1595765	1597766	Intestine
chr11	1618421	1620422	Breast
chr11	1621365	1623366	Intestine
chr11	1631590	1633591	Pancreas
chr11	1638174	1640175	Intestine
chr11	1650132	1652133	Breast
chr11	1651620	1653621	Ovary
chr11	1652186	1654187	Ovary
chr11	1652861	1654862	Ovary
chr11	1660646	1662647	Liver
chr11	1669102	1671103	Breast
chr11	1690324	1692325	Liver
chr11	1694164	1696165	Breast
chr11	1700677	1702678	Breast
chr11	1706465	1708466	Heart
chr11	1731869	1733870	Breast
chr11	1733576	1735577	Breast
chr11	1743654	1745655	Breast
chr11	1746732	1748733	Heart
chr11	1751317	1753318	Heart
chr11	1751551	1753552	Breast
chr11	1753891	1755892	Breast
chr11	1755040	1757041	Breast
chr11	1755419	1757420	Breast
chr11	1758811	1760812	Heart
chr11	1760435	1762436	Breast
chr11	1760506	1762507	Heart
chr11	1767907	1769908	Intestine
chr11	1768230	1770231	Intestine
chr11	1770428	1772429	Breast
chr11	1771334	1773335	BloodCell
chr11	1772395	1774396	Heart
chr11	1776614	1778615	Heart
chr11	1778193	1780194	Breast
chr11	1779456	1781457	Heart
chr11	1782148	1784149	Kidney
chr11	1785171	1787172	Breast
chr11	1791083	1793084	Intestine
chr11	1825110	1827111	Heart
chr11	1830309	1832310	Breast
chr11	1838370	1840371	Breast
chr11	1839678	1841679	Heart
chr11	1840034	1842035	Heart
chr11	1840745	1842746	Heart
chr11	1841358	1843359	Heart
chr11	1842386	1844387	Breast
chr11	1844650	1846651	BloodCell
chr11	1846147	1848148	Ovary
chr11	1846622	1848623	Breast
chr11	1847572	1849573	Heart
chr11	1849344	1851345	BloodCell
chr11	1849473	1851474	BloodCell
chr11	1851656	1853657	BloodCell
chr11	1857173	1859174	Heart
chr11	1864940	1866941	Heart
chr11	1867273	1869274	Heart
chr11	1867571	1869572	Heart
chr11	1868278	1870279	Heart
chr11	1872832	1874833	Heart
chr11	1878100	1880101	Heart
chr11	1878687	1880688	Heart
chr11	1880449	1882450	Heart
chr11	1881069	1883070	Ovary
chr11	1881232	1883233	Ovary
chr11	1882518	1884519	Ovary
chr11	1887334	1889335	Heart
chr11	1889637	1891638	Heart
chr11	1890537	1892538	Heart
chr11	1896680	1898681	Breast
chr11	1907165	1909166	Ovary
chr11	1916224	1918225	Heart
chr11	1916642	1918643	Heart
chr11	1916879	1918880	Heart
chr11	1917125	1919126	Heart
chr11	1917483	1919484	Heart
chr11	1918609	1920610	Heart
chr11	1921179	1923180	Heart
chr11	1925646	1927647	Heart
chr11	1926303	1928304	Liver
chr11	1926431	1928432	Heart
chr11	1926643	1928644	Heart
chr11	1926797	1928798	Heart
chr11	1927501	1929502	Heart
chr11	1929659	1931660	Ovary
chr11	1931356	1933357	Ovary
chr11	1948606	1950607	Heart
chr11	1956449	1958450	Ovary
chr11	1956933	1958934	Ovary
chr11	1957294	1959295	Ovary
chr11	1957621	1959622	Ovary
chr11	1957924	1959925	Ovary
chr11	1959057	1961058	Heart
chr11	1963783	1965784	Ovary
chr11	1969623	1971624	Ovary
chr11	1979333	1981334	Breast
chr11	1992567	1994568	Heart
chr11	2017655	2019656	Breast
chr11	2077307	2079308	Breast
chr11	2095596	2097597	Ovary
chr11	2099450	2101451	Heart
chr11	2100104	2102105	Heart
chr11	2108683	2110684	Ovary
chr11	2127463	2129464	Liver
chr11	2127930	2129931	Liver
chr11	2132040	2134041	Ovary
chr11	2135955	2137956	Heart
chr11	2148073	2150074	Breast
chr11	2149999	2152000	Breast
chr11	2169473	2171474	Heart
chr11	2174764	2176765	Kidney
chr11	2188958	2190959	Breast
chr11	2194085	2196086	BloodCell
chr11	2197380	2199381	Heart
chr11	2198667	2200668	Breast
chr11	2202293	2204294	Intestine
chr11	2203259	2205260	Intestine
chr11	2216289	2218290	Intestine
chr11	2221681	2223682	Intestine
chr11	2252086	2254087	Breast
chr11	2300803	2302804	Heart
chr11	2302035	2304036	Heart
chr11	2302758	2304759	Liver
chr11	2303160	2305161	Heart
chr11	2307233	2309234	Heart
chr11	2307762	2309763	Heart
chr11	2308501	2310502	Heart
chr11	2310024	2312025	Heart
chr11	2311710	2313711	Heart
chr11	2314860	2316861	Heart
chr11	2326310	2328311	Breast
chr11	2334448	2336449	Breast
chr11	2342125	2344126	Breast
chr11	2351636	2353637	Brain
chr11	2365027	2367028	Breast
chr11	2365849	2367850	Breast
chr11	2367845	2369846	Breast
chr11	2373956	2375957	Heart
chr11	2375471	2377472	Breast
chr11	2381716	2383717	Ovary
chr11	2386700	2388701	Heart
chr11	2386862	2388863	BloodCell
chr11	2403637	2405638	Breast
chr11	2404706	2406707	Heart
chr11	2410226	2412227	Heart
chr11	2411081	2413082	Breast
chr11	2418149	2420150	Ovary
chr11	2418572	2420573	Breast
chr11	2425465	2427466	Heart
chr11	2440475	2442476	Intestine
chr11	2443041	2445042	Breast
chr11	2443265	2445266	Heart
chr11	2443437	2445438	Heart
chr11	2444976	2446977	Heart
chr11	2445874	2447875	Breast
chr11	2446331	2448332	Heart
chr11	2452169	2454170	Heart
chr11	2459621	2461622	Intestine
chr11	2459864	2461865	Intestine
chr11	2461121	2463122	Heart
chr11	2461820	2463821	Intestine
chr11	2462876	2464877	Pancreas
chr11	2463895	2465896	Intestine
chr11	2464981	2466982	Intestine
chr11	2482685	2484686	Pancreas
chr11	2524191	2526192	Heart
chr11	2525098	2527099	Heart
chr11	2528408	2530409	Breast
chr11	2529624	2531625	Breast
chr11	2532581	2534582	Ovary
chr11	2537262	2539263	Breast
chr11	2548925	2550926	Ovary
chr11	2549502	2551503	Ovary
chr11	2553110	2555111	Breast
chr11	2560989	2562990	Breast
chr11	2565418	2567419	Intestine
chr11	2574801	2576802	Intestine
chr11	2576693	2578694	Liver
chr11	2578404	2580405	Breast
chr11	2581095	2583096	Breast
chr11	2588073	2590074	Intestine
chr11	2590509	2592510	Brain
chr11	2665036	2667037	Breast
chr11	2665977	2667978	Liver
chr11	2691522	2693523	Liver
chr11	2692538	2694539	Brain
chr11	2693968	2695969	Breast
chr11	2700342	2702343	Heart
chr11	2712919	2714920	Liver
chr11	2716227	2718228	Heart
chr11	2735714	2737715	Intestine
chr11	2741390	2743391	Ovary
chr11	2741741	2743742	Ovary
chr11	2752057	2754058	Kidney
chr11	2768289	2770290	Kidney
chr11	2771938	2773939	Kidney
chr11	2787652	2789653	Liver
chr11	2791748	2793749	Breast
chr11	2794502	2796503	Heart
chr11	2797324	2799325	Breast
chr11	2801146	2803147	Breast
chr11	2802306	2804307	Breast
chr11	2807031	2809032	Ovary
chr11	2808649	2810650	Breast
chr11	2837225	2839226	Breast
chr11	2837635	2839636	Breast
chr11	2838470	2840471	Liver
chr11	2842458	2844459	Heart
chr11	2843292	2845293	Breast
chr11	2843412	2845413	Heart
chr11	2846743	2848744	Kidney
chr11	2851507	2853508	Heart
chr11	2863115	2865116	Brain
chr11	2867397	2869398	Brain
chr11	2868367	2870368	Brain
chr11	2895732	2897733	Heart
chr11	2907664	2909665	Heart
chr11	2920470	2922471	Heart
chr11	2925809	2927810	Breast
chr11	2927607	2929608	Heart
chr11	2930560	2932561	Heart
chr11	2933802	2935803	Heart
chr11	2937007	2939008	BloodCell
chr11	2937245	2939246	BloodCell
chr11	2937687	2939688	BloodCell
chr11	2941189	2943190	Breast
chr11	2942575	2944576	Heart
chr11	2950412	2952413	Kidney
chr11	2950926	2952927	Kidney
chr11	2955091	2957092	Kidney
chr11	2961974	2963975	Breast
chr11	2990316	2992317	Intestine
chr11	2992580	2994581	Breast
chr11	2994260	2996261	Breast
chr11	2996176	2998177	Breast
chr11	3012545	3014546	Lung
chr11	3019092	3021093	Breast
chr11	3028025	3030026	Intestine
chr11	3043302	3045303	Breast
chr11	3050305	3052306	Heart
chr11	3055567	3057568	Ovary
chr11	3057321	3059322	Breast
chr11	3076566	3078567	Liver
chr11	3078472	3080473	Breast
chr11	3087498	3089499	Heart
chr11	3091299	3093300	Breast
chr11	3092774	3094775	Heart
chr11	3109797	3111798	Breast
chr11	3111308	3113309	Breast
chr11	3121129	3123130	Heart
chr11	3122189	3124190	Heart
chr11	3123996	3125997	Heart
chr11	3134178	3136179	Heart
chr11	3135200	3137201	Heart
chr11	3142662	3144663	Breast
chr11	3143520	3145521	Breast
chr11	3144929	3146930	Heart
chr11	3145271	3147272	Heart
chr11	3147029	3149030	Heart
chr11	3147424	3149425	Intestine
chr11	3147842	3149843	Intestine
chr11	3152318	3154319	Intestine
chr11	3154634	3156635	Heart
chr11	3155532	3157533	Heart
chr11	3160401	3162402	Heart
chr11	3160591	3162592	Ovary
chr11	3161264	3163265	Heart
chr11	3161695	3163696	Heart
chr11	3162044	3164045	Heart
chr11	3162249	3164250	Heart
chr11	3162697	3164698	Heart
chr11	3162951	3164952	Heart
chr11	3165028	3167029	Ovary
chr11	3165848	3167849	Heart
chr11	3169249	3171250	Heart
chr11	3169864	3171865	Heart
chr11	3218313	3220314	Heart
chr11	3219715	3221716	Heart
chr11	3251295	3253296	Liver
chr11	3297002	3299003	Liver
chr11	3323074	3325075	Breast
chr11	3339178	3341179	Liver
chr11	3378471	3380472	Intestine
chr11	3407406	3409407	Ovary
chr11	3414499	3416500	Kidney
chr11	3418511	3420512	Heart
chr11	3420444	3422445	Heart
chr11	3423176	3425177	Intestine
chr11	3423768	3425769	Intestine
chr11	3476683	3478684	Breast
chr11	3484879	3486880	Intestine
chr11	3511828	3513829	BloodCell
chr11	3543905	3545906	BloodCell
chr11	3544149	3546150	BloodCell
chr11	3568549	3570550	Heart
chr11	3570701	3572702	Intestine
chr11	3605708	3607709	Breast
chr11	3642214	3644215	Ovary
chr11	3675092	3677093	Breast
chr11	3694947	3696948	Breast
chr11	3709179	3711180	Breast
chr11	3731862	3733863	Brain
chr11	3784653	3786654	BloodCell
chr11	3795418	3797419	Intestine
chr11	3810339	3812340	Heart
chr11	3815833	3817834	Breast
chr11	3822496	3824497	Kidney
chr11	3835802	3837803	Heart
chr11	3836276	3838277	BloodCell
chr11	3837472	3839473	BloodCell
chr11	3864950	3866951	Lung
chr11	3876734	3878735	Liver
chr11	3876966	3878967	Kidney
chr11	3881860	3883861	BloodCell
chr11	3893361	3895362	Breast
chr11	3893572	3895573	Breast
chr11	3902378	3904379	Breast
chr11	3909740	3911741	Breast
chr11	3918604	3920605	Lung
chr11	3928435	3930436	Pancreas
chr11	3933924	3935925	Breast
chr11	3938414	3940415	Kidney
chr11	3938836	3940837	Breast
chr11	3946001	3948002	BloodCell
chr11	3946696	3948697	BloodCell
chr11	3954465	3956466	Lung
chr11	3988458	3990459	Ovary
chr11	3989063	3991064	BloodCell
chr11	3990693	3992694	Breast
chr11	4024813	4026814	Pancreas
chr11	4025139	4027140	Ovary
chr11	4025604	4027605	Pancreas
chr11	4031271	4033272	Breast
chr11	4044548	4046549	Breast
chr11	4047533	4049534	Brain
chr11	4059810	4061811	Intestine
chr11	4065151	4067152	Ovary
chr11	4093287	4095288	Breast
chr11	4392253	4394254	Liver
chr11	4466990	4468991	Intestine
chr11	4495753	4497754	Ovary
chr11	4508530	4510531	Brain
chr11	4522876	4524877	Breast
chr11	4581739	4583740	Breast
chr11	4618768	4620769	Intestine
chr11	4636489	4638490	Heart
chr11	4658044	4660045	Kidney
chr11	4696684	4698685	Liver
chr11	4808471	4810472	Brain
chr11	4915732	4917733	Kidney
chr11	4983015	4985016	Kidney
chr11	5162701	5164702	Breast
chr11	5290408	5292409	Liver
chr11	5363321	5365322	Kidney
chr11	5379920	5381921	Liver
chr11	5420992	5422993	Brain
chr11	5422285	5424286	Brain
chr11	5513547	5515548	Heart
chr11	5545675	5547676	Kidney
chr11	5618038	5620039	Lung
chr11	5618612	5620613	Lung
chr11	5619805	5621806	Lung
chr11	5683198	5685199	BloodCell
chr11	5808424	5810425	BloodCell
chr11	6066758	6068759	Brain
chr11	6202666	6204667	BloodCell
chr11	6203493	6205494	Brain
chr11	6225041	6227042	Intestine
chr11	6225245	6227246	Intestine
chr11	6249685	6251686	Heart
chr11	6257804	6259805	Brain
chr11	6294782	6296783	Ovary
chr11	6295170	6297171	Ovary
chr11	6299483	6301484	Kidney
chr11	6307071	6309072	Kidney
chr11	6320546	6322547	Heart
chr11	6371049	6373050	Liver
chr11	6390748	6392749	Heart
chr11	6390902	6392903	Heart
chr11	6399623	6401624	Brain
chr11	6410495	6412496	Brain
chr11	6410745	6412746	Brain
chr11	6410983	6412984	Brain
chr11	6472100	6474101	Heart
chr11	6474529	6476530	Intestine
chr11	6476227	6478228	Heart
chr11	6476887	6478888	Heart
chr11	6479475	6481476	Breast
chr11	6479962	6481963	Heart
chr11	6488557	6490558	Intestine
chr11	6497159	6499160	Heart
chr11	6522495	6524496	Kidney
chr11	6544448	6546449	Heart
chr11	6555426	6557427	Pancreas
chr11	6555549	6557550	Pancreas
chr11	6571432	6573433	Brain
chr11	6605222	6607223	BloodCell
chr11	6608858	6610859	Breast
chr11	6610392	6612393	Breast
chr11	6619896	6621897	BloodCell
chr11	6621521	6623522	Heart
chr11	6622137	6624138	Heart
chr11	6622808	6624809	Heart
chr11	6626853	6628854	BloodCell
chr11	6629574	6631575	Intestine
chr11	6633973	6635974	Pancreas
chr11	6646564	6648565	Liver
chr11	6673081	6675082	Brain
chr11	6681180	6683181	Intestine
chr11	6710739	6712740	BloodCell
chr11	6732546	6734547	BloodCell
chr11	6732842	6734843	BloodCell
chr11	6733776	6735777	BloodCell
chr11	6735912	6737913	BloodCell
chr11	6744807	6746808	BloodCell
chr11	6744950	6746951	BloodCell
chr11	6811577	6813578	BloodCell
chr11	6849755	6851756	Kidney
chr11	6855140	6857141	Kidney
chr11	6856009	6858010	Lung
chr11	6924859	6926860	Brain
chr11	6968027	6970028	Lung
chr11	7016621	7018622	Breast
chr11	7060024	7062025	Kidney
chr11	7071621	7073622	Breast
chr11	7256870	7258871	Brain
chr11	7277470	7279471	Liver
chr11	7348225	7350226	Liver
chr11	7448700	7450701	Intestine
chr11	7485912	7487913	Ovary
chr11	7521252	7523253	Brain
chr11	7535211	7537212	Intestine
chr11	7535337	7537338	Intestine
chr11	7571563	7573564	Breast
chr11	7577457	7579458	Intestine
chr11	7581833	7583834	Ovary
chr11	7585078	7587079	Brain
chr11	7586911	7588912	Brain
chr11	7590661	7592662	Brain
chr11	7603630	7605631	Intestine
chr11	7621956	7623957	Intestine
chr11	7634321	7636322	Brain
chr11	7639995	7641996	Intestine
chr11	7647428	7649429	Intestine
chr11	7653629	7655630	Breast
chr11	7655863	7657864	Heart
chr11	7666575	7668576	Brain
chr11	7672146	7674147	Heart
chr11	7758135	7760136	Brain
chr11	7798209	7800210	Breast
chr11	7890052	7892053	Kidney
chr11	7900642	7902643	Intestine
chr11	7905399	7907400	Lung
chr11	7905682	7907683	Breast
chr11	7923711	7925712	Pancreas
chr11	7960451	7962452	Breast
chr11	7964076	7966077	Lung
chr11	7966241	7968242	Lung
chr11	7985515	7987516	BloodCell
chr11	8011214	8013215	Kidney
chr11	8019259	8021260	BloodCell
chr11	8029160	8031161	Ovary
chr11	8033042	8035043	Heart
chr11	8033647	8035648	Brain
chr11	8033803	8035804	Brain
chr11	8065656	8067657	Heart
chr11	8067461	8069462	Ovary
chr11	8082321	8084322	Heart
chr11	8092182	8094183	Brain
chr11	8093200	8095201	Intestine
chr11	8137939	8139940	Breast
chr11	8218084	8220085	Heart
chr11	8232969	8234970	Kidney
chr11	8261921	8263922	Liver
chr11	8266788	8268789	Breast
chr11	8342525	8344526	Kidney
chr11	8410965	8412966	Brain
chr11	8609517	8611518	Brain
chr11	8619529	8621530	Breast
chr11	8648560	8650561	Lung
chr11	8680257	8682258	Breast
chr11	8681030	8683031	Ovary
chr11	8681144	8683145	BloodCell
chr11	8682971	8684972	Breast
chr11	8685523	8687524	Breast
chr11	8687022	8689023	Pancreas
chr11	8687461	8689462	BloodCell
chr11	8700022	8702023	Breast
chr11	8704364	8706365	Heart
chr11	8707699	8709700	Breast
chr11	8710014	8712015	Breast
chr11	8711162	8713163	Brain
chr11	8713494	8715495	Breast
chr11	8717937	8719938	Heart
chr11	8718312	8720313	Brain
chr11	8719105	8721106	Breast
chr11	8727601	8729602	Ovary
chr11	8730821	8732822	Breast
chr11	8731136	8733137	Breast
chr11	8731499	8733500	Breast
chr11	8746125	8748126	Intestine
chr11	8746351	8748352	Intestine
chr11	8746551	8748552	Intestine
chr11	8765664	8767665	Breast
chr11	8768164	8770165	Pancreas
chr11	8770618	8772619	Lung
chr11	8773732	8775733	Breast
chr11	8774162	8776163	Ovary
chr11	8775404	8777405	Liver
chr11	8786444	8788445	Breast
chr11	8786691	8788692	Breast
chr11	8789135	8791136	Intestine
chr11	8793316	8795317	Intestine
chr11	8793428	8795429	Breast
chr11	8799634	8801635	Ovary
chr11	8808709	8810710	Ovary
chr11	8814100	8816101	Breast
chr11	8825209	8827210	Ovary
chr11	8826293	8828294	Ovary
chr11	8839506	8841507	Breast
chr11	8866303	8868304	Intestine
chr11	8880818	8882819	Breast
chr11	8904638	8906639	Lung
chr11	8931119	8933120	Heart
chr11	8932630	8934631	Breast
chr11	8977981	8979982	Breast
chr11	8978679	8980680	BloodCell
chr11	9005311	9007312	Breast
chr11	9016187	9018188	Brain
chr11	9052922	9054923	Kidney
chr11	9073000	9075001	Breast
chr11	9075846	9077847	Breast
chr11	9088279	9090280	Intestine
chr11	9165043	9167044	BloodCell
chr11	9169682	9171683	Liver
chr11	9186748	9188749	Brain
chr11	9250567	9252568	BloodCell
chr11	9262499	9264500	Ovary
chr11	9313060	9315061	BloodCell
chr11	9317599	9319600	Intestine
chr11	9318168	9320169	Intestine
chr11	9359681	9361682	Breast
chr11	9360205	9362206	Breast
chr11	9382552	9384553	Heart
chr11	9460776	9462777	BloodCell
chr11	9460996	9462997	BloodCell
chr11	9509226	9511227	Kidney
chr11	9527890	9529891	Intestine
chr11	9529185	9531186	Breast
chr11	9529963	9531964	Breast
chr11	9530145	9532146	Intestine
chr11	9562363	9564364	Breast
chr11	9577768	9579769	Kidney
chr11	9600251	9602252	BloodCell
chr11	9606229	9608230	Intestine
chr11	9610540	9612541	Breast
chr11	9624092	9626093	Breast
chr11	9624432	9626433	Breast
chr11	9639262	9641263	Intestine
chr11	9670021	9672022	Breast
chr11	9679651	9681652	Breast
chr11	9700563	9702564	Breast
chr11	9701506	9703507	Kidney
chr11	9709397	9711398	Breast
chr11	9737376	9739377	Breast
chr11	9749718	9751719	Breast
chr11	9755505	9757506	Lung
chr11	9765256	9767257	Ovary
chr11	9771302	9773303	Breast
chr11	9786408	9788409	Kidney
chr11	9787330	9789331	Kidney
chr11	9787507	9789508	Kidney
chr11	9812635	9814636	Breast
chr11	9833501	9835502	Pancreas
chr11	9846825	9848826	Brain
chr11	9981346	9983347	Lung
chr11	9981619	9983620	Lung
chr11	9982392	9984393	Liver
chr11	10075645	10077646	Breast
chr11	10108468	10110469	Ovary
chr11	10109074	10111075	Pancreas
chr11	10172601	10174602	Liver
chr11	10192429	10194430	Breast
chr11	10263140	10265141	Kidney
chr11	10286322	10288323	Brain
chr11	10288085	10290086	Liver
chr11	10289222	10291223	Brain
chr11	10301119	10303120	Kidney
chr11	10316612	10318613	Ovary
chr11	10317294	10319295	Intestine
chr11	10317594	10319595	Intestine
chr11	10321623	10323624	Heart
chr11	10322460	10324461	Intestine
chr11	10324795	10326796	Kidney
chr11	10326409	10328410	Pancreas
chr11	10348068	10350069	Kidney
chr11	10349556	10351557	Kidney
chr11	10386954	10388955	Heart
chr11	10390984	10392985	Breast
chr11	10450700	10452701	BloodCell
chr11	10451439	10453440	Brain
chr11	10498603	10500604	Brain
chr11	10521310	10523311	Brain
chr11	10521565	10523566	Brain
chr11	10526724	10528725	Brain
chr11	10579802	10581803	Breast
chr11	10583204	10585205	Ovary
chr11	10601054	10603055	Heart
chr11	10601645	10603646	Brain
chr11	10603136	10605137	Ovary
chr11	10623001	10625002	Heart
chr11	10623199	10625200	Heart
chr11	10623327	10625328	Heart
chr11	10623546	10625547	Heart
chr11	10624414	10626415	Heart
chr11	10625618	10627619	Heart
chr11	10632523	10634524	Breast
chr11	10637013	10639014	Brain
chr11	10653985	10655986	Lung
chr11	10655994	10657995	Ovary
chr11	10657677	10659678	Heart
chr11	10691948	10693949	Heart
chr11	10742014	10744015	BloodCell
chr11	10750697	10752698	BloodCell
chr11	10770685	10772686	Pancreas
chr11	10790869	10792870	Heart
chr11	10796187	10798188	BloodCell
chr11	10796723	10798724	BloodCell
chr11	10817874	10819875	Lung
chr11	10856073	10858074	BloodCell
chr11	10866242	10868243	Kidney
chr11	10898099	10900100	Heart
chr11	10925994	10927995	Lung
chr11	10929679	10931680	BloodCell
chr11	10931492	10933493	Breast
chr11	10934337	10936338	Intestine
chr11	11021568	11023569	BloodCell
chr11	11080544	11082545	Kidney
chr11	11141553	11143554	Heart
chr11	11146014	11148015	Heart
chr11	11146599	11148600	Heart
chr11	11148470	11150471	BloodCell
chr11	11149712	11151713	BloodCell
chr11	11155156	11157157	BloodCell
chr11	11155603	11157604	BloodCell
chr11	11156366	11158367	BloodCell
chr11	11209600	11211601	Breast
chr11	11211130	11213131	Breast
chr11	11216773	11218774	Intestine
chr11	11217421	11219422	Intestine
chr11	11217800	11219801	Breast
chr11	11239115	11241116	Breast
chr11	11262870	11264871	Kidney
chr11	11318231	11320232	Breast
chr11	11348270	11350271	Heart
chr11	11388435	11390436	Intestine
chr11	11388730	11390731	Intestine
chr11	11401107	11403108	Pancreas
chr11	11403889	11405890	Heart
chr11	11406102	11408103	Heart
chr11	11406550	11408551	Heart
chr11	11407647	11409648	Brain
chr11	11407853	11409854	Breast
chr11	11409053	11411054	Heart
chr11	11410760	11412761	Breast
chr11	11427901	11429902	Brain
chr11	11428233	11430234	Brain
chr11	11443706	11445707	Brain
chr11	11444987	11446988	Brain
chr11	11467997	11469998	Heart
chr11	11468272	11470273	Heart
chr11	11476225	11478226	Brain
chr11	11480617	11482618	Heart
chr11	11485638	11487639	Intestine
chr11	11497337	11499338	Brain
chr11	11503319	11505320	Intestine
chr11	11509881	11511882	Brain
chr11	11607963	11609964	Kidney
chr11	11619389	11621390	Breast
chr11	11619852	11621853	Heart
chr11	11620135	11622136	Heart
chr11	11640191	11642192	Brain
chr11	11640353	11642354	Brain
chr11	11657352	11659353	Brain
chr11	11732909	11734910	Brain
chr11	11770148	11772149	Brain
chr11	11781711	11783712	Intestine
chr11	11788933	11790934	Liver
chr11	11821094	11823095	Kidney
chr11	11855694	11857695	BloodCell
chr11	11856851	11858852	BloodCell
chr11	11857009	11859010	BloodCell
chr11	11965462	11967463	Brain
chr11	11965602	11967603	Brain
chr11	11966495	11968496	Heart
chr11	11969054	11971055	Brain
chr11	11973024	11975025	Heart
chr11	11974445	11976446	Intestine
chr11	11984507	11986508	Kidney
chr11	11987274	11989275	Kidney
chr11	11992010	11994011	Brain
chr11	12016290	12018291	Heart
chr11	12016533	12018534	Heart
chr11	12026554	12028555	Brain
chr11	12028735	12030736	Brain
chr11	12029206	12031207	Kidney
chr11	12046127	12048128	Heart
chr11	12049808	12051809	Heart
chr11	12050587	12052588	Pancreas
chr11	12051774	12053775	Heart
chr11	12051962	12053963	Breast
chr11	12053124	12055125	Heart
chr11	12053296	12055297	Heart
chr11	12068459	12070460	Intestine
chr11	12076043	12078044	Heart
chr11	12084657	12086658	Heart
chr11	12088238	12090239	Heart
chr11	12090992	12092993	Intestine
chr11	12091158	12093159	Intestine
chr11	12099632	12101633	Intestine
chr11	12101166	12103167	Breast
chr11	12101879	12103880	Breast
chr11	12111174	12113175	Heart
chr11	12115469	12117470	Breast
chr11	12118138	12120139	Ovary
chr11	12118751	12120752	Intestine
chr11	12119903	12121904	Heart
chr11	12122315	12124316	Kidney
chr11	12125500	12127501	Intestine
chr11	12133419	12135420	Breast
chr11	12135931	12137932	Heart
chr11	12138978	12140979	Breast
chr11	12150096	12152097	Kidney
chr11	12159145	12161146	Heart
chr11	12159446	12161447	Heart
chr11	12160016	12162017	Heart
chr11	12160296	12162297	Heart
chr11	12164439	12166440	Lung
chr11	12186544	12188545	Heart
chr11	12186729	12188730	Heart
chr11	12192284	12194285	Pancreas
chr11	12195286	12197287	BloodCell
chr11	12198464	12200465	Intestine
chr11	12198701	12200702	Heart
chr11	12206564	12208565	Kidney
chr11	12206919	12208920	Intestine
chr11	12215792	12217793	Brain
chr11	12215910	12217911	Heart
chr11	12218987	12220988	Pancreas
chr11	12231335	12233336	Brain
chr11	12233417	12235418	Heart
chr11	12233755	12235756	Breast
chr11	12234749	12236750	Ovary
chr11	12242721	12244722	Brain
chr11	12243401	12245402	Brain
chr11	12261612	12263613	Breast
chr11	12262221	12264222	Liver
chr11	12262580	12264581	Liver
chr11	12269007	12271008	Heart
chr11	12269238	12271239	Breast
chr11	12269338	12271339	Heart
chr11	12271948	12273949	Heart
chr11	12272401	12274402	Kidney
chr11	12273956	12275957	Heart
chr11	12278927	12280928	Heart
chr11	12280213	12282214	Breast
chr11	12280529	12282530	Heart
chr11	12281326	12283327	Heart
chr11	12281807	12283808	Lung
chr11	12284151	12286152	Lung
chr11	12284353	12286354	Kidney
chr11	12288291	12290292	Heart
chr11	12289825	12291826	Heart
chr11	12317820	12319821	Intestine
chr11	12354365	12356366	Intestine
chr11	12357972	12359973	Pancreas
chr11	12365600	12367601	BloodCell
chr11	12375018	12377019	Pancreas
chr11	12375813	12377814	Pancreas
chr11	12385937	12387938	Breast
chr11	12387104	12389105	Breast
chr11	12387360	12389361	Breast
chr11	12391874	12393875	Lung
chr11	12408708	12410709	Ovary
chr11	12438405	12440406	Intestine
chr11	12438765	12440766	Intestine
chr11	12458525	12460526	Breast
chr11	12502107	12504108	Heart
chr11	12507225	12509226	Ovary
chr11	12524064	12526065	Heart
chr11	12527681	12529682	Lung
chr11	12528309	12530310	Breast
chr11	12624561	12626562	Lung
chr11	12675303	12677304	Ovary
chr11	12684021	12686022	Breast
chr11	12684431	12686432	Intestine
chr11	12687004	12689005	Breast
chr11	12703240	12705241	Breast
chr11	12706325	12708326	Intestine
chr11	12717035	12719036	BloodCell
chr11	12725499	12727500	Kidney
chr11	12726777	12728778	Kidney
chr11	12764626	12766627	Ovary
chr11	12768934	12770935	Lung
chr11	12785158	12787159	Pancreas
chr11	12798714	12800715	Intestine
chr11	12828391	12830392	Ovary
chr11	12838309	12840310	Ovary
chr11	12851873	12853874	Intestine
chr11	12853504	12855505	Pancreas
chr11	12863488	12865489	Ovary
chr11	12878099	12880100	Breast
chr11	12887207	12889208	Heart
chr11	12901150	12903151	Kidney
chr11	12904641	12906642	Brain
chr11	12962275	12964276	Brain
chr11	12988141	12990142	Breast
chr11	12994254	12996255	Pancreas
chr11	13064414	13066415	Intestine
chr11	13077575	13079576	Breast
chr11	13101307	13103308	Brain
chr11	13107603	13109604	Lung
chr11	13118556	13120557	Lung
chr11	13141457	13143458	Breast
chr11	13149186	13151187	Breast
chr11	13168889	13170890	Lung
chr11	13213976	13215977	Ovary
chr11	13268061	13270062	Lung
chr11	13268938	13270939	Breast
chr11	13275542	13277543	Ovary
chr11	13301795	13303796	Brain
chr11	13303856	13305857	Breast
chr11	13305865	13307866	Breast
chr11	13308341	13310342	Breast
chr11	13314684	13316685	Breast
chr11	13315232	13317233	Kidney
chr11	13330386	13332387	Brain
chr11	13337158	13339159	Kidney
chr11	13340479	13342480	Breast
chr11	13361988	13363989	Brain
chr11	13365268	13367269	Brain
chr11	13366373	13368374	Brain
chr11	13374977	13376978	Intestine
chr11	13385786	13387787	Intestine
chr11	13404427	13406428	Intestine
chr11	13419686	13421687	Brain
chr11	13429040	13431041	Kidney
chr11	13439685	13441686	Intestine
chr11	13666485	13668486	Brain
chr11	13716545	13718546	Kidney
chr11	13759332	13761333	Kidney
chr11	13774646	13776647	Intestine
chr11	13775337	13777338	BloodCell
chr11	13781520	13783521	Liver
chr11	13784078	13786079	Breast
chr11	13785824	13787825	Breast
chr11	13856167	13858168	Brain
chr11	13859173	13861174	BloodCell
chr11	13867918	13869919	BloodCell
chr11	13879721	13881722	Kidney
chr11	13879898	13881899	Kidney
chr11	13895747	13897748	Kidney
chr11	13922472	13924473	Kidney
chr11	13922828	13924829	Kidney
chr11	13940042	13942043	BloodCell
chr11	13943087	13945088	Lung
chr11	13943895	13945896	Brain
chr11	13957794	13959795	Liver
chr11	13962953	13964954	Heart
chr11	13963140	13965141	Heart
chr11	13963268	13965269	Intestine
chr11	13992297	13994298	Intestine
chr11	14028626	14030627	Lung
chr11	14042202	14044203	Brain
chr11	14055140	14057141	Brain
chr11	14081511	14083512	Pancreas
chr11	14088958	14090959	Heart
chr11	14124065	14126066	Breast
chr11	14131440	14133441	Intestine
chr11	14259098	14261099	Intestine
chr11	14260219	14262220	Heart
chr11	14269407	14271408	Brain
chr11	14317908	14319909	Lung
chr11	14342084	14344085	Kidney
chr11	14372388	14374389	Breast
chr11	14376120	14378121	Kidney
chr11	14379995	14381996	Intestine
chr11	14397505	14399506	Breast
chr11	14412851	14414852	Breast
chr11	14414368	14416369	BloodCell
chr11	14423317	14425318	Lung
chr11	14445338	14447339	Lung
chr11	14454249	14456250	BloodCell
chr11	14498279	14500280	BloodCell
chr11	14499288	14501289	Intestine
chr11	14499421	14501422	BloodCell
chr11	14538779	14540780	Heart
chr11	14545835	14547836	Brain
chr11	14568714	14570715	BloodCell
chr11	14576959	14578960	BloodCell
chr11	14578260	14580261	BloodCell
chr11	14617328	14619329	Intestine
chr11	14686631	14688632	Pancreas
chr11	14687373	14689374	Pancreas
chr11	14745129	14747130	Breast
chr11	14750110	14752111	Brain
chr11	14763481	14765482	BloodCell
chr11	14763782	14765783	BloodCell
chr11	14763976	14765977	BloodCell
chr11	14772924	14774925	BloodCell
chr11	14792777	14794778	Brain
chr11	14898122	14900123	Pancreas
chr11	14903700	14905701	BloodCell
chr11	14926245	14928246	Kidney
chr11	14969007	14971008	BloodCell
chr11	15005315	15007316	BloodCell
chr11	15072602	15074603	Breast
chr11	15113962	15115963	Liver
chr11	15116914	15118915	Brain
chr11	15126554	15128555	Lung
chr11	15194264	15196265	Lung
chr11	15291084	15293085	Pancreas
chr11	15471667	15473668	Kidney
chr11	15489740	15491741	Kidney
chr11	15593437	15595438	Heart
chr11	15602454	15604455	Ovary
chr11	15640603	15642604	Kidney
chr11	15650236	15652237	Ovary
chr11	15651026	15653027	Heart
chr11	15652737	15654738	Intestine
chr11	15653276	15655277	Intestine
chr11	15653623	15655624	Intestine
chr11	15659726	15661727	Breast
chr11	15662842	15664843	Kidney
chr11	15715716	15717717	Lung
chr11	15764713	15766714	Intestine
chr11	15770000	15772001	Intestine
chr11	15814351	15816352	Lung
chr11	15815817	15817818	Lung
chr11	15817229	15819230	Breast
chr11	15826043	15828044	Liver
chr11	15841095	15843096	Intestine
chr11	15848494	15850495	Intestine
chr11	15858650	15860651	Breast
chr11	15892372	15894373	Kidney
chr11	15970387	15972388	Breast
chr11	15975599	15977600	Breast
chr11	16075834	16077835	Breast
chr11	16125442	16127443	Pancreas
chr11	16151014	16153015	Pancreas
chr11	16185831	16187832	Intestine
chr11	16193341	16195342	Brain
chr11	16214206	16216207	Brain
chr11	16214562	16216563	Brain
chr11	16305549	16307550	Kidney
chr11	16356154	16358155	Brain
chr11	16409626	16411627	Kidney
chr11	16602972	16604973	Heart
chr11	16605651	16607652	Heart
chr11	16606535	16608536	Heart
chr11	16611912	16613913	Breast
chr11	16689252	16691253	Kidney
chr11	16736748	16738749	Breast
chr11	16738615	16740616	BloodCell
chr11	16761142	16763143	Kidney
chr11	16775948	16777949	Heart
chr11	16781011	16783012	Breast
chr11	16785353	16787354	Intestine
chr11	16786515	16788516	Lung
chr11	16788057	16790058	Heart
chr11	16788747	16790748	Heart
chr11	16789914	16791915	Heart
chr11	16790137	16792138	Heart
chr11	16794366	16796367	Breast
chr11	16814570	16816571	Breast
chr11	16832261	16834262	Brain
chr11	16842506	16844507	Intestine
chr11	16855399	16857400	Brain
chr11	16862600	16864601	Liver
chr11	16892707	16894708	Pancreas
chr11	16905979	16907980	Breast
chr11	16909343	16911344	Intestine
chr11	16911839	16913840	Pancreas
chr11	16919748	16921749	Intestine
chr11	16920069	16922070	Ovary
chr11	16922406	16924407	Intestine
chr11	16926048	16928049	Breast
chr11	16932927	16934928	Ovary
chr11	16945583	16947584	Brain
chr11	16958013	16960014	Breast
chr11	16962397	16964398	Brain
chr11	16965418	16967419	Intestine
chr11	16966435	16968436	Intestine
chr11	16966814	16968815	Intestine
chr11	16968810	16970811	Intestine
chr11	16984492	16986493	Intestine
chr11	16998235	17000236	Brain
chr11	17014127	17016128	Kidney
chr11	17014215	17016216	Liver
chr11	17065801	17067802	Brain
chr11	17077743	17079744	Ovary
chr11	17098136	17100137	Breast
chr11	17104626	17106627	Brain
chr11	17205694	17207695	Intestine
chr11	17221137	17223138	Kidney
chr11	17222161	17224162	Intestine
chr11	17230042	17232043	BloodCell
chr11	17237638	17239639	Breast
chr11	17262971	17264972	Lung
chr11	17265906	17267907	Brain
chr11	17268132	17270133	Ovary
chr11	17278339	17280340	Pancreas
chr11	17333357	17335358	Brain
chr11	17382672	17384673	BloodCell
chr11	17403188	17405189	Kidney
chr11	17405940	17407941	Heart
chr11	17413368	17415369	Pancreas
chr11	17423096	17425097	Brain
chr11	17472596	17474597	Liver
chr11	17478722	17480723	Intestine
chr11	17496606	17498607	Heart
chr11	17497317	17499318	Intestine
chr11	17501881	17503882	Heart
chr11	17513065	17515066	Kidney
chr11	17515686	17517687	Brain
chr11	17518699	17520700	Brain
chr11	17520314	17522315	Breast
chr11	17526157	17528158	Kidney
chr11	17528703	17530704	Heart
chr11	17534676	17536677	Brain
chr11	17542763	17544764	Intestine
chr11	17543125	17545126	Heart
chr11	17553558	17555559	Breast
chr11	17698706	17700707	Liver
chr11	17729739	17731740	Liver
chr11	17733783	17735784	Liver
chr11	17764561	17766562	Brain
chr11	17845994	17847995	Brain
chr11	17850997	17852998	Brain
chr11	17851428	17853429	Brain
chr11	17872549	17874550	Brain
chr11	17872772	17874773	Brain
chr11	17887030	17889031	Brain
chr11	17905687	17907688	Brain
chr11	17978958	17980959	BloodCell
chr11	18009341	18011342	BloodCell
chr11	18011090	18013091	BloodCell
chr11	18063227	18065228	Pancreas
chr11	18064760	18066761	Breast
chr11	18261837	18263838	Breast
chr11	18264371	18266372	Breast
chr11	18269262	18271263	Breast
chr11	18312984	18314985	Ovary
chr11	18320489	18322490	Intestine
chr11	18321865	18323866	Ovary
chr11	18328272	18330273	Lung
chr11	18331790	18333791	BloodCell
chr11	18332106	18334107	BloodCell
chr11	18363865	18365866	Brain
chr11	18375145	18377146	Brain
chr11	18392584	18394585	Heart
chr11	18392797	18394798	Heart
chr11	18408284	18410285	Breast
chr11	18547214	18549215	Intestine
chr11	18634073	18636074	BloodCell
chr11	18666278	18668279	Intestine
chr11	18668930	18670931	Breast
chr11	18676773	18678774	Breast
chr11	18679860	18681861	Breast
chr11	18696770	18698771	BloodCell
chr11	18700609	18702610	Ovary
chr11	18703939	18705940	Ovary
chr11	18719294	18721295	Intestine
chr11	18719553	18721554	Liver
chr11	18719814	18721815	Heart
chr11	18726247	18728248	Ovary
chr11	18735947	18737948	Brain
chr11	18743359	18745360	Brain
chr11	18743736	18745737	Breast
chr11	18744456	18746457	Brain
chr11	18760947	18762948	Brain
chr11	18782582	18784583	Brain
chr11	18782897	18784898	Brain
chr11	18866660	18868661	Brain
chr11	18877418	18879419	Brain
chr11	18919203	18921204	Brain
chr11	18987045	18989046	Kidney
chr11	19018101	19020102	Liver
chr11	19079156	19081157	Brain
chr11	19101001	19103002	Intestine
chr11	19101702	19103703	Intestine
chr11	19109473	19111474	Intestine
chr11	19187062	19189063	Brain
chr11	19195593	19197594	Intestine
chr11	19200031	19202032	Kidney
chr11	19220549	19222550	Breast
chr11	19237043	19239044	Intestine
chr11	19239490	19241491	Heart
chr11	19243646	19245647	Intestine
chr11	19276340	19278341	Intestine
chr11	19315713	19317714	Heart
chr11	19345587	19347588	Heart
chr11	19348593	19350594	Brain
chr11	19366298	19368299	Heart
chr11	19377051	19379052	Brain
chr11	19378173	19380174	Heart
chr11	19418979	19420980	Lung
chr11	19474072	19476073	Brain
chr11	19519102	19521103	Liver
chr11	19523327	19525328	Pancreas
chr11	19523598	19525599	Pancreas
chr11	19550449	19552450	Heart
chr11	19554544	19556545	Intestine
chr11	19565579	19567580	Breast
chr11	19567154	19569155	Breast
chr11	19576708	19578709	Heart
chr11	19576997	19578998	Brain
chr11	19596846	19598847	Heart
chr11	19597107	19599108	Heart
chr11	19601665	19603666	Breast
chr11	19626776	19628777	Breast
chr11	19630268	19632269	Breast
chr11	19650887	19652888	Brain
chr11	19652245	19654246	Brain
chr11	19666169	19668170	Brain
chr11	19667398	19669399	Lung
chr11	19674710	19676711	Breast
chr11	19675621	19677622	Breast
chr11	19688504	19690505	Breast
chr11	19695353	19697354	Breast
chr11	19714776	19716777	Heart
chr11	19724295	19726296	Heart
chr11	19724576	19726577	Heart
chr11	19727616	19729617	Kidney
chr11	19731802	19733803	Breast
chr11	19735328	19737329	Brain
chr11	19735982	19737983	Heart
chr11	19750245	19752246	Liver
chr11	19769021	19771022	Kidney
chr11	19775802	19777803	Breast
chr11	19792550	19794551	Intestine
chr11	19799351	19801352	Intestine
chr11	19800153	19802154	Intestine
chr11	19817690	19819691	Breast
chr11	19838204	19840205	Kidney
chr11	19844057	19846058	Brain
chr11	19848586	19850587	Pancreas
chr11	19859650	19861651	Heart
chr11	19891575	19893576	Breast
chr11	19903019	19905020	Breast
chr11	19918125	19920126	Kidney
chr11	19930172	19932173	Ovary
chr11	19930650	19932651	Breast
chr11	19938174	19940175	Breast
chr11	19950805	19952806	Pancreas
chr11	19955474	19957475	Pancreas
chr11	19963252	19965253	Kidney
chr11	19969122	19971123	Kidney
chr11	19984378	19986379	Breast
chr11	20007689	20009690	Pancreas
chr11	20008035	20010036	Pancreas
chr11	20010246	20012247	Pancreas
chr11	20022091	20024092	Ovary
chr11	20031769	20033770	Lung
chr11	20033039	20035040	Pancreas
chr11	20040663	20042664	Kidney
chr11	20041427	20043428	Kidney
chr11	20055629	20057630	Lung
chr11	20059318	20061319	Kidney
chr11	20067892	20069893	Breast
chr11	20087431	20089432	Breast
chr11	20117061	20119062	Breast
chr11	20125142	20127143	Kidney
chr11	20133964	20135965	Breast
chr11	20155732	20157733	BloodCell
chr11	20156063	20158064	BloodCell
chr11	20237918	20239919	Intestine
chr11	20320307	20322308	Brain
chr11	20336727	20338728	Brain
chr11	20341866	20343867	Liver
chr11	20363514	20365515	Intestine
chr11	20367677	20369678	Lung
chr11	20387577	20389578	BloodCell
chr11	20387835	20389836	Brain
chr11	20473555	20475556	Breast
chr11	20517453	20519454	Pancreas
chr11	20598919	20600920	Liver
chr11	20608949	20610950	Kidney
chr11	20646925	20648926	Brain
chr11	20789849	20791850	Heart
chr11	20839596	20841597	Breast
chr11	20853417	20855418	Liver
chr11	20964178	20966179	Kidney
chr11	21006593	21008594	Brain
chr11	21006777	21008778	Brain
chr11	21066814	21068815	Breast
chr11	21262314	21264315	Kidney
chr11	21379599	21381600	Brain
chr11	21428586	21430587	Brain
chr11	21603642	21605643	Brain
chr11	21770234	21772235	Brain
chr11	21773390	21775391	Heart
chr11	21948935	21950936	Pancreas
chr11	22043293	22045294	Kidney
chr11	22191410	22193411	Intestine
chr11	22192470	22194471	Heart
chr11	22192800	22194801	Intestine
chr11	22297717	22299718	Breast
chr11	22321209	22323210	Brain
chr11	22321359	22323360	Brain
chr11	22336747	22338748	Liver
chr11	22415694	22417695	Pancreas
chr11	22431487	22433488	Ovary
chr11	22431824	22433825	Ovary
chr11	22432710	22434711	Pancreas
chr11	22459411	22461412	Lung
chr11	22623940	22625941	Intestine
chr11	22634032	22636033	Intestine
chr11	22702791	22704792	Kidney
chr11	22729506	22731507	BloodCell
chr11	23020511	23022512	Liver
chr11	23204337	23206338	Kidney
chr11	23277322	23279323	Lung
chr11	23280162	23282163	Lung
chr11	23335045	23337046	Breast
chr11	23539489	23541490	Lung
chr11	23723154	23725155	Lung
chr11	23731226	23733227	Liver
chr11	23789004	23791005	Kidney
chr11	23789257	23791258	Liver
chr11	23860687	23862688	Breast
chr11	23896641	23898642	Kidney
chr11	23959086	23961087	Brain
chr11	23959700	23961701	Brain
chr11	23979243	23981244	Brain
chr11	24234330	24236331	Liver
chr11	24238195	24240196	Kidney
chr11	24495960	24497961	Liver
chr11	24574480	24576481	Lung
chr11	24584403	24586404	Kidney
chr11	24759860	24761861	Lung
chr11	24828119	24830120	Pancreas
chr11	24884723	24886724	Pancreas
chr11	24884945	24886946	Pancreas
chr11	25614987	25616988	Brain
chr11	25651664	25653665	Kidney
chr11	25701598	25703599	Kidney
chr11	25775581	25777582	Brain
chr11	25923755	25925756	Intestine
chr11	25924507	25926508	Intestine
chr11	25943227	25945228	Intestine
chr11	26027706	26029707	Lung
chr11	26079180	26081181	Kidney
chr11	26134154	26136155	Brain
chr11	26148714	26150715	Breast
chr11	26157469	26159470	Kidney
chr11	26285689	26287690	Liver
chr11	26315582	26317583	Pancreas
chr11	26320647	26322648	Brain
chr11	26331535	26333536	Brain
chr11	26343827	26345828	Brain
chr11	26381447	26383448	Brain
chr11	26381601	26383602	Brain
chr11	26472948	26474949	Brain
chr11	26498971	26500972	Brain
chr11	26548289	26550290	Brain
chr11	26568841	26570842	Brain
chr11	26571215	26573216	Breast
chr11	26619809	26621810	Lung
chr11	26621422	26623423	Lung
chr11	26651415	26653416	Brain
chr11	26697441	26699442	Intestine
chr11	26705375	26707376	Brain
chr11	26708213	26710214	Brain
chr11	26752771	26754772	Brain
chr11	26763505	26765506	Brain
chr11	26777471	26779472	Kidney
chr11	26846751	26848752	Heart
chr11	26849028	26851029	Heart
chr11	26904512	26906513	Brain
chr11	26951037	26953038	Breast
chr11	26964399	26966400	Ovary
chr11	26964577	26966578	Ovary
chr11	26975560	26977561	Lung
chr11	27080271	27082272	Lung
chr11	27082528	27084529	Brain
chr11	27084307	27086308	Lung
chr11	27170600	27172601	Lung
chr11	27195255	27197256	Brain
chr11	27196451	27198452	Kidney
chr11	27202714	27204715	Intestine
chr11	27247619	27249620	Brain
chr11	27254244	27256245	Lung
chr11	27282003	27284004	Ovary
chr11	27291159	27293160	Intestine
chr11	27291847	27293848	Intestine
chr11	27292782	27294783	Lung
chr11	27292931	27294932	Intestine
chr11	27293272	27295273	Kidney
chr11	27300157	27302158	Lung
chr11	27304995	27306996	Breast
chr11	27318250	27320251	Lung
chr11	27327806	27329807	Breast
chr11	27334086	27336087	Ovary
chr11	27362614	27364615	BloodCell
chr11	27398327	27400328	Breast
chr11	27400514	27402515	Pancreas
chr11	27400860	27402861	Pancreas
chr11	27401195	27403196	Pancreas
chr11	27410690	27412691	Brain
chr11	27421407	27423408	Pancreas
chr11	27429320	27431321	Lung
chr11	27443270	27445271	Brain
chr11	27446747	27448748	Lung
chr11	27456081	27458082	Brain
chr11	27458429	27460430	Pancreas
chr11	27459405	27461406	Pancreas
chr11	27461699	27463700	Brain
chr11	27463433	27465434	Pancreas
chr11	27495609	27497610	Brain
chr11	27505103	27507104	Brain
chr11	27512582	27514583	Brain
chr11	27524985	27526986	Breast
chr11	27645642	27647643	Breast
chr11	27658043	27660044	Breast
chr11	27698892	27700893	Heart
chr11	27699720	27701721	Heart
chr11	27700669	27702670	Liver
chr11	27717094	27719095	Brain
chr11	27717277	27719278	Brain
chr11	27718349	27720350	Liver
chr11	27719678	27721679	Liver
chr11	27820542	27822543	Breast
chr11	27847634	27849635	Pancreas
chr11	27859978	27861979	Lung
chr11	27885969	27887970	Kidney
chr11	27903925	27905926	Lung
chr11	28008571	28010572	Lung
chr11	28037853	28039854	Brain
chr11	28085856	28087857	Lung
chr11	28089195	28091196	Lung
chr11	28106476	28108477	BloodCell
chr11	28106655	28108656	BloodCell
chr11	28109649	28111650	BloodCell
chr11	28109871	28111872	Intestine
chr11	28143962	28145963	Kidney
chr11	28231836	28233837	Brain
chr11	28345401	28347402	Lung
chr11	28463017	28465018	Lung
chr11	28584226	28586227	Lung
chr11	28672884	28674885	Lung
chr11	28737708	28739709	Lung
chr11	28756785	28758786	Lung
chr11	29017145	29019146	Lung
chr11	29019520	29021521	Liver
chr11	29126704	29128705	Kidney
chr11	29134622	29136623	Kidney
chr11	29199937	29201938	Intestine
chr11	29279647	29281648	Lung
chr11	29299600	29301601	Lung
chr11	29305036	29307037	Lung
chr11	29305793	29307794	Kidney
chr11	29309905	29311906	Lung
chr11	29317332	29319333	Kidney
chr11	29321113	29323114	Kidney
chr11	29342900	29344901	Liver
chr11	29447719	29449720	Brain
chr11	29464915	29466916	Brain
chr11	29481697	29483698	Kidney
chr11	29484879	29486880	Brain
chr11	29640789	29642790	Brain
chr11	29753851	29755852	Breast
chr11	29781609	29783610	Brain
chr11	29836585	29838586	Brain
chr11	29889427	29891428	Brain
chr11	29929497	29931498	Brain
chr11	30016000	30018001	Liver
chr11	30106057	30108058	Brain
chr11	30127493	30129494	Brain
chr11	30130803	30132804	Liver
chr11	30154634	30156635	Pancreas
chr11	30170873	30172874	Pancreas
chr11	30244036	30246037	Brain
chr11	30254081	30256082	Brain
chr11	30322498	30324499	BloodCell
chr11	30421589	30423590	Pancreas
chr11	30423060	30425061	Kidney
chr11	30434736	30436737	Breast
chr11	30488701	30490702	Pancreas
chr11	30544679	30546680	Intestine
chr11	30580843	30582844	Brain
chr11	30585638	30587639	Brain
chr11	30588069	30590070	Brain
chr11	30740475	30742476	Kidney
chr11	30773824	30775825	Brain
chr11	30785797	30787798	Pancreas
chr11	30788480	30790481	Kidney
chr11	30821479	30823480	Breast
chr11	30829907	30831908	Breast
chr11	30873199	30875200	Breast
chr11	30888644	30890645	Kidney
chr11	31044516	31046517	Liver
chr11	31102059	31104060	Pancreas
chr11	31131799	31133800	Brain
chr11	31132248	31134249	Brain
chr11	31262022	31264023	Kidney
chr11	31365985	31367986	BloodCell
chr11	31420173	31422174	Brain
chr11	31436374	31438375	Lung
chr11	31508051	31510052	BloodCell
chr11	31627319	31629320	Brain
chr11	31643037	31645038	Lung
chr11	31645424	31647425	Lung
chr11	31656293	31658294	Kidney
chr11	31702165	31704166	Lung
chr11	31767956	31769957	Brain
chr11	31786560	31788561	Brain
chr11	31811170	31813171	Liver
chr11	31815471	31817472	Intestine
chr11	31815686	31817687	Breast
chr11	31819119	31821120	Heart
chr11	31957315	31959316	Heart
chr11	31958951	31960952	Kidney
chr11	31994168	31996169	Heart
chr11	32061723	32063724	Brain
chr11	32067306	32069307	Liver
chr11	32071010	32073011	Kidney
chr11	32072489	32074490	Brain
chr11	32080214	32082215	Lung
chr11	32087757	32089758	Brain
chr11	32091423	32093424	Ovary
chr11	32108320	32110321	Lung
chr11	32185973	32187974	Kidney
chr11	32186268	32188269	Kidney
chr11	32231084	32233085	Liver
chr11	32310832	32312833	Kidney
chr11	32311648	32313649	Kidney
chr11	32317609	32319610	Brain
chr11	32324405	32326406	Ovary
chr11	32330287	32332288	Ovary
chr11	32357855	32359856	Ovary
chr11	32365837	32367838	Kidney
chr11	32399466	32401467	Brain
chr11	32427255	32429256	Ovary
chr11	32432185	32434186	Ovary
chr11	32432395	32434396	Ovary
chr11	32465347	32467348	Ovary
chr11	32477408	32479409	Ovary
chr11	32512091	32514092	Ovary
chr11	32526454	32528455	Kidney
chr11	32562748	32564749	Ovary
chr11	32582317	32584318	Ovary
chr11	32582382	32584383	BloodCell
chr11	32583260	32585261	BloodCell
chr11	32597170	32599171	Kidney
chr11	32829310	32831311	Breast
chr11	32887939	32889940	Kidney
chr11	32999413	33001414	Kidney
chr11	33027009	33029010	Brain
chr11	33146770	33148771	Lung
chr11	33161654	33163655	Ovary
chr11	33180116	33182117	Intestine
chr11	33187616	33189617	Intestine
chr11	33247650	33249651	Kidney
chr11	33247863	33249864	Lung
chr11	33285746	33287747	Intestine
chr11	33307184	33309185	Brain
chr11	33316853	33318854	Kidney
chr11	33351243	33353244	Brain
chr11	33352271	33354272	Breast
chr11	33370654	33372655	Kidney
chr11	33387157	33389158	Kidney
chr11	33411462	33413463	Brain
chr11	33416419	33418420	Brain
chr11	33443487	33445488	Brain
chr11	33444268	33446269	Brain
chr11	33448953	33450954	Kidney
chr11	33451975	33453976	Kidney
chr11	33474040	33476041	Brain
chr11	33477483	33479484	Brain
chr11	33507154	33509155	Liver
chr11	33514486	33516487	Kidney
chr11	33530003	33532004	Kidney
chr11	33533751	33535752	Kidney
chr11	33542147	33544148	Intestine
chr11	33545552	33547553	Brain
chr11	33546124	33548125	Brain
chr11	33551990	33553991	Kidney
chr11	33552637	33554638	Brain
chr11	33556266	33558267	Breast
chr11	33558752	33560753	Breast
chr11	33561135	33563136	Breast
chr11	33563998	33565999	Brain
chr11	33583911	33585912	Kidney
chr11	33604901	33606902	Brain
chr11	33614955	33616956	Lung
chr11	33619844	33621845	Kidney
chr11	33619912	33621913	Pancreas
chr11	33667248	33669249	Lung
chr11	33690473	33692474	Lung
chr11	33698705	33700706	Ovary
chr11	33720675	33722676	Breast
chr11	33723467	33725468	Kidney
chr11	33736280	33738281	Heart
chr11	33742000	33744001	Breast
chr11	33769334	33771335	Brain
chr11	33772610	33774611	Breast
chr11	33773022	33775023	Ovary
chr11	33818489	33820490	Brain
chr11	33826442	33828443	Brain
chr11	33860132	33862133	Pancreas
chr11	33868607	33870608	Ovary
chr11	33869152	33871153	Liver
chr11	33869388	33871389	Heart
chr11	33869638	33871639	Heart
chr11	33869945	33871946	Brain
chr11	33874807	33876808	Brain
chr11	33925152	33927153	Breast
chr11	33930155	33932156	Breast
chr11	33930418	33932419	Breast
chr11	33939442	33941443	Heart
chr11	33952000	33954001	Brain
chr11	33975748	33977749	Kidney
chr11	33996551	33998552	Brain
chr11	33996820	33998821	Brain
chr11	34028425	34030426	Intestine
chr11	34052189	34054190	BloodCell
chr11	34067291	34069292	Pancreas
chr11	34149963	34151964	Intestine
chr11	34153313	34155314	Heart
chr11	34156220	34158221	Breast
chr11	34159599	34161600	Ovary
chr11	34172427	34174428	Ovary
chr11	34173074	34175075	Breast
chr11	34176965	34178966	Brain
chr11	34183163	34185164	Ovary
chr11	34185306	34187307	Breast
chr11	34199038	34201039	Breast
chr11	34209011	34211012	Intestine
chr11	34214321	34216322	Intestine
chr11	34214987	34216988	Kidney
chr11	34215924	34217925	Kidney
chr11	34219320	34221321	Heart
chr11	34222563	34224564	Heart
chr11	34225395	34227396	Intestine
chr11	34243315	34245316	Intestine
chr11	34260810	34262811	Brain
chr11	34274676	34276677	Breast
chr11	34308035	34310036	Kidney
chr11	34312312	34314313	Breast
chr11	34326881	34328882	Ovary
chr11	34328498	34330499	Heart
chr11	34329084	34331085	Heart
chr11	34329836	34331837	Pancreas
chr11	34338470	34340471	Kidney
chr11	34342390	34344391	Kidney
chr11	34343764	34345765	Intestine
chr11	34344639	34346640	Heart
chr11	34345120	34347121	Heart
chr11	34345808	34347809	Breast
chr11	34370994	34372995	Kidney
chr11	34395342	34397343	Lung
chr11	34417379	34419380	Kidney
chr11	34422541	34424542	Breast
chr11	34425017	34427018	Kidney
chr11	34438778	34440779	Intestine
chr11	34439089	34441090	Intestine
chr11	34448282	34450283	Kidney
chr11	34494766	34496767	Breast
chr11	34512824	34514825	Breast
chr11	34536832	34538833	Breast
chr11	34557136	34559137	Brain
chr11	34557867	34559868	Breast
chr11	34583051	34585052	Intestine
chr11	34600163	34602164	Intestine
chr11	34600780	34602781	Intestine
chr11	34600919	34602920	Intestine
chr11	34604089	34606090	Intestine
chr11	34620604	34622605	Intestine
chr11	34621013	34623014	Brain
chr11	34629811	34631812	Kidney
chr11	34631243	34633244	Pancreas
chr11	34633577	34635578	Intestine
chr11	34633929	34635930	Intestine
chr11	34635083	34637084	Intestine
chr11	34635425	34637426	Breast
chr11	34638682	34640683	Kidney
chr11	34639973	34641974	Intestine
chr11	34641694	34643695	Intestine
chr11	34646760	34648761	Breast
chr11	34648698	34650699	Intestine
chr11	34654601	34656602	Lung
chr11	34667236	34669237	Breast
chr11	34730055	34732056	Intestine
chr11	34746452	34748453	Intestine
chr11	34822304	34824305	Breast
chr11	34837455	34839456	Intestine
chr11	34849607	34851608	Intestine
chr11	34854658	34856659	Breast
chr11	34914797	34916798	Heart
chr11	34916525	34918526	Brain
chr11	34919667	34921668	Brain
chr11	34976193	34978194	Lung
chr11	34976477	34978478	Lung
chr11	34987489	34989490	Brain
chr11	34997291	34999292	BloodCell
chr11	34997435	34999436	BloodCell
chr11	35005943	35007944	BloodCell
chr11	35009202	35011203	Intestine
chr11	35011310	35013311	BloodCell
chr11	35038281	35040282	Lung
chr11	35043195	35045196	BloodCell
chr11	35043741	35045742	BloodCell
chr11	35044929	35046930	BloodCell
chr11	35045909	35047910	BloodCell
chr11	35046145	35048146	BloodCell
chr11	35097965	35099966	Heart
chr11	35098471	35100472	Liver
chr11	35100438	35102439	Breast
chr11	35116497	35118498	Pancreas
chr11	35121485	35123486	BloodCell
chr11	35131051	35133052	Breast
chr11	35136734	35138735	Intestine
chr11	35139590	35141591	BloodCell
chr11	35140165	35142166	BloodCell
chr11	35140501	35142502	BloodCell
chr11	35141981	35143982	BloodCell
chr11	35142549	35144550	BloodCell
chr11	35142711	35144712	Heart
chr11	35144001	35146002	BloodCell
chr11	35145921	35147922	BloodCell
chr11	35147398	35149399	BloodCell
chr11	35148618	35150619	Brain
chr11	35162902	35164903	BloodCell
chr11	35166722	35168723	Heart
chr11	35172766	35174767	BloodCell
chr11	35173193	35175194	BloodCell
chr11	35173878	35175879	Kidney
chr11	35191486	35193487	Heart
chr11	35211891	35213892	Heart
chr11	35212878	35214879	BloodCell
chr11	35222615	35224616	Liver
chr11	35236589	35238590	Pancreas
chr11	35242043	35244044	BloodCell
chr11	35242195	35244196	BloodCell
chr11	35244869	35246870	Pancreas
chr11	35245903	35247904	Pancreas
chr11	35256415	35258416	BloodCell
chr11	35266705	35268706	Kidney
chr11	35271657	35273658	BloodCell
chr11	35271871	35273872	BloodCell
chr11	35274025	35276026	Pancreas
chr11	35274939	35276940	Brain
chr11	35280437	35282438	Pancreas
chr11	35286679	35288680	Breast
chr11	35288348	35290349	Kidney
chr11	35316479	35318480	Pancreas
chr11	35320754	35322755	Pancreas
chr11	35322309	35324310	Lung
chr11	35351152	35353153	Lung
chr11	35358688	35360689	Breast
chr11	35388285	35390286	Pancreas
chr11	35389047	35391048	Pancreas
chr11	35393712	35395713	Breast
chr11	35401964	35403965	Pancreas
chr11	35403203	35405204	Pancreas
chr11	35417504	35419505	Breast
chr11	35418017	35420018	Breast
chr11	35444394	35446395	Breast
chr11	35458645	35460646	Breast
chr11	35463565	35465566	Brain
chr11	35477479	35479480	Brain
chr11	35486130	35488131	Breast
chr11	35490743	35492744	Kidney
chr11	35491106	35493107	Breast
chr11	35493168	35495169	Breast
chr11	35494191	35496192	Brain
chr11	35510860	35512861	Kidney
chr11	35530310	35532311	Breast
chr11	35530587	35532588	Liver
chr11	35540525	35542526	Breast
chr11	35540734	35542735	Pancreas
chr11	35541111	35543112	Pancreas
chr11	35552999	35555000	Lung
chr11	35557743	35559744	Breast
chr11	35583523	35585524	Lung
chr11	35614399	35616400	Breast
chr11	35615120	35617121	Brain
chr11	35649214	35651215	Lung
chr11	35655092	35657093	Breast
chr11	35680596	35682597	Brain
chr11	35681457	35683458	Intestine
chr11	35681638	35683639	Intestine
chr11	35683183	35685184	Pancreas
chr11	35687206	35689207	Kidney
chr11	35735102	35737103	Pancreas
chr11	35736176	35738177	Pancreas
chr11	35739242	35741243	Brain
chr11	35749489	35751490	Liver
chr11	35780620	35782621	Pancreas
chr11	35786859	35788860	Kidney
chr11	35798200	35800201	Breast
chr11	35803415	35805416	Brain
chr11	35812049	35814050	Pancreas
chr11	35820671	35822672	Ovary
chr11	35826151	35828152	Pancreas
chr11	35832712	35834713	Breast
chr11	35851294	35853295	Heart
chr11	35922654	35924655	Brain
chr11	35934610	35936611	Breast
chr11	35948349	35950350	Breast
chr11	35968689	35970690	Breast
chr11	35990745	35992746	Kidney
chr11	35997032	35999033	Breast
chr11	36000003	36002004	Breast
chr11	36001353	36003354	Breast
chr11	36007803	36009804	Brain
chr11	36014635	36016636	Ovary
chr11	36034125	36036126	Kidney
chr11	36034667	36036668	Pancreas
chr11	36046445	36048446	Brain
chr11	36074294	36076295	Lung
chr11	36090372	36092373	Kidney
chr11	36098185	36100186	Brain
chr11	36153018	36155019	Ovary
chr11	36154340	36156341	Pancreas
chr11	36154511	36156512	Ovary
chr11	36156326	36158327	Ovary
chr11	36185523	36187524	Lung
chr11	36212323	36214324	Brain
chr11	36252393	36254394	Brain
chr11	36267586	36269587	Pancreas
chr11	36271266	36273267	Pancreas
chr11	36277984	36279985	Kidney
chr11	36298326	36300327	Breast
chr11	36299971	36301972	Pancreas
chr11	36309677	36311678	Lung
chr11	36311300	36313301	Kidney
chr11	36312302	36314303	Lung
chr11	36332669	36334670	Lung
chr11	36344675	36346676	Intestine
chr11	36344783	36346784	Liver
chr11	36344857	36346858	Intestine
chr11	36360598	36362599	Kidney
chr11	36362087	36364088	Kidney
chr11	36362771	36364772	Kidney
chr11	36363765	36365766	Lung
chr11	36367095	36369096	Ovary
chr11	36371397	36373398	Ovary
chr11	36372482	36374483	Ovary
chr11	36390119	36392120	Brain
chr11	36420284	36422285	Kidney
chr11	36448747	36450748	Breast
chr11	36452901	36454902	Lung
chr11	36627825	36629826	Pancreas
chr11	36683993	36685994	BloodCell
chr11	36698416	36700417	Intestine
chr11	36701497	36703498	Brain
chr11	36713012	36715013	Brain
chr11	36928631	36930632	Brain
chr11	36947598	36949599	Liver
chr11	37388982	37390983	Brain
chr11	37408336	37410337	Kidney
chr11	37559584	37561585	Kidney
chr11	37709200	37711201	Brain
chr11	37810508	37812509	Kidney
chr11	37817034	37819035	Brain
chr11	37817356	37819357	Brain
chr11	37906599	37908600	Breast
chr11	38383761	38385762	Lung
chr11	38445528	38447529	Lung
chr11	38542510	38544511	Kidney
chr11	38547098	38549099	Intestine
chr11	38773049	38775050	Liver
chr11	38813866	38815867	Lung
chr11	38842406	38844407	Brain
chr11	38989401	38991402	Intestine
chr11	39219111	39221112	Brain
chr11	39219273	39221274	Brain
chr11	39305134	39307135	Brain
chr11	39374304	39376305	BloodCell
chr11	39541073	39543074	Breast
chr11	39541481	39543482	Kidney
chr11	39569005	39571006	Brain
chr11	39579095	39581096	Brain
chr11	39585281	39587282	Brain
chr11	39667871	39669872	Kidney
chr11	39673344	39675345	Brain
chr11	39674362	39676363	Brain
chr11	39771866	39773867	Pancreas
chr11	39916418	39918419	Brain
chr11	39989482	39991483	Kidney
chr11	40129616	40131617	Brain
chr11	40159322	40161323	Brain
chr11	40161195	40163196	Brain
chr11	40167629	40169630	Kidney
chr11	40169277	40171278	Kidney
chr11	40174981	40176982	Brain
chr11	40175199	40177200	Brain
chr11	40186007	40188008	Brain
chr11	40186213	40188214	Brain
chr11	40188029	40190030	Pancreas
chr11	40214747	40216748	Brain
chr11	40214895	40216896	Brain
chr11	40226134	40228135	Brain
chr11	40227187	40229188	Brain
chr11	40269021	40271022	Brain
chr11	40280183	40282184	Brain
chr11	40289232	40291233	Kidney
chr11	40290479	40292480	Brain
chr11	40290864	40292865	Brain
chr11	40291746	40293747	Breast
chr11	40292067	40294068	Breast
chr11	40306092	40308093	Brain
chr11	40337963	40339964	Lung
chr11	40387580	40389581	Kidney
chr11	40392608	40394609	Brain
chr11	40392755	40394756	Brain
chr11	40797170	40799171	Kidney
chr11	40867435	40869436	Kidney
chr11	41005979	41007980	Brain
chr11	41019922	41021923	Brain
chr11	41188955	41190956	Brain
chr11	41280264	41282265	Brain
chr11	41288957	41290958	Brain
chr11	41308585	41310586	Brain
chr11	41308727	41310728	Brain
chr11	41382149	41384150	Kidney
chr11	41445256	41447257	Kidney
chr11	41460275	41462276	Brain
chr11	41778798	41780799	Intestine
chr11	41885488	41887489	Brain
chr11	41942816	41944817	Brain
chr11	41943278	41945279	Brain
chr11	41953175	41955176	Kidney
chr11	42112630	42114631	Brain
chr11	42238303	42240304	Breast
chr11	42329226	42331227	Breast
chr11	42337305	42339306	Breast
chr11	42462130	42464131	Kidney
chr11	42592437	42594438	Brain
chr11	42630412	42632413	Kidney
chr11	42647164	42649165	Kidney
chr11	43129884	43131885	Brain
chr11	43244669	43246670	Pancreas
chr11	43267181	43269182	Brain
chr11	43315695	43317696	Kidney
chr11	43357493	43359494	Intestine
chr11	43358613	43360614	Intestine
chr11	43407441	43409442	Pancreas
chr11	43507598	43509599	Lung
chr11	43545765	43547766	Ovary
chr11	43549884	43551885	Brain
chr11	43554429	43556430	Ovary
chr11	43555742	43557743	Ovary
chr11	43556439	43558440	Brain
chr11	43573559	43575560	Brain
chr11	43579854	43581855	Brain
chr11	43693614	43695615	Kidney
chr11	43735931	43737932	Brain
chr11	43736196	43738197	Brain
chr11	43789618	43791619	Lung
chr11	43796237	43798238	Brain
chr11	43810139	43812140	Brain
chr11	43824422	43826423	Liver
chr11	43832992	43834993	Pancreas
chr11	43879409	43881410	BloodCell
chr11	43905621	43907622	Ovary
chr11	43920674	43922675	Ovary
chr11	43924379	43926380	Heart
chr11	43925383	43927384	Ovary
chr11	43945936	43947937	Ovary
chr11	43982624	43984625	Kidney
chr11	43985475	43987476	Ovary
chr11	43991336	43993337	Ovary
chr11	44005289	44007290	Heart
chr11	44030839	44032840	Ovary
chr11	44059528	44061529	Brain
chr11	44064217	44066218	Ovary
chr11	44146862	44148863	Brain
chr11	44178459	44180460	Brain
chr11	44179839	44181840	Breast
chr11	44228434	44230435	Breast
chr11	44241031	44243032	Breast
chr11	44242841	44244842	Kidney
chr11	44267492	44269493	Breast
chr11	44268897	44270898	Ovary
chr11	44269173	44271174	Ovary
chr11	44300091	44302092	Breast
chr11	44304721	44306722	Breast
chr11	44305084	44307085	Breast
chr11	44311490	44313491	Breast
chr11	44312973	44314974	Breast
chr11	44315165	44317166	Breast
chr11	44341140	44343141	Brain
chr11	44406439	44408440	Breast
chr11	44445048	44447049	Breast
chr11	44453001	44455002	Liver
chr11	44474417	44476418	Breast
chr11	44522709	44524710	BloodCell
chr11	44524854	44526855	Heart
chr11	44536696	44538697	Heart
chr11	44556047	44558048	BloodCell
chr11	44556277	44558278	BloodCell
chr11	44561524	44563525	Breast
chr11	44562644	44564645	Breast
chr11	44572445	44574446	Pancreas
chr11	44575451	44577452	Breast
chr11	44594307	44596308	Heart
chr11	44596820	44598821	Heart
chr11	44602017	44604018	Heart
chr11	44602963	44604964	Intestine
chr11	44606521	44608522	Kidney
chr11	44607182	44609183	Kidney
chr11	44608615	44610616	BloodCell
chr11	44615096	44617097	Heart
chr11	44616338	44618339	Ovary
chr11	44627259	44629260	Heart
chr11	44629017	44631018	Brain
chr11	44657617	44659618	BloodCell
chr11	44658884	44660885	Heart
chr11	44680124	44682125	BloodCell
chr11	44699798	44701799	Ovary
chr11	44707255	44709256	Breast
chr11	44727526	44729527	Breast
chr11	44741852	44743853	Breast
chr11	44760382	44762383	Ovary
chr11	44762554	44764555	Kidney
chr11	44807616	44809617	Brain
chr11	44812155	44814156	Breast
chr11	44865748	44867749	Heart
chr11	44883986	44885987	Intestine
chr11	44905853	44907854	Intestine
chr11	44914914	44916915	Heart
chr11	44915740	44917741	Heart
chr11	44925142	44927143	Heart
chr11	44926457	44928458	Brain
chr11	44926663	44928664	Brain
chr11	44928564	44930565	Heart
chr11	44936382	44938383	Ovary
chr11	44937965	44939966	Heart
chr11	44941491	44943492	Heart
chr11	44942684	44944685	Heart
chr11	44944254	44946255	Heart
chr11	44950425	44952426	Liver
chr11	44950735	44952736	Breast
chr11	44951293	44953294	Intestine
chr11	44953848	44955849	Ovary
chr11	44959695	44961696	Kidney
chr11	44966272	44968273	Breast
chr11	44975746	44977747	Intestine
chr11	44989375	44991376	Heart
chr11	44993487	44995488	Pancreas
chr11	45015601	45017602	Kidney
chr11	45020193	45022194	Breast
chr11	45041693	45043694	Breast
chr11	45048091	45050092	Breast
chr11	45087892	45089893	Breast
chr11	45095908	45097909	Breast
chr11	45099663	45101664	BloodCell
chr11	45101818	45103819	Heart
chr11	45103218	45105219	Heart
chr11	45105204	45107205	Breast
chr11	45107808	45109809	Breast
chr11	45158474	45160475	Heart
chr11	45176183	45178184	Heart
chr11	45178821	45180822	Heart
chr11	45180566	45182567	Ovary
chr11	45181256	45183257	Heart
chr11	45188151	45190152	Heart
chr11	45188475	45190476	Heart
chr11	45192844	45194845	Ovary
chr11	45210010	45212011	Ovary
chr11	45259214	45261215	Intestine
chr11	45262143	45264144	Intestine
chr11	45265143	45267144	Lung
chr11	45277923	45279924	Brain
chr11	45281250	45283251	Breast
chr11	45284468	45286469	Heart
chr11	45285571	45287572	Intestine
chr11	45300663	45302664	Intestine
chr11	45332335	45334336	Ovary
chr11	45365379	45367380	Heart
chr11	45381872	45383873	Breast
chr11	45382374	45384375	Breast
chr11	45456783	45458784	Liver
chr11	45482486	45484487	Brain
chr11	45488718	45490719	Brain
chr11	45500744	45502745	Liver
chr11	45515799	45517800	Brain
chr11	45527105	45529106	Brain
chr11	45540841	45542842	Brain
chr11	45541232	45543233	Brain
chr11	45589914	45591915	Brain
chr11	45665763	45667764	Heart
chr11	45666450	45668451	Ovary
chr11	45673199	45675200	Heart
chr11	45723349	45725350	Ovary
chr11	45725095	45727096	Ovary
chr11	45805029	45807030	Heart
chr11	45845357	45847358	Ovary
chr11	45850485	45852486	Brain
chr11	45851133	45853134	Brain
chr11	45852836	45854837	Brain
chr11	45855175	45857176	Heart
chr11	45856243	45858244	Kidney
chr11	45859778	45861779	Heart
chr11	45859943	45861944	Heart
chr11	45872201	45874202	Brain
chr11	45879414	45881415	Brain
chr11	45885389	45887390	Heart
chr11	45894071	45896072	Brain
chr11	45897976	45899977	Ovary
chr11	45918315	45920316	Heart
chr11	45919656	45921657	Breast
chr11	45923885	45925886	Heart
chr11	45930932	45932933	Breast
chr11	45933630	45935631	Pancreas
chr11	45983347	45985348	Brain
chr11	45992827	45994828	Ovary
chr11	46002802	46004803	Brain
chr11	46026100	46028101	Brain
chr11	46105704	46107705	Brain
chr11	46117944	46119945	BloodCell
chr11	46215616	46217617	Intestine
chr11	46222317	46224318	Intestine
chr11	46235495	46237496	BloodCell
chr11	46237821	46239822	Ovary
chr11	46251429	46253430	Intestine
chr11	46253033	46255034	Intestine
chr11	46264968	46266969	Intestine
chr11	46271082	46273083	Heart
chr11	46275863	46277864	Intestine
chr11	46287634	46289635	Breast
chr11	46292345	46294346	Breast
chr11	46293518	46295519	Ovary
chr11	46306768	46308769	Heart
chr11	46306998	46308999	Ovary
chr11	46307272	46309273	Ovary
chr11	46316922	46318923	Breast
chr11	46317986	46319987	Breast
chr11	46335046	46337047	Brain
chr11	46335972	46337973	Breast
chr11	46336935	46338936	Breast
chr11	46339041	46341042	Liver
chr11	46341231	46343232	Breast
chr11	46344799	46346800	Breast
chr11	46349715	46351716	Breast
chr11	46349929	46351930	Brain
chr11	46350813	46352814	Pancreas
chr11	46360085	46362086	BloodCell
chr11	46366085	46368086	Heart
chr11	46367230	46369231	Breast
chr11	46387249	46389250	Intestine
chr11	46391069	46393070	Liver
chr11	46412922	46414923	Intestine
chr11	46413631	46415632	Intestine
chr11	46471304	46473305	Intestine
chr11	46477290	46479291	Brain
chr11	46477404	46479405	Brain
chr11	46504822	46506823	Brain
chr11	46515352	46517353	Kidney
chr11	46520538	46522539	Brain
chr11	46521546	46523547	Kidney
chr11	46522444	46524445	Brain
chr11	46556809	46558810	Lung
chr11	46559468	46561469	BloodCell
chr11	46563673	46565674	Lung
chr11	46611543	46613544	Brain
chr11	46615555	46617556	Kidney
chr11	46617201	46619202	BloodCell
chr11	46636743	46638744	Brain
chr11	46647703	46649704	Ovary
chr11	46659095	46661096	Heart
chr11	46661028	46663029	Brain
chr11	46672851	46674852	Pancreas
chr11	46673575	46675576	Ovary
chr11	46676256	46678257	Heart
chr11	46677165	46679166	Heart
chr11	46677472	46679473	Heart
chr11	46682984	46684985	Heart
chr11	46692796	46694797	Kidney
chr11	46697909	46699910	Brain
chr11	46703486	46705487	Heart
chr11	46718262	46720263	Heart
chr11	46718764	46720765	Heart
chr11	46854457	46856458	Ovary
chr11	46897891	46899892	Breast
chr11	46900384	46902385	Brain
chr11	46934995	46936996	Heart
chr11	46936815	46938816	Ovary
chr11	46941360	46943361	Intestine
chr11	46947943	46949944	Intestine
chr11	46976188	46978189	Brain
chr11	46976605	46978606	Brain
chr11	46982094	46984095	Intestine
chr11	46982764	46984765	Intestine
chr11	47001632	47003633	Breast
chr11	47041141	47043142	Ovary
chr11	47055736	47057737	Brain
chr11	47103591	47105592	Brain
chr11	47118531	47120532	Pancreas
chr11	47138352	47140353	Breast
chr11	47139065	47141066	Breast
chr11	47151327	47153328	Ovary
chr11	47152706	47154707	BloodCell
chr11	47153336	47155337	Heart
chr11	47155463	47157464	Kidney
chr11	47161632	47163633	Ovary
chr11	47187668	47189669	Heart
chr11	47188155	47190156	Heart
chr11	47193328	47195329	Breast
chr11	47206613	47208614	Pancreas
chr11	47219757	47221758	Kidney
chr11	47232220	47234221	Intestine
chr11	47233513	47235514	Breast
chr11	47237287	47239288	Breast
chr11	47237471	47239472	Breast
chr11	47237828	47239829	Breast
chr11	47241769	47243770	Breast
chr11	47242152	47244153	Heart
chr11	47243885	47245886	Heart
chr11	47244823	47246824	Intestine
chr11	47246705	47248706	Heart
chr11	47247440	47249441	BloodCell
chr11	47253190	47255191	Heart
chr11	47255991	47257992	Heart
chr11	47258439	47260440	Heart
chr11	47271173	47273174	Intestine
chr11	47271360	47273361	Intestine
chr11	47315062	47317063	Breast
chr11	47324827	47326828	Breast
chr11	47331162	47333163	Intestine
chr11	47332365	47334366	Heart
chr11	47336530	47338531	Intestine
chr11	47347291	47349292	Heart
chr11	47360231	47362232	Breast
chr11	47375042	47377043	Heart
chr11	47375322	47377323	Kidney
chr11	47375774	47377775	Heart
chr11	47376062	47378063	Heart
chr11	47387334	47389335	Heart
chr11	47388786	47390787	Heart
chr11	47388983	47390984	Heart
chr11	47393620	47395621	Heart
chr11	47398484	47400485	Breast
chr11	47406617	47408618	Heart
chr11	47409623	47411624	Heart
chr11	47416300	47418301	Ovary
chr11	47418970	47420971	Breast
chr11	47420545	47422546	Breast
chr11	47422130	47424131	Breast
chr11	47429772	47431773	Brain
chr11	47437907	47439908	Heart
chr11	47456983	47458984	Breast
chr11	47469937	47471938	Brain
chr11	47473423	47475424	Brain
chr11	47476613	47478614	Lung
chr11	47484272	47486273	Breast
chr11	47507832	47509833	Intestine
chr11	47509381	47511382	Intestine
chr11	47515429	47517430	Brain
chr11	47523586	47525587	BloodCell
chr11	47530878	47532879	Brain
chr11	47551279	47553280	BloodCell
chr11	47576749	47578750	Ovary
chr11	47583038	47585039	Brain
chr11	47607556	47609557	Brain
chr11	47608867	47610868	Brain
chr11	47610579	47612580	Brain
chr11	47612794	47614795	Brain
chr11	47618145	47620146	Kidney
chr11	47639748	47641749	Ovary
chr11	47640733	47642734	Brain
chr11	47642348	47644349	Ovary
chr11	47691187	47693188	Brain
chr11	47714142	47716143	BloodCell
chr11	47767844	47769845	Breast
chr11	47836573	47838574	Pancreas
chr11	47861020	47863021	Lung
chr11	47862339	47864340	BloodCell
chr11	47862506	47864507	BloodCell
chr11	47888941	47890942	Brain
chr11	47904814	47906815	Lung
chr11	47906717	47908718	Pancreas
chr11	47907390	47909391	Pancreas
chr11	47919600	47921601	BloodCell
chr11	47941081	47943082	Brain
chr11	47949602	47951603	BloodCell
chr11	47963071	47965072	BloodCell
chr11	47970681	47972682	Kidney
chr11	47980930	47982931	Breast
chr11	47985383	47987384	Intestine
chr11	47989718	47991719	Pancreas
chr11	47994465	47996466	Intestine
chr11	47999649	48001650	Breast
chr11	48004351	48006352	BloodCell
chr11	48008073	48010074	BloodCell
chr11	48016318	48018319	BloodCell
chr11	48016632	48018633	BloodCell
chr11	48018304	48020305	Liver
chr11	48019029	48021030	BloodCell
chr11	48034676	48036677	Brain
chr11	48035018	48037019	Brain
chr11	48043735	48045736	Brain
chr11	48051980	48053981	Breast
chr11	48053199	48055200	Breast
chr11	48060652	48062653	Breast
chr11	48063548	48065549	Kidney
chr11	48074049	48076050	Brain
chr11	48085677	48087678	Breast
chr11	48087885	48089886	Breast
chr11	48094191	48096192	Brain
chr11	48095277	48097278	Ovary
chr11	48103183	48105184	Breast
chr11	48124132	48126133	Breast
chr11	48137384	48139385	Intestine
chr11	48166798	48168799	Brain
chr11	49177163	49179164	Intestine
chr11	49190089	49192090	Breast
chr11	49212392	49214393	Brain
chr11	49229162	49231163	Brain
chr11	49282462	49284463	Pancreas
chr11	49326684	49328685	Lung
chr11	49362209	49364210	Ovary
chr11	49557313	49559314	Brain
chr11	49559717	49561718	Brain
chr11	49661071	49663072	Brain
chr11	49662575	49664576	Brain
chr11	49994776	49996777	Brain
chr11	50117882	50119883	Lung
chr11	50181651	50183652	Brain
chr11	50336658	50338659	Breast
chr11	55280425	55282426	Breast
chr11	55840029	55842030	Breast
chr11	56171582	56173583	Liver
chr11	56356753	56358754	Breast
chr11	56816871	56818872	Intestine
chr11	56846189	56848190	Kidney
chr11	57093742	57095743	Brain
chr11	57110820	57112821	Brain
chr11	57130265	57132266	Liver
chr11	57201502	57203503	Heart
chr11	57202698	57204699	Pancreas
chr11	57223768	57225769	Lung
chr11	57230066	57232067	Brain
chr11	57239207	57241208	Breast
chr11	57248698	57250699	Brain
chr11	57250936	57252937	Heart
chr11	57288223	57290224	Intestine
chr11	57308409	57310410	Breast
chr11	57335305	57337306	BloodCell
chr11	57346479	57348480	Heart
chr11	57347288	57349289	Heart
chr11	57378852	57380853	Liver
chr11	57399132	57401133	Liver
chr11	57401384	57403385	Kidney
chr11	57404645	57406646	Heart
chr11	57416253	57418254	Breast
chr11	57427172	57429173	Heart
chr11	57459818	57461819	Heart
chr11	57476715	57478716	Breast
chr11	57478440	57480441	Heart
chr11	57493364	57495365	Pancreas
chr11	57495646	57497647	Pancreas
chr11	57496526	57498527	Pancreas
chr11	57496987	57498988	Pancreas
chr11	57497716	57499717	Pancreas
chr11	57502158	57504159	Breast
chr11	57512810	57514811	Ovary
chr11	57531437	57533438	Breast
chr11	57546341	57548342	Liver
chr11	57547013	57549014	Ovary
chr11	57551143	57553144	Pancreas
chr11	57567915	57569916	Ovary
chr11	57595646	57597647	Ovary
chr11	57596226	57598227	Ovary
chr11	57632844	57634845	Breast
chr11	57638469	57640470	Liver
chr11	57647973	57649974	Ovary
chr11	57657219	57659220	BloodCell
chr11	57667871	57669872	BloodCell
chr11	57673403	57675404	Kidney
chr11	57704225	57706226	Brain
chr11	57707259	57709260	Brain
chr11	57710624	57712625	Breast
chr11	57731869	57733870	Intestine
chr11	57759700	57761701	Breast
chr11	57761635	57763636	Ovary
chr11	57776085	57778086	Intestine
chr11	57782355	57784356	Intestine
chr11	57787128	57789129	Intestine
chr11	57787329	57789330	Intestine
chr11	57787896	57789897	Intestine
chr11	57792921	57794922	BloodCell
chr11	57800859	57802860	Breast
chr11	57811780	57813781	Brain
chr11	58057915	58059916	Heart
chr11	58058618	58060619	Lung
chr11	58058960	58060961	Liver
chr11	58163647	58165648	Intestine
chr11	58274241	58276242	Intestine
chr11	58285468	58287469	Intestine
chr11	58445347	58447348	Breast
chr11	58492830	58494831	Brain
chr11	58523279	58525280	BloodCell
chr11	58529438	58531439	BloodCell
chr11	58575024	58577025	BloodCell
chr11	58592055	58594056	Intestine
chr11	58594347	58596348	Intestine
chr11	58625213	58627214	Kidney
chr11	58627217	58629218	Kidney
chr11	58627615	58629616	Kidney
chr11	58629054	58631055	BloodCell
chr11	58631706	58633707	Pancreas
chr11	58659346	58661347	Intestine
chr11	58671119	58673120	Pancreas
chr11	58828981	58830982	Lung
chr11	58904393	58906394	Breast
chr11	58911316	58913317	Kidney
chr11	58917955	58919956	Breast
chr11	58918794	58920795	Breast
chr11	58925925	58927926	Kidney
chr11	58927106	58929107	Intestine
chr11	58964581	58966582	Breast
chr11	59008095	59010096	Breast
chr11	59010747	59012748	Breast
chr11	59101235	59103236	Intestine
chr11	59106866	59108867	BloodCell
chr11	59106984	59108985	BloodCell
chr11	59144785	59146786	BloodCell
chr11	59174842	59176843	Ovary
chr11	59179363	59181364	Brain
chr11	59181577	59183578	Intestine
chr11	59184873	59186874	Ovary
chr11	59190321	59192322	Intestine
chr11	59262417	59264418	Liver
chr11	59290402	59292403	Pancreas
chr11	59544983	59546984	Ovary
chr11	59548275	59550276	Ovary
chr11	59555138	59557139	Ovary
chr11	59557494	59559495	Brain
chr11	59560578	59562579	Heart
chr11	59566247	59568248	Brain
chr11	59572337	59574338	Kidney
chr11	59599644	59601645	Brain
chr11	59667187	59669188	BloodCell
chr11	59687780	59689781	Intestine
chr11	59764561	59766562	Intestine
chr11	59799576	59801577	Intestine
chr11	59799856	59801857	Intestine
chr11	59801134	59803135	Kidney
chr11	59801499	59803500	Ovary
chr11	59806258	59808259	Intestine
chr11	59810077	59812078	BloodCell
chr11	59810156	59812157	BloodCell
chr11	59891086	59893087	Kidney
chr11	60107816	60109817	Intestine
chr11	60182961	60184962	Breast
chr11	60217145	60219146	Breast
chr11	60344709	60346710	Liver
chr11	60369658	60371659	Pancreas
chr11	60377572	60379573	Breast
chr11	60499522	60501523	Intestine
chr11	60501556	60503557	Intestine
chr11	60528109	60530110	Brain
chr11	60717634	60719635	Intestine
chr11	60719105	60721106	Intestine
chr11	60719251	60721252	Intestine
chr11	60755519	60757520	Pancreas
chr11	60762226	60764227	Pancreas
chr11	60775543	60777544	Heart
chr11	60785933	60787934	Intestine
chr11	60792550	60794551	Heart
chr11	60814140	60816141	Heart
chr11	60820723	60822724	Breast
chr11	60824352	60826353	Breast
chr11	60824995	60826996	Breast
chr11	60837953	60839954	Kidney
chr11	60839651	60841652	Heart
chr11	60844035	60846036	Liver
chr11	60872337	60874338	Kidney
chr11	60880037	60882038	Breast
chr11	60890219	60892220	Ovary
chr11	60904575	60906576	BloodCell
chr11	60906221	60908222	BloodCell
chr11	60910232	60912233	BloodCell
chr11	60918091	60920092	Kidney
chr11	60925685	60927686	Heart
chr11	60926828	60928829	Breast
chr11	60933261	60935262	Breast
chr11	60936040	60938041	Heart
chr11	60936835	60938836	Heart
chr11	60940896	60942897	Brain
chr11	60954438	60956439	Breast
chr11	60970487	60972488	BloodCell
chr11	60971827	60973828	BloodCell
chr11	60977145	60979146	BloodCell
chr11	60978924	60980925	BloodCell
chr11	60979111	60981112	BloodCell
chr11	60980190	60982191	BloodCell
chr11	60981311	60983312	BloodCell
chr11	60984724	60986725	BloodCell
chr11	60986270	60988271	BloodCell
chr11	60987109	60989110	BloodCell
chr11	60990625	60992626	BloodCell
chr11	60992217	60994218	Ovary
chr11	60993957	60995958	BloodCell
chr11	61021444	61023445	BloodCell
chr11	61024650	61026651	BloodCell
chr11	61025070	61027071	BloodCell
chr11	61026600	61028601	BloodCell
chr11	61027017	61029018	BloodCell
chr11	61027511	61029512	BloodCell
chr11	61041777	61043778	BloodCell
chr11	61041920	61043921	BloodCell
chr11	61059127	61061128	Breast
chr11	61064244	61066245	BloodCell
chr11	61064450	61066451	Heart
chr11	61064975	61066976	BloodCell
chr11	61065185	61067186	BloodCell
chr11	61075676	61077677	BloodCell
chr11	61078650	61080651	BloodCell
chr11	61078821	61080822	BloodCell
chr11	61080418	61082419	BloodCell
chr11	61082035	61084036	BloodCell
chr11	61091462	61093463	BloodCell
chr11	61100387	61102388	BloodCell
chr11	61100795	61102796	BloodCell
chr11	61101054	61103055	BloodCell
chr11	61106042	61108043	BloodCell
chr11	61119284	61121285	BloodCell
chr11	61119597	61121598	BloodCell
chr11	61127901	61129902	Heart
chr11	61128150	61130151	Ovary
chr11	61130100	61132101	Ovary
chr11	61149466	61151467	Breast
chr11	61156951	61158952	Intestine
chr11	61159569	61161570	Brain
chr11	61159780	61161781	Heart
chr11	61160995	61162996	BloodCell
chr11	61177140	61179141	Brain
chr11	61203280	61205281	Heart
chr11	61221997	61223998	Breast
chr11	61222178	61224179	Heart
chr11	61230247	61232248	Heart
chr11	61265797	61267798	Intestine
chr11	61266604	61268605	Intestine
chr11	61268057	61270058	Heart
chr11	61269604	61271605	Kidney
chr11	61272331	61274332	Intestine
chr11	61280407	61282408	Ovary
chr11	61298005	61300006	Intestine
chr11	61331381	61333382	Breast
chr11	61331672	61333673	Ovary
chr11	61332927	61334928	BloodCell
chr11	61333517	61335518	Intestine
chr11	61335828	61337829	Ovary
chr11	61336043	61338044	Ovary
chr11	61344295	61346296	Ovary
chr11	61345336	61347337	Breast
chr11	61358628	61360629	Intestine
chr11	61360630	61362631	BloodCell
chr11	61376653	61378654	Lung
chr11	61385122	61387123	Ovary
chr11	61417351	61419352	Kidney
chr11	61428088	61430089	BloodCell
chr11	61447404	61449405	Brain
chr11	61448968	61450969	Brain
chr11	61474640	61476641	Brain
chr11	61479474	61481475	Brain
chr11	61479735	61481736	Brain
chr11	61495013	61497014	Brain
chr11	61495740	61497741	Heart
chr11	61497911	61499912	Brain
chr11	61511573	61513574	Intestine
chr11	61515307	61517308	Breast
chr11	61515816	61517817	Brain
chr11	61527943	61529944	Heart
chr11	61528102	61530103	Ovary
chr11	61531985	61533986	Liver
chr11	61533649	61535650	Intestine
chr11	61537311	61539312	Ovary
chr11	61542832	61544833	Breast
chr11	61550170	61552171	Heart
chr11	61550640	61552641	Heart
chr11	61550893	61552894	Breast
chr11	61564215	61566216	Brain
chr11	61570597	61572598	Brain
chr11	61571200	61573201	Brain
chr11	61575416	61577417	Breast
chr11	61577487	61579488	Breast
chr11	61577856	61579857	Heart
chr11	61585886	61587887	Breast
chr11	61601443	61603444	Ovary
chr11	61602719	61604720	Ovary
chr11	61602958	61604959	Intestine
chr11	61609204	61611205	Liver
chr11	61610107	61612108	Breast
chr11	61621383	61623384	Pancreas
chr11	61631220	61633221	Brain
chr11	61650318	61652319	Pancreas
chr11	61680080	61682081	Heart
chr11	61690566	61692567	Breast
chr11	61693400	61695401	Heart
chr11	61700364	61702365	Heart
chr11	61700503	61702504	Heart
chr11	61705663	61707664	Heart
chr11	61708949	61710950	Heart
chr11	61709631	61711632	Heart
chr11	61710234	61712235	Heart
chr11	61723733	61725734	Heart
chr11	61723987	61725988	Heart
chr11	61727512	61729513	Kidney
chr11	61728006	61730007	Kidney
chr11	61734795	61736796	Heart
chr11	61743858	61745859	Breast
chr11	61744227	61746228	Heart
chr11	61744949	61746950	Ovary
chr11	61753083	61755084	Ovary
chr11	61754530	61756531	Ovary
chr11	61764741	61766742	Ovary
chr11	61766521	61768522	Heart
chr11	61769145	61771146	Ovary
chr11	61775375	61777376	Ovary
chr11	61777398	61779399	Breast
chr11	61826134	61828135	Heart
chr11	61833302	61835303	Heart
chr11	61850567	61852568	Heart
chr11	61854197	61856198	Heart
chr11	61862210	61864211	Heart
chr11	61867064	61869065	Heart
chr11	61871251	61873252	Heart
chr11	61886572	61888573	Heart
chr11	61887667	61889668	Heart
chr11	61891528	61893529	Ovary
chr11	61896016	61898017	Heart
chr11	61900340	61902341	Heart
chr11	61904817	61906818	Heart
chr11	61907205	61909206	Heart
chr11	61912315	61914316	Heart
chr11	61912507	61914508	Heart
chr11	61917347	61919348	Ovary
chr11	61918449	61920450	Heart
chr11	61947623	61949624	Ovary
chr11	61961822	61963823	Intestine
chr11	61965276	61967277	BloodCell
chr11	61969481	61971482	Brain
chr11	61975397	61977398	Intestine
chr11	61978624	61980625	Heart
chr11	61979935	61981936	Intestine
chr11	61982628	61984629	Pancreas
chr11	61994113	61996114	Brain
chr11	61996172	61998173	Brain
chr11	62004408	62006409	Brain
chr11	62017442	62019443	Heart
chr11	62024112	62026113	BloodCell
chr11	62032739	62034740	Kidney
chr11	62044783	62046784	Intestine
chr11	62045913	62047914	Breast
chr11	62046525	62048526	Breast
chr11	62047313	62049314	Breast
chr11	62048668	62050669	Intestine
chr11	62053257	62055258	Intestine
chr11	62105183	62107184	Heart
chr11	62107374	62109375	Heart
chr11	62108311	62110312	Kidney
chr11	62111963	62113964	Ovary
chr11	62131410	62133411	Breast
chr11	62244392	62246393	Liver
chr11	62264102	62266103	Breast
chr11	62272505	62274506	Breast
chr11	62294708	62296709	Liver
chr11	62321708	62323709	Intestine
chr11	62324012	62326013	BloodCell
chr11	62325023	62327024	Kidney
chr11	62345071	62347072	Intestine
chr11	62352994	62354995	Pancreas
chr11	62367063	62369064	BloodCell
chr11	62370165	62372166	Intestine
chr11	62378772	62380773	Brain
chr11	62379661	62381662	BloodCell
chr11	62381969	62383970	Kidney
chr11	62397882	62399883	Liver
chr11	62399506	62401507	Ovary
chr11	62407022	62409023	Breast
chr11	62410150	62412151	Breast
chr11	62415011	62417012	Heart
chr11	62415814	62417815	Breast
chr11	62419656	62421657	Ovary
chr11	62422233	62424234	Heart
chr11	62422665	62424666	Liver
chr11	62423014	62425015	Heart
chr11	62424940	62426941	Ovary
chr11	62428951	62430952	Heart
chr11	62432485	62434486	Breast
chr11	62438381	62440382	Ovary
chr11	62440281	62442282	Heart
chr11	62441644	62443645	Breast
chr11	62442082	62444083	Heart
chr11	62460900	62462901	Kidney
chr11	62462320	62464321	Breast
chr11	62479204	62481205	Ovary
chr11	62480949	62482950	Ovary
chr11	62486905	62488906	Liver
chr11	62497230	62499231	Intestine
chr11	62538063	62540064	Ovary
chr11	62539496	62541497	Heart
chr11	62550066	62552067	BloodCell
chr11	62551944	62553945	BloodCell
chr11	62553869	62555870	BloodCell
chr11	62556284	62558285	BloodCell
chr11	62556566	62558567	BloodCell
chr11	62556810	62558811	Intestine
chr11	62557159	62559160	BloodCell
chr11	62567171	62569172	Breast
chr11	62588486	62590487	Brain
chr11	62589758	62591759	Breast
chr11	62589975	62591976	BloodCell
chr11	62591781	62593782	Ovary
chr11	62598734	62600735	BloodCell
chr11	62618808	62620809	Breast
chr11	62621661	62623662	BloodCell
chr11	62622164	62624165	Heart
chr11	62644800	62646801	Breast
chr11	62645006	62647007	Ovary
chr11	62647338	62649339	Breast
chr11	62651654	62653655	BloodCell
chr11	62663578	62665579	Breast
chr11	62678638	62680639	Breast
chr11	62679150	62681151	Heart
chr11	62689404	62691405	Ovary
chr11	62689856	62691857	Ovary
chr11	62696877	62698878	Kidney
chr11	62710134	62712135	Breast
chr11	62713349	62715350	Intestine
chr11	62715999	62718000	Breast
chr11	62721137	62723138	Liver
chr11	62724805	62726806	Intestine
chr11	62753788	62755789	Ovary
chr11	62756285	62758286	Brain
chr11	62759550	62761551	Ovary
chr11	62788699	62790700	Brain
chr11	62792149	62794150	Breast
chr11	62805365	62807366	Ovary
chr11	62806433	62808434	Heart
chr11	62852390	62854391	BloodCell
chr11	62855733	62857734	BloodCell
chr11	62861107	62863108	Heart
chr11	62861535	62863536	BloodCell
chr11	62877718	62879719	Breast
chr11	62881579	62883580	Ovary
chr11	62883480	62885481	Breast
chr11	62887978	62889979	Breast
chr11	62889666	62891667	Breast
chr11	62889881	62891882	Breast
chr11	62897908	62899909	Brain
chr11	62904495	62906496	Intestine
chr11	62918684	62920685	Brain
chr11	62920398	62922399	Brain
chr11	62922317	62924318	Brain
chr11	62957653	62959654	Intestine
chr11	62984546	62986547	Brain
chr11	63011644	63013645	Liver
chr11	63165062	63167063	Pancreas
chr11	63225705	63227706	Breast
chr11	63368687	63370688	Pancreas
chr11	63405680	63407681	Pancreas
chr11	63429965	63431966	Breast
chr11	63434764	63436765	Liver
chr11	63511407	63513408	Breast
chr11	63529175	63531176	Brain
chr11	63534416	63536417	BloodCell
chr11	63534891	63536892	BloodCell
chr11	63537196	63539197	Heart
chr11	63550326	63552327	BloodCell
chr11	63551429	63553430	Breast
chr11	63562394	63564395	Intestine
chr11	63562690	63564691	Intestine
chr11	63563670	63565671	Intestine
chr11	63568081	63570082	Breast
chr11	63580425	63582426	Breast
chr11	63601540	63603541	Ovary
chr11	63609362	63611363	Kidney
chr11	63609517	63611518	Ovary
chr11	63610200	63612201	Ovary
chr11	63615250	63617251	Breast
chr11	63615743	63617744	Heart
chr11	63617004	63619005	Ovary
chr11	63617318	63619319	Kidney
chr11	63619190	63621191	Ovary
chr11	63636078	63638079	Ovary
chr11	63638486	63640487	Ovary
chr11	63662976	63664977	Kidney
chr11	63669513	63671514	Pancreas
chr11	63681174	63683175	BloodCell
chr11	63681769	63683770	Brain
chr11	63698657	63700658	Intestine
chr11	63704721	63706722	Brain
chr11	63760446	63762447	Heart
chr11	63760872	63762873	Heart
chr11	63770768	63772769	Heart
chr11	63823034	63825035	Breast
chr11	63825657	63827658	Breast
chr11	63836711	63838712	BloodCell
chr11	63839579	63841580	BloodCell
chr11	63855242	63857243	Intestine
chr11	63855504	63857505	Intestine
chr11	63869493	63871494	Intestine
chr11	63869662	63871663	BloodCell
chr11	63873535	63875536	Pancreas
chr11	63877148	63879149	Brain
chr11	63878831	63880832	Intestine
chr11	63879225	63881226	Brain
chr11	63879520	63881521	Brain
chr11	63888526	63890527	Intestine
chr11	63889375	63891376	Intestine
chr11	63904422	63906423	Heart
chr11	63905764	63907765	BloodCell
chr11	63906993	63908994	Brain
chr11	63907715	63909716	Ovary
chr11	63908005	63910006	Ovary
chr11	63909478	63911479	Heart
chr11	63910125	63912126	Breast
chr11	63911844	63913845	Heart
chr11	63913954	63915955	Breast
chr11	63921270	63923271	Intestine
chr11	63927908	63929909	Breast
chr11	63930315	63932316	Breast
chr11	63931380	63933381	Breast
chr11	63932653	63934654	Breast
chr11	63933284	63935285	Breast
chr11	63935803	63937804	Heart
chr11	63942013	63944014	Intestine
chr11	63945793	63947794	Breast
chr11	63951266	63953267	Breast
chr11	63956623	63958624	Breast
chr11	63962074	63964075	Heart
chr11	63962303	63964304	Heart
chr11	63974746	63976747	Heart
chr11	63975082	63977083	Heart
chr11	63992182	63994183	Breast
chr11	64007711	64009712	Heart
chr11	64007857	64009858	Ovary
chr11	64009789	64011790	Breast
chr11	64020823	64022824	Breast
chr11	64055487	64057488	Brain
chr11	64059904	64061905	Liver
chr11	64063035	64065036	Brain
chr11	64069587	64071588	Liver
chr11	64080994	64082995	Pancreas
chr11	64087429	64089430	Heart
chr11	64091301	64093302	Brain
chr11	64091627	64093628	Brain
chr11	64097636	64099637	Brain
chr11	64100794	64102795	Heart
chr11	64120831	64122832	Kidney
chr11	64128052	64130053	Pancreas
chr11	64142340	64144341	Breast
chr11	64151779	64153780	Breast
chr11	64153486	64155487	Ovary
chr11	64154003	64156004	Ovary
chr11	64155787	64157788	Brain
chr11	64177157	64179158	Breast
chr11	64183350	64185351	Heart
chr11	64202519	64204520	Heart
chr11	64205139	64207140	Heart
chr11	64206204	64208205	Heart
chr11	64207991	64209992	Heart
chr11	64214253	64216254	Kidney
chr11	64224072	64226073	Heart
chr11	64224342	64226343	Heart
chr11	64232599	64234600	Ovary
chr11	64234723	64236724	Heart
chr11	64279076	64281077	Breast
chr11	64300816	64302817	Heart
chr11	64306984	64308985	Intestine
chr11	64318890	64320891	Intestine
chr11	64319016	64321017	Heart
chr11	64336018	64338019	Breast
chr11	64342641	64344642	Heart
chr11	64343901	64345902	Breast
chr11	64344593	64346594	Breast
chr11	64355314	64357315	Breast
chr11	64356134	64358135	Heart
chr11	64384450	64386451	Heart
chr11	64390277	64392278	Breast
chr11	64390468	64392469	Breast
chr11	64399464	64401465	Heart
chr11	64405422	64407423	Breast
chr11	64408937	64410938	Breast
chr11	64436650	64438651	Breast
chr11	64437752	64439753	Breast
chr11	64447098	64449099	Heart
chr11	64448470	64450471	Heart
chr11	64499392	64501393	Breast
chr11	64500670	64502671	Intestine
chr11	64531208	64533209	Breast
chr11	64538885	64540886	Breast
chr11	64541373	64543374	Breast
chr11	64564640	64566641	Ovary
chr11	64620682	64622683	Heart
chr11	64632790	64634791	Brain
chr11	64652836	64654837	Heart
chr11	64653082	64655083	Ovary
chr11	64653578	64655579	Heart
chr11	64654028	64656029	Heart
chr11	64659184	64661185	Heart
chr11	64659875	64661876	Heart
chr11	64660994	64662995	Breast
chr11	64670187	64672188	Intestine
chr11	64687294	64689295	Heart
chr11	64694018	64696019	Kidney
chr11	64713873	64715874	Brain
chr11	64721816	64723817	Ovary
chr11	64722900	64724901	BloodCell
chr11	64739315	64741316	Breast
chr11	64740343	64742344	Heart
chr11	64746781	64748782	Heart
chr11	64746956	64748957	Heart
chr11	64747797	64749798	Breast
chr11	64749854	64751855	BloodCell
chr11	64756993	64758994	Heart
chr11	64761862	64763863	Kidney
chr11	64763963	64765964	Breast
chr11	64765745	64767746	Heart
chr11	64772066	64774067	Breast
chr11	64800516	64802517	Heart
chr11	64813392	64815393	Breast
chr11	64816728	64818729	Brain
chr11	64824823	64826824	Heart
chr11	64832370	64834371	Heart
chr11	64835885	64837886	Heart
chr11	64839288	64841289	Heart
chr11	64845002	64847003	Breast
chr11	64845699	64847700	Breast
chr11	64847255	64849256	Ovary
chr11	64848436	64850437	Heart
chr11	64854832	64856833	BloodCell
chr11	64856941	64858942	Breast
chr11	64858253	64860254	BloodCell
chr11	64860790	64862791	BloodCell
chr11	64861433	64863434	BloodCell
chr11	64864560	64866561	Heart
chr11	64865261	64867262	BloodCell
chr11	64875081	64877082	BloodCell
chr11	64875469	64877470	BloodCell
chr11	64878850	64880851	Ovary
chr11	64886355	64888356	Intestine
chr11	64886638	64888639	Intestine
chr11	64888868	64890869	Intestine
chr11	64889043	64891044	Intestine
chr11	64889324	64891325	Intestine
chr11	64893050	64895051	Ovary
chr11	64894755	64896756	Breast
chr11	64900262	64902263	Breast
chr11	64911041	64913042	Breast
chr11	64914779	64916780	Heart
chr11	64916837	64918838	BloodCell
chr11	64934956	64936957	Ovary
chr11	64942764	64944765	Brain
chr11	64959998	64961999	Breast
chr11	64995679	64997680	Heart
chr11	65027262	65029263	BloodCell
chr11	65038120	65040121	Breast
chr11	65043578	65045579	Heart
chr11	65053040	65055041	BloodCell
chr11	65059367	65061368	Intestine
chr11	65089893	65091894	Brain
chr11	65094298	65096299	Ovary
chr11	65100302	65102303	Breast
chr11	65103849	65105850	Ovary
chr11	65104171	65106172	Ovary
chr11	65117861	65119862	Ovary
chr11	65120455	65122456	Liver
chr11	65121816	65123817	Heart
chr11	65133152	65135153	Heart
chr11	65135708	65137709	Intestine
chr11	65135858	65137859	Intestine
chr11	65145346	65147347	Pancreas
chr11	65149289	65151290	Heart
chr11	65173634	65175635	Breast
chr11	65186358	65188359	Intestine
chr11	65206571	65208572	Intestine
chr11	65209020	65211021	Breast
chr11	65253161	65255162	Liver
chr11	65261757	65263758	BloodCell
chr11	65262934	65264935	Pancreas
chr11	65273444	65275445	Ovary
chr11	65279213	65281214	Lung
chr11	65291567	65293568	Brain
chr11	65293580	65295581	Ovary
chr11	65296161	65298162	Ovary
chr11	65305113	65307114	Pancreas
chr11	65317803	65319804	Breast
chr11	65329505	65331506	Heart
chr11	65355184	65357185	Heart
chr11	65377157	65379158	Heart
chr11	65380404	65382405	Breast
chr11	65386944	65388945	Breast
chr11	65387235	65389236	Breast
chr11	65402519	65404520	Heart
chr11	65402923	65404924	Heart
chr11	65406955	65408956	Kidney
chr11	65408358	65410359	Breast
chr11	65412439	65414440	Brain
chr11	65429976	65431977	BloodCell
chr11	65431907	65433908	Pancreas
chr11	65448725	65450726	Heart
chr11	65449441	65451442	Heart
chr11	65454777	65456778	Heart
chr11	65455014	65457015	Ovary
chr11	65467004	65469005	Intestine
chr11	65468296	65470297	Breast
chr11	65472005	65474006	Ovary
chr11	65472061	65474062	Heart
chr11	65475271	65477272	Heart
chr11	65481462	65483463	Ovary
chr11	65489919	65491920	Heart
chr11	65492576	65494577	Heart
chr11	65494302	65496303	Ovary
chr11	65500122	65502123	BloodCell
chr11	65501226	65503227	Pancreas
chr11	65503947	65505948	Brain
chr11	65505155	65507156	Ovary
chr11	65510277	65512278	Ovary
chr11	65512015	65514016	Breast
chr11	65520459	65522460	Heart
chr11	65522409	65524410	BloodCell
chr11	65529280	65531281	BloodCell
chr11	65534256	65536257	Heart
chr11	65541643	65543644	Breast
chr11	65542961	65544962	Heart
chr11	65543526	65545527	Heart
chr11	65546922	65548923	Heart
chr11	65548290	65550291	Kidney
chr11	65551658	65553659	Intestine
chr11	65554459	65556460	Heart
chr11	65560169	65562170	Ovary
chr11	65560330	65562331	Ovary
chr11	65564110	65566111	BloodCell
chr11	65565064	65567065	BloodCell
chr11	65565287	65567288	BloodCell
chr11	65568540	65570541	Ovary
chr11	65568680	65570681	BloodCell
chr11	65582751	65584752	Heart
chr11	65585202	65587203	Heart
chr11	65586282	65588283	Heart
chr11	65593211	65595212	Heart
chr11	65605036	65607037	Ovary
chr11	65609623	65611624	Heart
chr11	65609905	65611906	Heart
chr11	65611033	65613034	Heart
chr11	65611565	65613566	Heart
chr11	65624385	65626386	Heart
chr11	65625656	65627657	Breast
chr11	65636579	65638580	Ovary
chr11	65657769	65659770	Breast
chr11	65685087	65687088	Ovary
chr11	65692914	65694915	Breast
chr11	65700391	65702392	Breast
chr11	65720783	65722784	Breast
chr11	65774559	65776560	Heart
chr11	65775316	65777317	Heart
chr11	65775758	65777759	Pancreas
chr11	65781972	65783973	Heart
chr11	65788026	65790027	Intestine
chr11	65789121	65791122	Intestine
chr11	65789744	65791745	Liver
chr11	65789851	65791852	Breast
chr11	65816744	65818745	Intestine
chr11	65818237	65820238	Ovary
chr11	65822350	65824351	Intestine
chr11	65826903	65828904	Intestine
chr11	65841333	65843334	Intestine
chr11	65843312	65845313	Intestine
chr11	65843663	65845664	Intestine
chr11	65850446	65852447	Intestine
chr11	65853932	65855933	Intestine
chr11	65860775	65862776	Heart
chr11	65861299	65863300	Heart
chr11	65865849	65867850	Breast
chr11	65875129	65877130	Breast
chr11	65878825	65880826	Breast
chr11	65886027	65888028	Intestine
chr11	65886169	65888170	Heart
chr11	65901273	65903274	BloodCell
chr11	65908300	65910301	Intestine
chr11	65908511	65910512	Intestine
chr11	65913523	65915524	Heart
chr11	65913832	65915833	Heart
chr11	65914184	65916185	Ovary
chr11	65914329	65916330	Heart
chr11	65915573	65917574	Heart
chr11	65915946	65917947	Breast
chr11	65921840	65923841	Breast
chr11	65959301	65961302	Breast
chr11	65959685	65961686	Breast
chr11	65977902	65979903	Breast
chr11	65980484	65982485	Heart
chr11	65987576	65989577	Heart
chr11	66014331	66016332	Heart
chr11	66015155	66017156	Heart
chr11	66043910	66045911	BloodCell
chr11	66050330	66052331	Heart
chr11	66059172	66061173	Brain
chr11	66067800	66069801	BloodCell
chr11	66070303	66072304	BloodCell
chr11	66070745	66072746	BloodCell
chr11	66082541	66084542	Pancreas
chr11	66084299	66086300	Brain
chr11	66100238	66102239	BloodCell
chr11	66106314	66108315	Kidney
chr11	66120620	66122621	Kidney
chr11	66123024	66125025	Pancreas
chr11	66123221	66125222	Kidney
chr11	66123940	66125941	Breast
chr11	66126435	66128436	Breast
chr11	66220857	66222858	Breast
chr11	66236031	66238032	Heart
chr11	66262868	66264869	Heart
chr11	66263542	66265543	Breast
chr11	66290786	66292787	Liver
chr11	66310229	66312230	Heart
chr11	66315121	66317122	Heart
chr11	66322287	66324288	Heart
chr11	66333945	66335946	Heart
chr11	66334161	66336162	Heart
chr11	66334366	66336367	Heart
chr11	66339279	66341280	Heart
chr11	66347949	66349950	Ovary
chr11	66348194	66350195	Intestine
chr11	66349747	66351748	Intestine
chr11	66352391	66354392	Intestine
chr11	66352833	66354834	Intestine
chr11	66352955	66354956	Intestine
chr11	66372498	66374499	Breast
chr11	66418992	66420993	Brain
chr11	66419875	66421876	Brain
chr11	66421809	66423810	Ovary
chr11	66437232	66439233	Intestine
chr11	66438297	66440298	Heart
chr11	66492315	66494316	Intestine
chr11	66497702	66499703	Intestine
chr11	66537157	66539158	Breast
chr11	66546124	66548125	Heart
chr11	66546326	66548327	Ovary
chr11	66552974	66554975	Heart
chr11	66558087	66560088	Ovary
chr11	66559246	66561247	Ovary
chr11	66566828	66568829	Breast
chr11	66578606	66580607	Breast
chr11	66639017	66641018	BloodCell
chr11	66678408	66680409	Ovary
chr11	66684511	66686512	Breast
chr11	66684819	66686820	Breast
chr11	66686847	66688848	Breast
chr11	66687192	66689193	Breast
chr11	66688175	66690176	Breast
chr11	66688567	66690568	Heart
chr11	66693179	66695180	Ovary
chr11	66717158	66719159	Breast
chr11	66721959	66723960	Ovary
chr11	66724954	66726955	Kidney
chr11	66728260	66730261	Brain
chr11	66741888	66743889	Breast
chr11	66744919	66746920	Breast
chr11	66748292	66750293	Breast
chr11	66767181	66769182	Lung
chr11	66767418	66769419	Kidney
chr11	66803701	66805702	Breast
chr11	66838136	66840137	Brain
chr11	66838438	66840439	Brain
chr11	66840399	66842400	Breast
chr11	66841117	66843118	Breast
chr11	66844710	66846711	Breast
chr11	66844818	66846819	Heart
chr11	66845620	66847621	Breast
chr11	66850935	66852936	BloodCell
chr11	66859148	66861149	Breast
chr11	66859612	66861613	Heart
chr11	66860230	66862231	Breast
chr11	66862243	66864244	Breast
chr11	66862995	66864996	Intestine
chr11	66863700	66865701	Intestine
chr11	66864516	66866517	Heart
chr11	66870608	66872609	Breast
chr11	66877133	66879134	Breast
chr11	66878177	66880178	Heart
chr11	66878340	66880341	Breast
chr11	66885759	66887760	Lung
chr11	66886096	66888097	Ovary
chr11	66886733	66888734	Ovary
chr11	66903242	66905243	Intestine
chr11	66905173	66907174	Lung
chr11	66911510	66913511	Breast
chr11	66913715	66915716	Breast
chr11	66915174	66917175	Breast
chr11	66920091	66922092	Breast
chr11	66930792	66932793	Breast
chr11	66934598	66936599	Breast
chr11	66935622	66937623	Lung
chr11	66953400	66955401	Breast
chr11	66955805	66957806	Kidney
chr11	66967202	66969203	Lung
chr11	66967531	66969532	Heart
chr11	66969096	66971097	Breast
chr11	66969493	66971494	Lung
chr11	66978234	66980235	Breast
chr11	66978805	66980806	Breast
chr11	66984411	66986412	Heart
chr11	67010515	67012516	Breast
chr11	67023519	67025520	BloodCell
chr11	67023694	67025695	BloodCell
chr11	67024107	67026108	Breast
chr11	67028415	67030416	Breast
chr11	67029346	67031347	Breast
chr11	67032374	67034375	Breast
chr11	67043402	67045403	Heart
chr11	67070720	67072721	Heart
chr11	67098399	67100400	Breast
chr11	67113560	67115561	Breast
chr11	67114105	67116106	Intestine
chr11	67119384	67121385	BloodCell
chr11	67120346	67122347	BloodCell
chr11	67121575	67123576	Breast
chr11	67129244	67131245	Pancreas
chr11	67144811	67146812	Lung
chr11	67168183	67170184	Ovary
chr11	67195096	67197097	Intestine
chr11	67195277	67197278	Intestine
chr11	67202115	67204116	Kidney
chr11	67252966	67254967	BloodCell
chr11	67253698	67255699	Breast
chr11	67256538	67258539	Breast
chr11	67261128	67263129	Breast
chr11	67261274	67263275	Heart
chr11	67269164	67271165	Heart
chr11	67270141	67272142	BloodCell
chr11	67270394	67272395	BloodCell
chr11	67271544	67273545	BloodCell
chr11	67272048	67274049	Heart
chr11	67275131	67277132	BloodCell
chr11	67277241	67279242	Heart
chr11	67277790	67279791	Heart
chr11	67289638	67291639	Heart
chr11	67290890	67292891	Heart
chr11	67297364	67299365	Ovary
chr11	67304579	67306580	Kidney
chr11	67311462	67313463	Breast
chr11	67344298	67346299	BloodCell
chr11	67344413	67346414	Pancreas
chr11	67344761	67346762	BloodCell
chr11	67345574	67347575	Pancreas
chr11	67345778	67347779	Lung
chr11	67347560	67349561	Liver
chr11	67350904	67352905	Ovary
chr11	67351444	67353445	Ovary
chr11	67355483	67357484	Heart
chr11	67357025	67359026	Kidney
chr11	67367048	67369049	Heart
chr11	67374253	67376254	Kidney
chr11	67382197	67384198	Breast
chr11	67396396	67398397	Breast
chr11	67406007	67408008	Heart
chr11	67413476	67415477	Breast
chr11	67417238	67419239	Heart
chr11	67428444	67430445	Ovary
chr11	67441293	67443294	BloodCell
chr11	67443594	67445595	Breast
chr11	67450319	67452320	Heart
chr11	67462349	67464350	Heart
chr11	67464985	67466986	Breast
chr11	67465881	67467882	Breast
chr11	67466421	67468422	Breast
chr11	67476960	67478961	Heart
chr11	67482682	67484683	Heart
chr11	67489347	67491348	Breast
chr11	67499484	67501485	Breast
chr11	67508634	67510635	Ovary
chr11	67508955	67510956	Breast
chr11	67525119	67527120	Intestine
chr11	67544617	67546618	Intestine
chr11	67557226	67559227	Intestine
chr11	67557366	67559367	Intestine
chr11	67561440	67563441	Kidney
chr11	67563402	67565403	Kidney
chr11	67572260	67574261	Intestine
chr11	67579476	67581477	Intestine
chr11	67606667	67608668	Heart
chr11	67607748	67609749	Breast
chr11	67614876	67616877	BloodCell
chr11	67619893	67621894	Liver
chr11	67640457	67642458	Heart
chr11	67640615	67642616	Breast
chr11	67643279	67645280	Intestine
chr11	67646702	67648703	Intestine
chr11	67649295	67651296	Intestine
chr11	67664945	67666946	Intestine
chr11	67694367	67696368	Breast
chr11	67728864	67730865	Liver
chr11	67757117	67759118	Liver
chr11	67767565	67769566	Brain
chr11	67797417	67799418	Kidney
chr11	67799255	67801256	Heart
chr11	67801854	67803855	Brain
chr11	67811556	67813557	Breast
chr11	67853918	67855919	Breast
chr11	67859730	67861731	Breast
chr11	67884417	67886418	BloodCell
chr11	67885143	67887144	Intestine
chr11	67885432	67887433	Intestine
chr11	67942234	67944235	Brain
chr11	67945541	67947542	Intestine
chr11	67946789	67948790	Intestine
chr11	67988390	67990391	Heart
chr11	67989350	67991351	Heart
chr11	67991056	67993057	Breast
chr11	67992238	67994239	Breast
chr11	67995287	67997288	Intestine
chr11	67998254	68000255	Heart
chr11	68003762	68005763	Heart
chr11	68008592	68010593	Heart
chr11	68019671	68021672	Breast
chr11	68028981	68030982	Heart
chr11	68031306	68033307	Breast
chr11	68032887	68034888	Pancreas
chr11	68035392	68037393	Heart
chr11	68036846	68038847	Heart
chr11	68037001	68039002	Ovary
chr11	68044838	68046839	Heart
chr11	68045817	68047818	Pancreas
chr11	68048943	68050944	Pancreas
chr11	68099276	68101277	Intestine
chr11	68106981	68108982	Intestine
chr11	68115314	68117315	Intestine
chr11	68116321	68118322	Brain
chr11	68118409	68120410	Pancreas
chr11	68118743	68120744	Breast
chr11	68122674	68124675	Heart
chr11	68124573	68126574	Breast
chr11	68126615	68128616	Breast
chr11	68128705	68130706	Ovary
chr11	68136116	68138117	Breast
chr11	68136355	68138356	Breast
chr11	68142417	68144418	Breast
chr11	68148528	68150529	Ovary
chr11	68159576	68161577	Breast
chr11	68206711	68208712	Breast
chr11	68207228	68209229	Heart
chr11	68214715	68216716	Heart
chr11	68215043	68217044	Heart
chr11	68256182	68258183	Ovary
chr11	68257019	68259020	Intestine
chr11	68260239	68262240	Brain
chr11	68295601	68297602	Breast
chr11	68298198	68300199	Heart
chr11	68301589	68303590	Intestine
chr11	68302362	68304363	Intestine
chr11	68307349	68309350	Heart
chr11	68308057	68310058	Breast
chr11	68309835	68311836	Breast
chr11	68312855	68314856	Liver
chr11	68314668	68316669	Intestine
chr11	68315166	68317167	Breast
chr11	68320438	68322439	Intestine
chr11	68325952	68327953	Intestine
chr11	68327170	68329171	Breast
chr11	68327310	68329311	Pancreas
chr11	68329148	68331149	Breast
chr11	68332119	68334120	Breast
chr11	68334941	68336942	Brain
chr11	68337104	68339105	Lung
chr11	68339934	68341935	BloodCell
chr11	68342549	68344550	Breast
chr11	68345404	68347405	Breast
chr11	68349058	68351059	Breast
chr11	68354445	68356446	Heart
chr11	68357665	68359666	Pancreas
chr11	68367318	68369319	Breast
chr11	68368867	68370868	Heart
chr11	68370038	68372039	Heart
chr11	68370811	68372812	Heart
chr11	68376338	68378339	Heart
chr11	68380908	68382909	Heart
chr11	68398969	68400970	Heart
chr11	68399099	68401100	Ovary
chr11	68399454	68401455	Intestine
chr11	68401519	68403520	Intestine
chr11	68406429	68408430	Breast
chr11	68409178	68411179	Heart
chr11	68429530	68431531	Intestine
chr11	68437639	68439640	Ovary
chr11	68438323	68440324	Ovary
chr11	68444802	68446803	Breast
chr11	68458058	68460059	Breast
chr11	68460528	68462529	Liver
chr11	68460828	68462829	Breast
chr11	68469612	68471613	Brain
chr11	68470815	68472816	Kidney
chr11	68523400	68525401	Breast
chr11	68527917	68529918	Breast
chr11	68541203	68543204	Ovary
chr11	68590899	68592900	Pancreas
chr11	68614530	68616531	Breast
chr11	68649360	68651361	Breast
chr11	68649977	68651978	Breast
chr11	68652012	68654013	Breast
chr11	68652401	68654402	Breast
chr11	68656551	68658552	Heart
chr11	68657573	68659574	Breast
chr11	68657900	68659901	Breast
chr11	68659264	68661265	Heart
chr11	68661151	68663152	Breast
chr11	68669649	68671650	Breast
chr11	68682656	68684657	Breast
chr11	68683501	68685502	Liver
chr11	68749234	68751235	Breast
chr11	68751337	68753338	Breast
chr11	68754501	68756502	Breast
chr11	68774977	68776978	Kidney
chr11	68777474	68779475	Ovary
chr11	68825895	68827896	Intestine
chr11	68827168	68829169	Intestine
chr11	68828455	68830456	Intestine
chr11	68834647	68836648	Intestine
chr11	68839411	68841412	BloodCell
chr11	68841783	68843784	Ovary
chr11	68844193	68846194	Heart
chr11	68844625	68846626	Heart
chr11	68868734	68870735	Intestine
chr11	68871696	68873697	Pancreas
chr11	68873170	68875171	Ovary
chr11	68890905	68892906	Heart
chr11	68893551	68895552	Breast
chr11	68902581	68904582	BloodCell
chr11	68929424	68931425	Brain
chr11	68931426	68933427	Heart
chr11	68937721	68939722	Breast
chr11	68946724	68948725	Heart
chr11	68949630	68951631	Heart
chr11	68949962	68951963	Heart
chr11	68961610	68963611	BloodCell
chr11	68961933	68963934	BloodCell
chr11	68997794	68999795	Heart
chr11	68999665	69001666	Ovary
chr11	69014311	69016312	Ovary
chr11	69014670	69016671	Heart
chr11	69034036	69036037	Ovary
chr11	69034247	69036248	Ovary
chr11	69040089	69042090	Kidney
chr11	69042660	69044661	Ovary
chr11	69043088	69045089	Heart
chr11	69051515	69053516	Heart
chr11	69073319	69075320	Ovary
chr11	69073627	69075628	Ovary
chr11	69077483	69079484	Heart
chr11	69098702	69100703	Breast
chr11	69106062	69108063	Breast
chr11	69110817	69112818	Brain
chr11	69114201	69116202	Pancreas
chr11	69115190	69117191	Breast
chr11	69129626	69131627	Heart
chr11	69155885	69157886	Heart
chr11	69157772	69159773	Breast
chr11	69165490	69167491	Heart
chr11	69178259	69180260	Pancreas
chr11	69208581	69210582	Breast
chr11	69248810	69250811	Heart
chr11	69249576	69251577	Breast
chr11	69257068	69259069	Breast
chr11	69285568	69287569	Breast
chr11	69290105	69292106	Intestine
chr11	69291528	69293529	BloodCell
chr11	69292313	69294314	Heart
chr11	69294380	69296381	Heart
chr11	69299043	69301044	Heart
chr11	69299194	69301195	Heart
chr11	69310375	69312376	BloodCell
chr11	69326016	69328017	Pancreas
chr11	69350606	69352607	Kidney
chr11	69373322	69375323	Intestine
chr11	69375113	69377114	Intestine
chr11	69377582	69379583	Heart
chr11	69379061	69381062	Heart
chr11	69441222	69443223	Lung
chr11	69443055	69445056	Heart
chr11	69444638	69446639	Breast
chr11	69448376	69450377	Breast
chr11	69449307	69451308	Heart
chr11	69453242	69455243	Intestine
chr11	69458987	69460988	Intestine
chr11	69461847	69463848	Breast
chr11	69463699	69465700	Intestine
chr11	69467932	69469933	Heart
chr11	69479946	69481947	Intestine
chr11	69485497	69487498	Heart
chr11	69486172	69488173	Heart
chr11	69487722	69489723	Heart
chr11	69488565	69490566	Heart
chr11	69495745	69497746	Heart
chr11	69497007	69499008	Breast
chr11	69501827	69503828	Intestine
chr11	69509684	69511685	Lung
chr11	69510801	69512802	Breast
chr11	69557817	69559818	BloodCell
chr11	69586798	69588799	Kidney
chr11	69587546	69589547	Lung
chr11	69600569	69602570	Intestine
chr11	69635346	69637347	Heart
chr11	69636142	69638143	Heart
chr11	69636470	69638471	Heart
chr11	69639366	69641367	Heart
chr11	69639651	69641652	Intestine
chr11	69642897	69644898	Breast
chr11	69667308	69669309	Breast
chr11	69669604	69671605	BloodCell
chr11	69683048	69685049	Breast
chr11	69683740	69685741	Breast
chr11	69700021	69702022	Intestine
chr11	69702887	69704888	Breast
chr11	69703812	69705813	Liver
chr11	69705187	69707188	Intestine
chr11	69711341	69713342	Breast
chr11	69717330	69719331	Liver
chr11	69790522	69792523	Kidney
chr11	69810070	69812071	Breast
chr11	69824281	69826282	Intestine
chr11	69827684	69829685	Intestine
chr11	69828170	69830171	Intestine
chr11	69847419	69849420	Liver
chr11	69854660	69856661	Kidney
chr11	69866973	69868974	Heart
chr11	69891048	69893049	Breast
chr11	69898663	69900664	Breast
chr11	69909481	69911482	Breast
chr11	69918510	69920511	Breast
chr11	69918798	69920799	Breast
chr11	69919110	69921111	Heart
chr11	69919880	69921881	Heart
chr11	69920778	69922779	Heart
chr11	69938136	69940137	Ovary
chr11	69943629	69945630	Heart
chr11	69946860	69948861	Breast
chr11	69948003	69950004	Breast
chr11	69957109	69959110	Breast
chr11	69961437	69963438	Intestine
chr11	69965351	69967352	Liver
chr11	69970006	69972007	Intestine
chr11	69973808	69975809	Intestine
chr11	69981294	69983295	Breast
chr11	69981828	69983829	Breast
chr11	69984012	69986013	Breast
chr11	69985974	69987975	Breast
chr11	69986258	69988259	Breast
chr11	69992128	69994129	Intestine
chr11	69992512	69994513	Intestine
chr11	70028078	70030079	Heart
chr11	70028354	70030355	Heart
chr11	70029177	70031178	Breast
chr11	70033413	70035414	Breast
chr11	70059078	70061079	Breast
chr11	70060368	70062369	Breast
chr11	70066620	70068621	Breast
chr11	70069979	70071980	Breast
chr11	70077605	70079606	Breast
chr11	70081095	70083096	Breast
chr11	70081303	70083304	Breast
chr11	70096258	70098259	Breast
chr11	70098746	70100747	Heart
chr11	70102467	70104468	Breast
chr11	70102841	70104842	Breast
chr11	70106465	70108466	Breast
chr11	70109010	70111011	Breast
chr11	70109857	70111858	Breast
chr11	70119923	70121924	Breast
chr11	70129760	70131761	Breast
chr11	70132355	70134356	Heart
chr11	70134860	70136861	Breast
chr11	70135676	70137677	Breast
chr11	70136346	70138347	Breast
chr11	70144266	70146267	Breast
chr11	70145445	70147446	Breast
chr11	70148181	70150182	Breast
chr11	70148742	70150743	Breast
chr11	70151037	70153038	Breast
chr11	70163391	70165392	Breast
chr11	70164460	70166461	Breast
chr11	70165886	70167887	Breast
chr11	70167687	70169688	Breast
chr11	70181625	70183626	Breast
chr11	70184391	70186392	Breast
chr11	70186928	70188929	Breast
chr11	70187711	70189712	Breast
chr11	70191453	70193454	Breast
chr11	70194592	70196593	Breast
chr11	70196900	70198901	Breast
chr11	70201700	70203701	Breast
chr11	70204255	70206256	Breast
chr11	70204541	70206542	Breast
chr11	70209167	70211168	Heart
chr11	70211737	70213738	Intestine
chr11	70226647	70228648	Intestine
chr11	70239843	70241844	Breast
chr11	70243133	70245134	Breast
chr11	70243508	70245509	Breast
chr11	70244551	70246552	Breast
chr11	70246266	70248267	Breast
chr11	70259997	70261998	Breast
chr11	70267753	70269754	Breast
chr11	70268634	70270635	Ovary
chr11	70270626	70272627	Heart
chr11	70291335	70293336	Breast
chr11	70325709	70327710	Ovary
chr11	70327727	70329728	Kidney
chr11	70331068	70333069	Brain
chr11	70333266	70335267	Brain
chr11	70363499	70365500	Ovary
chr11	70381469	70383470	Brain
chr11	70395825	70397826	Intestine
chr11	70396765	70398766	Heart
chr11	70399220	70401221	Breast
chr11	70408646	70410647	Brain
chr11	70410920	70412921	Breast
chr11	70413951	70415952	Breast
chr11	70420304	70422305	Ovary
chr11	70420631	70422632	Ovary
chr11	70425312	70427313	Breast
chr11	70428257	70430258	Breast
chr11	70437072	70439073	Breast
chr11	70456300	70458301	Kidney
chr11	70466665	70468666	Intestine
chr11	70500184	70502185	Heart
chr11	70501268	70503269	Heart
chr11	70506118	70508119	Brain
chr11	70517457	70519458	Kidney
chr11	70524257	70526258	Breast
chr11	70544323	70546324	Kidney
chr11	70602846	70604847	Breast
chr11	70612023	70614024	Brain
chr11	70616328	70618329	Breast
chr11	70625105	70627106	Brain
chr11	70626391	70628392	Intestine
chr11	70737807	70739808	Breast
chr11	70741649	70743650	Liver
chr11	70741792	70743793	Liver
chr11	70825848	70827849	Breast
chr11	70833686	70835687	Brain
chr11	70852349	70854350	Breast
chr11	70882823	70884824	Heart
chr11	70901174	70903175	Breast
chr11	70934198	70936199	Kidney
chr11	70947522	70949523	Brain
chr11	70948024	70950025	Pancreas
chr11	70951213	70953214	Breast
chr11	70951395	70953396	Breast
chr11	70952931	70954932	Breast
chr11	71063303	71065304	Heart
chr11	71085945	71087946	Liver
chr11	71113365	71115366	Breast
chr11	71129355	71131356	Lung
chr11	71154072	71156073	Heart
chr11	71154864	71156865	Breast
chr11	71174281	71176282	Pancreas
chr11	71193880	71195881	Intestine
chr11	71196822	71198823	Kidney
chr11	71212277	71214278	Breast
chr11	71238938	71240939	Breast
chr11	71246922	71248923	Breast
chr11	71248543	71250544	Breast
chr11	71256376	71258377	Breast
chr11	71267880	71269881	Intestine
chr11	71283713	71285714	Intestine
chr11	71342733	71344734	Liver
chr11	71354475	71356476	Kidney
chr11	71363254	71365255	Brain
chr11	71371898	71373899	Brain
chr11	71419601	71421602	Intestine
chr11	71422568	71424569	Brain
chr11	71430398	71432399	Ovary
chr11	71437684	71439685	Heart
chr11	71448222	71450223	BloodCell
chr11	71452865	71454866	Ovary
chr11	71521245	71523246	Breast
chr11	71586845	71588846	Breast
chr11	71618382	71620383	Breast
chr11	71639396	71641397	Breast
chr11	71709055	71711056	BloodCell
chr11	71735785	71737786	Intestine
chr11	71736051	71738052	Intestine
chr11	71736395	71738396	Intestine
chr11	71738678	71740679	Breast
chr11	71745485	71747486	BloodCell
chr11	71748471	71750472	Intestine
chr11	71752805	71754806	Brain
chr11	71764614	71766615	Ovary
chr11	71779995	71781996	Intestine
chr11	71780693	71782694	Intestine
chr11	71784892	71786893	Intestine
chr11	71788355	71790356	Intestine
chr11	71790826	71792827	Heart
chr11	71812382	71814383	Ovary
chr11	71813554	71815555	Brain
chr11	71820614	71822615	Kidney
chr11	71887421	71889422	Breast
chr11	71926242	71928243	Breast
chr11	71961446	71963447	Kidney
chr11	71963828	71965829	Kidney
chr11	71978817	71980818	Brain
chr11	71987223	71989224	Brain
chr11	72000828	72002829	Heart
chr11	72001205	72003206	Brain
chr11	72002023	72004024	Breast
chr11	72003707	72005708	Heart
chr11	72023252	72025253	Intestine
chr11	72036967	72038968	Breast
chr11	72041698	72043699	BloodCell
chr11	72065056	72067057	Breast
chr11	72068450	72070451	Brain
chr11	72090272	72092273	BloodCell
chr11	72112473	72114474	Lung
chr11	72117407	72119408	Breast
chr11	72142095	72144096	Breast
chr11	72163565	72165566	Kidney
chr11	72168964	72170965	Brain
chr11	72173959	72175960	Intestine
chr11	72181296	72183297	Breast
chr11	72190199	72192200	Breast
chr11	72191506	72193507	Breast
chr11	72200530	72202531	BloodCell
chr11	72203041	72205042	Breast
chr11	72221317	72223318	Breast
chr11	72226843	72228844	Breast
chr11	72227714	72229715	Breast
chr11	72229757	72231758	Breast
chr11	72239710	72241711	Heart
chr11	72239998	72241999	Breast
chr11	72240471	72242472	Heart
chr11	72278092	72280093	Kidney
chr11	72290004	72292005	BloodCell
chr11	72320856	72322857	Kidney
chr11	72325307	72327308	Kidney
chr11	72337948	72339949	Kidney
chr11	72352045	72354046	Liver
chr11	72369364	72371365	Kidney
chr11	72379341	72381342	Breast
chr11	72393599	72395600	Breast
chr11	72395223	72397224	Brain
chr11	72411382	72413383	Kidney
chr11	72417024	72419025	Brain
chr11	72432132	72434133	Heart
chr11	72432684	72434685	Heart
chr11	72432920	72434921	BloodCell
chr11	72434577	72436578	Heart
chr11	72439285	72441286	Kidney
chr11	72459702	72461703	Brain
chr11	72467525	72469526	Heart
chr11	72518822	72520823	BloodCell
chr11	72519019	72521020	BloodCell
chr11	72572518	72574519	Liver
chr11	72577380	72579381	Heart
chr11	72585517	72587518	Ovary
chr11	72596607	72598608	Heart
chr11	72612511	72614512	Heart
chr11	72612630	72614631	Brain
chr11	72614464	72616465	Brain
chr11	72624268	72626269	Heart
chr11	72625628	72627629	Heart
chr11	72626779	72628780	Brain
chr11	72629310	72631311	Brain
chr11	72630933	72632934	Heart
chr11	72631075	72633076	Heart
chr11	72631240	72633241	Heart
chr11	72632162	72634163	Heart
chr11	72634531	72636532	Brain
chr11	72639200	72641201	Brain
chr11	72646273	72648274	Heart
chr11	72648821	72650822	Brain
chr11	72658482	72660483	Brain
chr11	72673012	72675013	Heart
chr11	72673493	72675494	Brain
chr11	72673998	72675999	Heart
chr11	72678898	72680899	Heart
chr11	72679096	72681097	Brain
chr11	72684548	72686549	Heart
chr11	72686436	72688437	Heart
chr11	72703208	72705209	Ovary
chr11	72703645	72705646	Heart
chr11	72705766	72707767	Heart
chr11	72716541	72718542	Heart
chr11	72720042	72722043	Intestine
chr11	72722718	72724719	Intestine
chr11	72723397	72725398	Breast
chr11	72725896	72727897	Heart
chr11	72734791	72736792	Liver
chr11	72734934	72736935	Breast
chr11	72736270	72738271	Heart
chr11	72742908	72744909	Heart
chr11	72743100	72745101	BloodCell
chr11	72745891	72747892	Heart
chr11	72748157	72750158	Liver
chr11	72749318	72751319	Heart
chr11	72752398	72754399	Liver
chr11	72752561	72754562	Heart
chr11	72757519	72759520	Heart
chr11	72760234	72762235	Kidney
chr11	72762131	72764132	BloodCell
chr11	72763665	72765666	Intestine
chr11	72776740	72778741	Intestine
chr11	72781724	72783725	Intestine
chr11	72782690	72784691	Intestine
chr11	72787002	72789003	Heart
chr11	72789916	72791917	Heart
chr11	72792128	72794129	Heart
chr11	72794055	72796056	BloodCell
chr11	72815256	72817257	Heart
chr11	72823554	72825555	Heart
chr11	72826056	72828057	Heart
chr11	72831146	72833147	Heart
chr11	72834415	72836416	Heart
chr11	72835226	72837227	Ovary
chr11	72843539	72845540	Ovary
chr11	72969040	72971041	Kidney
chr11	72984861	72986862	Pancreas
chr11	73000813	73002814	Pancreas
chr11	73018662	73020663	Brain
chr11	73019205	73021206	Brain
chr11	73033556	73035557	BloodCell
chr11	73094804	73096805	Breast
chr11	73139049	73141050	BloodCell
chr11	73152499	73154500	BloodCell
chr11	73153324	73155325	BloodCell
chr11	73154298	73156299	Intestine
chr11	73156338	73158339	Heart
chr11	73157543	73159544	Liver
chr11	73159534	73161535	Liver
chr11	73166771	73168772	Ovary
chr11	73173320	73175321	Heart
chr11	73175222	73177223	Ovary
chr11	73175880	73177881	Heart
chr11	73177969	73179970	Heart
chr11	73188468	73190469	Heart
chr11	73189319	73191320	Heart
chr11	73193139	73195140	Breast
chr11	73199360	73201361	Breast
chr11	73204846	73206847	Intestine
chr11	73213471	73215472	Breast
chr11	73216963	73218964	Heart
chr11	73230125	73232126	Heart
chr11	73234021	73236022	Heart
chr11	73237064	73239065	Heart
chr11	73242264	73244265	Heart
chr11	73269368	73271369	Heart
chr11	73270058	73272059	Intestine
chr11	73270709	73272710	Heart
chr11	73271684	73273685	Heart
chr11	73282441	73284442	Heart
chr11	73282944	73284945	Heart
chr11	73286742	73288743	Heart
chr11	73286976	73288977	Heart
chr11	73288956	73290957	Heart
chr11	73289800	73291801	Heart
chr11	73291772	73293773	Heart
chr11	73294457	73296458	BloodCell
chr11	73295606	73297607	Heart
chr11	73310096	73312097	Heart
chr11	73310653	73312654	Heart
chr11	73312286	73314287	Breast
chr11	73314845	73316846	Liver
chr11	73316187	73318188	Heart
chr11	73317200	73319201	Heart
chr11	73321467	73323468	Ovary
chr11	73323156	73325157	Heart
chr11	73324834	73326835	Heart
chr11	73326710	73328711	Lung
chr11	73331375	73333376	Ovary
chr11	73332712	73334713	Heart
chr11	73344510	73346511	Heart
chr11	73348778	73350779	Breast
chr11	73349948	73351949	Heart
chr11	73350091	73352092	Ovary
chr11	73359183	73361184	Brain
chr11	73365054	73367055	BloodCell
chr11	73371605	73373606	Heart
chr11	73373008	73375009	Heart
chr11	73374301	73376302	Ovary
chr11	73376868	73378869	Heart
chr11	73378353	73380354	Heart
chr11	73379296	73381297	Heart
chr11	73379498	73381499	Heart
chr11	73382977	73384978	Liver
chr11	73383342	73385343	Heart
chr11	73384766	73386767	Breast
chr11	73385263	73387264	Heart
chr11	73385511	73387512	Heart
chr11	73396643	73398644	Heart
chr11	73397441	73399442	Heart
chr11	73398376	73400377	Heart
chr11	73404343	73406344	Breast
chr11	73414222	73416223	Brain
chr11	73438227	73440228	Intestine
chr11	73453936	73455937	Brain
chr11	73462589	73464590	Lung
chr11	73466715	73468716	Brain
chr11	73520745	73522746	Kidney
chr11	73528077	73530078	Pancreas
chr11	73585040	73587041	Lung
chr11	73641344	73643345	Breast
chr11	73645570	73647571	Liver
chr11	73645979	73647980	Heart
chr11	73651023	73653024	Breast
chr11	73652421	73654422	Intestine
chr11	73662806	73664807	Brain
chr11	73664571	73666572	Breast
chr11	73704282	73706283	Intestine
chr11	73749433	73751434	Intestine
chr11	73772064	73774065	Brain
chr11	73795100	73797101	Brain
chr11	73855486	73857487	Brain
chr11	73867933	73869934	Intestine
chr11	73868713	73870714	Intestine
chr11	73875022	73877023	Heart
chr11	73879627	73881628	Liver
chr11	73920386	73922387	Brain
chr11	73950943	73952944	Lung
chr11	73952549	73954550	Kidney
chr11	73961286	73963287	Brain
chr11	73970607	73972608	BloodCell
chr11	73971826	73973827	BloodCell
chr11	73973444	73975445	BloodCell
chr11	73981127	73983128	Heart
chr11	73981454	73983455	Heart
chr11	73983220	73985221	BloodCell
chr11	73998782	74000783	Kidney
chr11	74009678	74011679	BloodCell
chr11	74010664	74012665	BloodCell
chr11	74024649	74026650	Lung
chr11	74026014	74028015	Kidney
chr11	74084849	74086850	Breast
chr11	74141836	74143837	Kidney
chr11	74156358	74158359	Lung
chr11	74207754	74209755	Kidney
chr11	74267648	74269649	Kidney
chr11	74319728	74321729	Lung
chr11	74320887	74322888	Heart
chr11	74325190	74327191	Heart
chr11	74325901	74327902	Heart
chr11	74370847	74372848	Lung
chr11	74380242	74382243	Breast
chr11	74388830	74390831	Ovary
chr11	74436673	74438674	Kidney
chr11	74448822	74450823	BloodCell
chr11	74449445	74451446	Brain
chr11	74473499	74475500	Ovary
chr11	74491293	74493294	Ovary
chr11	74491847	74493848	Ovary
chr11	74493228	74495229	Intestine
chr11	74569918	74571919	Intestine
chr11	74577145	74579146	Pancreas
chr11	74633798	74635799	Lung
chr11	74637556	74639557	Brain
chr11	74637794	74639795	Brain
chr11	74669737	74671738	Heart
chr11	74670128	74672129	Breast
chr11	74670583	74672584	Heart
chr11	74673104	74675105	Brain
chr11	74678705	74680706	Heart
chr11	74685923	74687924	Heart
chr11	74749375	74751376	Pancreas
chr11	74783487	74785488	BloodCell
chr11	74819961	74821962	Kidney
chr11	74821379	74823380	Brain
chr11	74931374	74933375	Lung
chr11	74942571	74944572	Lung
chr11	74952142	74954143	Brain
chr11	74952780	74954781	Brain
chr11	74970664	74972665	Brain
chr11	74988369	74990370	BloodCell
chr11	74989298	74991299	BloodCell
chr11	75016878	75018879	Brain
chr11	75021509	75023510	Kidney
chr11	75023331	75025332	Brain
chr11	75035067	75037068	Kidney
chr11	75048660	75050661	Kidney
chr11	75142609	75144610	BloodCell
chr11	75149210	75151211	Intestine
chr11	75150287	75152288	Heart
chr11	75151786	75153787	Heart
chr11	75152382	75154383	Intestine
chr11	75157886	75159887	Intestine
chr11	75158165	75160166	Intestine
chr11	75158520	75160521	Intestine
chr11	75161816	75163817	Heart
chr11	75163753	75165754	Intestine
chr11	75181973	75183974	Heart
chr11	75192628	75194629	Heart
chr11	75196613	75198614	Breast
chr11	75232870	75234871	Liver
chr11	75240342	75242343	BloodCell
chr11	75245181	75247182	Pancreas
chr11	75260641	75262642	Breast
chr11	75266280	75268281	Heart
chr11	75278302	75280303	Heart
chr11	75280078	75282079	Heart
chr11	75280358	75282359	Heart
chr11	75288177	75290178	Breast
chr11	75300183	75302184	Intestine
chr11	75302808	75304809	Brain
chr11	75303032	75305033	Brain
chr11	75305152	75307153	Heart
chr11	75332933	75334934	Breast
chr11	75334313	75336314	Heart
chr11	75335386	75337387	Breast
chr11	75343870	75345871	Intestine
chr11	75349061	75351062	BloodCell
chr11	75372378	75374379	Intestine
chr11	75379446	75381447	Intestine
chr11	75386136	75388137	Intestine
chr11	75399736	75401737	BloodCell
chr11	75399975	75401976	Breast
chr11	75416747	75418748	Heart
chr11	75417082	75419083	Heart
chr11	75417817	75419818	Heart
chr11	75431048	75433049	Heart
chr11	75432712	75434713	Heart
chr11	75434133	75436134	Heart
chr11	75434564	75436565	Heart
chr11	75440933	75442934	Breast
chr11	75445759	75447760	Breast
chr11	75453145	75455146	Pancreas
chr11	75453586	75455587	Breast
chr11	75455792	75457793	Breast
chr11	75460382	75462383	Breast
chr11	75464843	75466844	Heart
chr11	75482159	75484160	Pancreas
chr11	75497664	75499665	Heart
chr11	75505001	75507002	Ovary
chr11	75506002	75508003	Heart
chr11	75506279	75508280	Heart
chr11	75529195	75531196	Heart
chr11	75530259	75532260	Breast
chr11	75532515	75534516	Heart
chr11	75536263	75538264	BloodCell
chr11	75542584	75544585	Heart
chr11	75547115	75549116	Ovary
chr11	75559374	75561375	Heart
chr11	75576146	75578147	Ovary
chr11	75581274	75583275	Heart
chr11	75591937	75593938	Intestine
chr11	75596075	75598076	Intestine
chr11	75603572	75605573	Lung
chr11	75615435	75617436	Brain
chr11	75627048	75629049	Ovary
chr11	75645401	75647402	Breast
chr11	75654802	75656803	Breast
chr11	75716137	75718138	Intestine
chr11	75716476	75718477	Intestine
chr11	75717238	75719239	Breast
chr11	75717566	75719567	Intestine
chr11	75718360	75720361	Intestine
chr11	75732282	75734283	Intestine
chr11	75734420	75736421	Intestine
chr11	75749457	75751458	Breast
chr11	75763076	75765077	Breast
chr11	75779041	75781042	Brain
chr11	75781010	75783011	Brain
chr11	75792147	75794148	Breast
chr11	75796259	75798260	Kidney
chr11	75801455	75803456	Breast
chr11	75801842	75803843	Breast
chr11	75812343	75814344	Breast
chr11	75812788	75814789	Kidney
chr11	75813056	75815057	Heart
chr11	75869217	75871218	Brain
chr11	75873126	75875127	Brain
chr11	75978591	75980592	Liver
chr11	76007664	76009665	Lung
chr11	76024192	76026193	Kidney
chr11	76030402	76032403	Lung
chr11	76066304	76068305	Pancreas
chr11	76118965	76120966	Intestine
chr11	76122443	76124444	Breast
chr11	76152760	76154761	Breast
chr11	76176974	76178975	Heart
chr11	76177727	76179728	Heart
chr11	76178656	76180657	Heart
chr11	76183799	76185800	Heart
chr11	76184334	76186335	Heart
chr11	76185702	76187703	Ovary
chr11	76185966	76187967	Ovary
chr11	76188978	76190979	Heart
chr11	76189577	76191578	Liver
chr11	76194063	76196064	Heart
chr11	76204934	76206935	Heart
chr11	76205105	76207106	Breast
chr11	76206243	76208244	Heart
chr11	76209110	76211111	Ovary
chr11	76212880	76214881	Heart
chr11	76223388	76225389	Heart
chr11	76224270	76226271	Heart
chr11	76224482	76226483	Heart
chr11	76224720	76226721	Heart
chr11	76227936	76229937	Heart
chr11	76228524	76230525	Heart
chr11	76229301	76231302	Heart
chr11	76229641	76231642	Heart
chr11	76232392	76234393	Heart
chr11	76235687	76237688	Heart
chr11	76237121	76239122	Liver
chr11	76245642	76247643	Heart
chr11	76264887	76266888	Pancreas
chr11	76269331	76271332	Heart
chr11	76282052	76284053	Heart
chr11	76290668	76292669	Liver
chr11	76290785	76292786	Liver
chr11	76291341	76293342	Kidney
chr11	76309048	76311049	Heart
chr11	76346574	76348575	Pancreas
chr11	76379220	76381221	Brain
chr11	76407488	76409489	Kidney
chr11	76493458	76495459	Intestine
chr11	76524174	76526175	Pancreas
chr11	76552741	76554742	Intestine
chr11	76573513	76575514	Kidney
chr11	76575890	76577891	Heart
chr11	76592250	76594251	Intestine
chr11	76597520	76599521	Ovary
chr11	76603421	76605422	Ovary
chr11	76604454	76606455	Intestine
chr11	76613228	76615229	Heart
chr11	76616745	76618746	Breast
chr11	76621881	76623882	Heart
chr11	76622432	76624433	Heart
chr11	76622796	76624797	Heart
chr11	76623939	76625940	Heart
chr11	76652202	76654203	Heart
chr11	76654135	76656136	Heart
chr11	76655186	76657187	Heart
chr11	76659823	76661824	Heart
chr11	76660418	76662419	Heart
chr11	76660650	76662651	Heart
chr11	76668195	76670196	Heart
chr11	76672005	76674006	Intestine
chr11	76672184	76674185	Heart
chr11	76673968	76675969	Kidney
chr11	76679241	76681242	Ovary
chr11	76728396	76730397	Intestine
chr11	76735885	76737886	Breast
chr11	76739032	76741033	Ovary
chr11	76743740	76745741	Intestine
chr11	76762084	76764085	Intestine
chr11	76763173	76765174	Lung
chr11	76784092	76786093	Intestine
chr11	76795558	76797559	Heart
chr11	76796035	76798036	Heart
chr11	76796307	76798308	Breast
chr11	76798783	76800784	Ovary
chr11	76802246	76804247	Heart
chr11	76823382	76825383	Lung
chr11	76836130	76838131	Intestine
chr11	76837494	76839495	Breast
chr11	76845640	76847641	Intestine
chr11	76849967	76851968	Breast
chr11	76860761	76862762	Intestine
chr11	76879399	76881400	Brain
chr11	76891489	76893490	Brain
chr11	76952882	76954883	Intestine
chr11	76962734	76964735	Intestine
chr11	76978036	76980037	Brain
chr11	77014854	77016855	Intestine
chr11	77034183	77036184	Intestine
chr11	77038817	77040818	Intestine
chr11	77047006	77049007	BloodCell
chr11	77048210	77050211	Intestine
chr11	77066946	77068947	Intestine
chr11	77081804	77083805	Heart
chr11	77082432	77084433	Heart
chr11	77083884	77085885	Breast
chr11	77090694	77092695	Heart
chr11	77105543	77107544	Intestine
chr11	77107661	77109662	Intestine
chr11	77110538	77112539	Intestine
chr11	77112436	77114437	Intestine
chr11	77112687	77114688	Liver
chr11	77115486	77117487	Heart
chr11	77122852	77124853	Heart
chr11	77125612	77127613	Heart
chr11	77127443	77129444	Heart
chr11	77130831	77132832	Ovary
chr11	77131262	77133263	Heart
chr11	77135258	77137259	Lung
chr11	77137692	77139693	Heart
chr11	77151106	77153107	BloodCell
chr11	77151381	77153382	Breast
chr11	77170934	77172935	Heart
chr11	77182578	77184579	Brain
chr11	77187968	77189969	Intestine
chr11	77188325	77190326	Ovary
chr11	77190686	77192687	Breast
chr11	77194925	77196926	Intestine
chr11	77248678	77250679	Lung
chr11	77250097	77252098	Lung
chr11	77286810	77288811	Lung
chr11	77300349	77302350	Breast
chr11	77344895	77346896	Kidney
chr11	77346124	77348125	Kidney
chr11	77360397	77362398	Kidney
chr11	77373282	77375283	Kidney
chr11	77373588	77375589	Intestine
chr11	77373662	77375663	Lung
chr11	77373942	77375943	Lung
chr11	77401219	77403220	Brain
chr11	77412123	77414124	Brain
chr11	77446445	77448446	Brain
chr11	77471423	77473424	Liver
chr11	77471546	77473547	Intestine
chr11	77484077	77486078	Brain
chr11	77514293	77516294	Intestine
chr11	77517607	77519608	Brain
chr11	77557619	77559620	Intestine
chr11	77560494	77562495	Intestine
chr11	77571079	77573080	Ovary
chr11	77571654	77573655	Ovary
chr11	77583360	77585361	Intestine
chr11	77604491	77606492	Ovary
chr11	77604816	77606817	Ovary
chr11	77605129	77607130	Ovary
chr11	77605622	77607623	Ovary
chr11	77616788	77618789	Ovary
chr11	77633017	77635018	Breast
chr11	77633925	77635926	Heart
chr11	77641408	77643409	Breast
chr11	77646558	77648559	Breast
chr11	77671448	77673449	Intestine
chr11	77709576	77711577	Lung
chr11	77728293	77730294	Intestine
chr11	77775643	77777644	BloodCell
chr11	77877434	77879435	Ovary
chr11	77878327	77880328	Ovary
chr11	77990172	77992173	Brain
chr11	78031233	78033234	Pancreas
chr11	78037167	78039168	Breast
chr11	78045546	78047547	Heart
chr11	78062660	78064661	Breast
chr11	78079997	78081998	Kidney
chr11	78121053	78123054	Brain
chr11	78138353	78140354	BloodCell
chr11	78139564	78141565	Brain
chr11	78139903	78141904	Brain
chr11	78155655	78157656	Pancreas
chr11	78157898	78159899	Heart
chr11	78158488	78160489	Ovary
chr11	78163029	78165030	Ovary
chr11	78166233	78168234	Ovary
chr11	78166467	78168468	Heart
chr11	78167293	78169294	Ovary
chr11	78169293	78171294	Heart
chr11	78185728	78187729	Ovary
chr11	78189587	78191588	Heart
chr11	78190421	78192422	Heart
chr11	78191988	78193989	Pancreas
chr11	78200657	78202658	BloodCell
chr11	78206388	78208389	Heart
chr11	78207935	78209936	Heart
chr11	78212703	78214704	Heart
chr11	78216964	78218965	Breast
chr11	78243767	78245768	Brain
chr11	78267627	78269628	Ovary
chr11	78267937	78269938	Ovary
chr11	78270213	78272214	Brain
chr11	78272617	78274618	Intestine
chr11	78318554	78320555	Brain
chr11	78337412	78339413	Brain
chr11	78341021	78343022	Brain
chr11	78348268	78350269	Intestine
chr11	78348735	78350736	Brain
chr11	78349026	78351027	Brain
chr11	78349180	78351181	Ovary
chr11	78349497	78351498	Brain
chr11	78350036	78352037	Brain
chr11	78364481	78366482	Kidney
chr11	78369941	78371942	Heart
chr11	78377015	78379016	Liver
chr11	78405646	78407647	Kidney
chr11	78417740	78419741	Ovary
chr11	78441979	78443980	Intestine
chr11	78450548	78452549	Intestine
chr11	78561670	78563671	Kidney
chr11	78562288	78564289	Ovary
chr11	78563432	78565433	Ovary
chr11	78644778	78646779	Lung
chr11	78716234	78718235	Kidney
chr11	78722002	78724003	Kidney
chr11	78739394	78741395	Intestine
chr11	78782451	78784452	Brain
chr11	78782750	78784751	Brain
chr11	78783874	78785875	Kidney
chr11	78801381	78803382	Pancreas
chr11	78808110	78810111	Intestine
chr11	78808630	78810631	Ovary
chr11	78809386	78811387	Ovary
chr11	78834086	78836087	Kidney
chr11	78839829	78841830	Ovary
chr11	78860206	78862207	Liver
chr11	78882736	78884737	Brain
chr11	78924519	78926520	Brain
chr11	78946691	78948692	Liver
chr11	78946811	78948812	Liver
chr11	78991093	78993094	Brain
chr11	79017705	79019706	Kidney
chr11	79019146	79021147	Brain
chr11	79044624	79046625	Kidney
chr11	79075721	79077722	Intestine
chr11	79080613	79082614	Brain
chr11	79096193	79098194	Ovary
chr11	79096449	79098450	Ovary
chr11	79100951	79102952	Breast
chr11	79118661	79120662	Brain
chr11	79121944	79123945	Kidney
chr11	79150095	79152096	Lung
chr11	79151673	79153674	Kidney
chr11	79167010	79169011	Brain
chr11	79188741	79190742	Pancreas
chr11	79190403	79192404	Breast
chr11	79226015	79228016	Ovary
chr11	79233475	79235476	Lung
chr11	79233707	79235708	Brain
chr11	79236315	79238316	Lung
chr11	79248880	79250881	Kidney
chr11	79257834	79259835	Brain
chr11	79258985	79260986	Kidney
chr11	79262334	79264335	Ovary
chr11	79263099	79265100	Ovary
chr11	79275578	79277579	Ovary
chr11	79312650	79314651	Brain
chr11	79314517	79316518	Liver
chr11	79361256	79363257	Brain
chr11	79361585	79363586	Brain
chr11	79403041	79405042	Ovary
chr11	79417412	79419413	Lung
chr11	79422930	79424931	Brain
chr11	79433486	79435487	Ovary
chr11	79435734	79437735	Ovary
chr11	79460497	79462498	Lung
chr11	79465571	79467572	Kidney
chr11	79502318	79504319	Heart
chr11	79591536	79593537	Kidney
chr11	79608574	79610575	Brain
chr11	79616771	79618772	Kidney
chr11	79636415	79638416	Kidney
chr11	79767541	79769542	Intestine
chr11	79895456	79897457	Lung
chr11	79905375	79907376	Intestine
chr11	79996085	79998086	Brain
chr11	80099074	80101075	Breast
chr11	80136226	80138227	Kidney
chr11	80144395	80146396	Kidney
chr11	80162191	80164192	Kidney
chr11	80166943	80168944	Kidney
chr11	80182094	80184095	Kidney
chr11	80221905	80223906	Breast
chr11	80238241	80240242	Ovary
chr11	80241012	80243013	Lung
chr11	80349165	80351166	Intestine
chr11	80349744	80351745	Intestine
chr11	80382778	80384779	Intestine
chr11	80593653	80595654	Brain
chr11	80602109	80604110	Intestine
chr11	80602701	80604702	Intestine
chr11	80777532	80779533	Brain
chr11	80855324	80857325	Lung
chr11	80859851	80861852	Lung
chr11	81009854	81011855	Kidney
chr11	81173203	81175204	Brain
chr11	81174111	81176112	Brain
chr11	81218865	81220866	Brain
chr11	81448955	81450956	Kidney
chr11	81626260	81628261	Brain
chr11	81672204	81674205	Kidney
chr11	81786698	81788699	BloodCell
chr11	81868573	81870574	BloodCell
chr11	82011466	82013467	Kidney
chr11	82104438	82106439	Brain
chr11	82155221	82157222	Breast
chr11	82214884	82216885	Brain
chr11	82232440	82234441	Brain
chr11	82364508	82366509	Brain
chr11	82545697	82547698	Brain
chr11	82546343	82548344	Kidney
chr11	82662707	82664708	Brain
chr11	82681671	82683672	Breast
chr11	82718586	82720587	Brain
chr11	82751987	82753988	Breast
chr11	82774928	82776929	Intestine
chr11	82775018	82777019	Brain
chr11	82796142	82798143	Brain
chr11	82822772	82824773	Brain
chr11	82823231	82825232	Brain
chr11	82919370	82921371	BloodCell
chr11	82991424	82993425	Ovary
chr11	82995258	82997259	Lung
chr11	83005924	83007925	Brain
chr11	83006225	83008226	Pancreas
chr11	83011321	83013322	Brain
chr11	83012414	83014415	Kidney
chr11	83023478	83025479	Intestine
chr11	83033786	83035787	Intestine
chr11	83034008	83036009	Intestine
chr11	83061791	83063792	Ovary
chr11	83069920	83071921	BloodCell
chr11	83071658	83073659	BloodCell
chr11	83072030	83074031	Heart
chr11	83147080	83149081	Brain
chr11	83154632	83156633	Breast
chr11	83158038	83160039	BloodCell
chr11	83158260	83160261	BloodCell
chr11	83159202	83161203	Intestine
chr11	83194406	83196407	BloodCell
chr11	83219440	83221441	Breast
chr11	83271825	83273826	Kidney
chr11	83284447	83286448	BloodCell
chr11	83286015	83288016	Breast
chr11	83302222	83304223	Brain
chr11	83305126	83307127	Brain
chr11	83354732	83356733	Brain
chr11	83361089	83363090	Pancreas
chr11	83362536	83364537	Brain
chr11	83373459	83375460	Brain
chr11	83409076	83411077	Pancreas
chr11	83520040	83522041	Brain
chr11	83533521	83535522	Brain
chr11	83542020	83544021	Brain
chr11	83568337	83570338	Brain
chr11	83568577	83570578	Brain
chr11	83610151	83612152	Brain
chr11	83681395	83683396	Brain
chr11	83692737	83694738	Brain
chr11	83697325	83699326	Brain
chr11	83716748	83718749	Liver
chr11	83724442	83726443	Brain
chr11	83726418	83728419	Pancreas
chr11	83815789	83817790	Brain
chr11	83826413	83828414	Brain
chr11	83827147	83829148	Brain
chr11	83864848	83866849	Kidney
chr11	83920618	83922619	Pancreas
chr11	83920972	83922973	Pancreas
chr11	83955505	83957506	Breast
chr11	83975399	83977400	Brain
chr11	83976778	83978779	Brain
chr11	84020616	84022617	Brain
chr11	84088824	84090825	Brain
chr11	84102322	84104323	Brain
chr11	84139588	84141589	Brain
chr11	84143704	84145705	Brain
chr11	84163919	84165920	Kidney
chr11	84164194	84166195	Kidney
chr11	84260017	84262018	Brain
chr11	84291188	84293189	Brain
chr11	84408235	84410236	Kidney
chr11	84412061	84414062	Brain
chr11	84467449	84469450	Kidney
chr11	84523635	84525636	Brain
chr11	84535659	84537660	Brain
chr11	84540939	84542940	Brain
chr11	84563374	84565375	Kidney
chr11	84582311	84584312	Brain
chr11	84593791	84595792	Brain
chr11	84607452	84609453	Brain
chr11	84691114	84693115	Brain
chr11	84740202	84742203	Breast
chr11	84855119	84857120	Kidney
chr11	84869618	84871619	Lung
chr11	84871157	84873158	Lung
chr11	84947172	84949173	Brain
chr11	84962228	84964229	Brain
chr11	84980865	84982866	Brain
chr11	85029253	85031254	Lung
chr11	85131374	85133375	Brain
chr11	85169333	85171334	Lung
chr11	85298429	85300430	Kidney
chr11	85439485	85441486	Pancreas
chr11	85483196	85485197	Liver
chr11	85530650	85532651	Brain
chr11	85627848	85629849	Brain
chr11	85628018	85630019	BloodCell
chr11	85646234	85648235	Intestine
chr11	85662648	85664649	BloodCell
chr11	85662790	85664791	BloodCell
chr11	85664780	85666781	BloodCell
chr11	85665884	85667885	Pancreas
chr11	85684514	85686515	Ovary
chr11	85684630	85686631	Heart
chr11	85704968	85706969	Kidney
chr11	85712143	85714144	Kidney
chr11	85718547	85720548	Brain
chr11	85755823	85757824	Brain
chr11	85759057	85761058	Kidney
chr11	85766536	85768537	Kidney
chr11	85776090	85778091	Brain
chr11	85808413	85810414	BloodCell
chr11	85809029	85811030	Heart
chr11	85809242	85811243	BloodCell
chr11	85809913	85811914	BloodCell
chr11	85814371	85816372	Lung
chr11	85821976	85823977	Kidney
chr11	85822374	85824375	BloodCell
chr11	85825496	85827497	Intestine
chr11	85844241	85846242	Lung
chr11	85874695	85876696	Lung
chr11	85883644	85885645	Kidney
chr11	85945392	85947393	Brain
chr11	85946431	85948432	Brain
chr11	85946634	85948635	Brain
chr11	85947959	85949960	Lung
chr11	85952593	85954594	Ovary
chr11	85953526	85955527	Breast
chr11	85953748	85955749	Ovary
chr11	85954735	85956736	Ovary
chr11	85961209	85963210	Kidney
chr11	85973324	85975325	Ovary
chr11	86042917	86044918	Brain
chr11	86061903	86063904	BloodCell
chr11	86062664	86064665	Lung
chr11	86066818	86068819	BloodCell
chr11	86088412	86090413	Brain
chr11	86088859	86090860	Pancreas
chr11	86116151	86118152	Kidney
chr11	86132133	86134134	Intestine
chr11	86148129	86150130	Ovary
chr11	86149987	86151988	Breast
chr11	86159664	86161665	Lung
chr11	86162368	86164369	Lung
chr11	86164166	86166167	Breast
chr11	86172148	86174149	Kidney
chr11	86178757	86180758	Pancreas
chr11	86182517	86184518	Intestine
chr11	86191988	86193989	Intestine
chr11	86226189	86228190	Brain
chr11	86242324	86244325	Brain
chr11	86286327	86288328	BloodCell
chr11	86301762	86303763	Intestine
chr11	86370369	86372370	Lung
chr11	86441989	86443990	Heart
chr11	86452850	86454851	Brain
chr11	86455819	86457820	Pancreas
chr11	86463757	86465758	Kidney
chr11	86473399	86475400	Heart
chr11	86476719	86478720	Ovary
chr11	86477043	86479044	Kidney
chr11	86482957	86484958	Heart
chr11	86496240	86498241	Breast
chr11	86498801	86500802	Liver
chr11	86499043	86501044	Intestine
chr11	86508880	86510881	Intestine
chr11	86518610	86520611	Breast
chr11	86546837	86548838	Breast
chr11	86547308	86549309	Brain
chr11	86550767	86552768	Breast
chr11	86550924	86552925	Kidney
chr11	86557486	86559487	Ovary
chr11	86574660	86576661	Brain
chr11	86585583	86587584	Intestine
chr11	86587623	86589624	Kidney
chr11	86590830	86592831	Kidney
chr11	86591395	86593396	Kidney
chr11	86594574	86596575	Intestine
chr11	86596404	86598405	Ovary
chr11	86621261	86623262	Brain
chr11	86627270	86629271	Heart
chr11	86637247	86639248	Kidney
chr11	86659116	86661117	Brain
chr11	86659775	86661776	Brain
chr11	86682929	86684930	Kidney
chr11	86688046	86690047	Kidney
chr11	86698717	86700718	Breast
chr11	86721225	86723226	Lung
chr11	86734888	86736889	Lung
chr11	86739363	86741364	Brain
chr11	86747394	86749395	Breast
chr11	86786214	86788215	Intestine
chr11	86798809	86800810	Ovary
chr11	86813869	86815870	Kidney
chr11	86814871	86816872	Lung
chr11	86844292	86846293	Pancreas
chr11	86931236	86933237	Ovary
chr11	86931485	86933486	Ovary
chr11	86937520	86939521	Ovary
chr11	86952790	86954791	Ovary
chr11	86977598	86979599	Heart
chr11	86978405	86980406	Ovary
chr11	86990577	86992578	Lung
chr11	87013081	87015082	Ovary
chr11	87036179	87038180	Heart
chr11	87080585	87082586	BloodCell
chr11	87172837	87174838	Lung
chr11	87298284	87300285	Intestine
chr11	87390667	87392668	Pancreas
chr11	87418658	87420659	Intestine
chr11	87450552	87452553	Kidney
chr11	87528548	87530549	Breast
chr11	87603091	87605092	Pancreas
chr11	87818352	87820353	Brain
chr11	87831389	87833390	Breast
chr11	87925442	87927443	Lung
chr11	88039000	88041001	Pancreas
chr11	88049453	88051454	Brain
chr11	88058523	88060524	Kidney
chr11	88102791	88104792	Liver
chr11	88179153	88181154	Lung
chr11	88231093	88233094	BloodCell
chr11	88312624	88314625	Brain
chr11	88335762	88337763	Intestine
chr11	88383798	88385799	Kidney
chr11	88396502	88398503	Kidney
chr11	88406329	88408330	Brain
chr11	88406554	88408555	Brain
chr11	88410447	88412448	Lung
chr11	88482204	88484205	Lung
chr11	88508253	88510254	Liver
chr11	88602618	88604619	Pancreas
chr11	88688946	88690947	Pancreas
chr11	88709426	88711427	Brain
chr11	88741027	88743028	Brain
chr11	88798941	88800942	Brain
chr11	88844115	88846116	BloodCell
chr11	88848531	88850532	Brain
chr11	88849125	88851126	Brain
chr11	88859360	88861361	Brain
chr11	88859822	88861823	Brain
chr11	88910731	88912732	Brain
chr11	88928805	88930806	Lung
chr11	88954754	88956755	Brain
chr11	89062641	89064642	Brain
chr11	89062775	89064776	Brain
chr11	89065291	89067292	Brain
chr11	89181989	89183990	Brain
chr11	89457890	89459891	Kidney
chr11	89486186	89488187	Kidney
chr11	89600468	89602469	Lung
chr11	89615378	89617379	Brain
chr11	89632317	89634318	Brain
chr11	89674577	89676578	Brain
chr11	89735694	89737695	Brain
chr11	89740605	89742606	Brain
chr11	89775070	89777071	Brain
chr11	89804390	89806391	Brain
chr11	89875938	89877939	Brain
chr11	90051492	90053493	Liver
chr11	90062936	90064937	Brain
chr11	90109182	90111183	Brain
chr11	90112756	90114757	Brain
chr11	90219584	90221585	Lung
chr11	90221345	90223346	BloodCell
chr11	90454541	90456542	Lung
chr11	90645905	90647906	Kidney
chr11	90816833	90818834	Brain
chr11	90816980	90818981	Brain
chr11	91172838	91174839	Kidney
chr11	91179589	91181590	Brain
chr11	91230429	91232430	Pancreas
chr11	91230500	91232501	Pancreas
chr11	91382086	91384087	Pancreas
chr11	91395406	91397407	Lung
chr11	91467620	91469621	Brain
chr11	91899498	91901499	Brain
chr11	91921158	91923159	Kidney
chr11	91926156	91928157	Breast
chr11	91931798	91933799	Kidney
chr11	91954429	91956430	Kidney
chr11	91972106	91974107	Pancreas
chr11	92081823	92083824	Brain
chr11	92088079	92090080	Breast
chr11	92121781	92123782	Lung
chr11	92122792	92124793	Kidney
chr11	92122882	92124883	Lung
chr11	92129510	92131511	Lung
chr11	92165516	92167517	Brain
chr11	92179926	92181927	Lung
chr11	92191306	92193307	Brain
chr11	92203993	92205994	Pancreas
chr11	92245091	92247092	Brain
chr11	92268067	92270068	Lung
chr11	92295328	92297329	Lung
chr11	92301972	92303973	Brain
chr11	92380153	92382154	Kidney
chr11	92383501	92385502	Kidney
chr11	92413927	92415928	Breast
chr11	92414420	92416421	Breast
chr11	92499599	92501600	Brain
chr11	92554624	92556625	Breast
chr11	92555617	92557618	Liver
chr11	92560054	92562055	Brain
chr11	92579953	92581954	Brain
chr11	92594386	92596387	Brain
chr11	92600159	92602160	Brain
chr11	92637870	92639871	Kidney
chr11	92706960	92708961	Brain
chr11	92736858	92738859	Brain
chr11	92738237	92740238	Breast
chr11	92743112	92745113	Brain
chr11	92743306	92745307	Brain
chr11	92749197	92751198	Brain
chr11	92752419	92754420	Brain
chr11	92764597	92766598	Brain
chr11	92782013	92784014	Kidney
chr11	92789012	92791013	Brain
chr11	92811914	92813915	Liver
chr11	92858218	92860219	Brain
chr11	92863179	92865180	Brain
chr11	92879531	92881532	Kidney
chr11	92931189	92933190	Kidney
chr11	92963688	92965689	Breast
chr11	92968960	92970961	Breast
chr11	93023572	93025573	Kidney
chr11	93031822	93033823	Lung
chr11	93035086	93037087	Brain
chr11	93062318	93064319	Kidney
chr11	93197418	93199419	Brain
chr11	93197566	93199567	BloodCell
chr11	93215949	93217950	Pancreas
chr11	93248575	93250576	Kidney
chr11	93249056	93251057	Kidney
chr11	93270848	93272849	Kidney
chr11	93286643	93288644	Kidney
chr11	93329932	93331933	Heart
chr11	93467564	93469565	Pancreas
chr11	93480854	93482855	Breast
chr11	93486332	93488333	Liver
chr11	93531506	93533507	Breast
chr11	93546272	93548273	Breast
chr11	93567343	93569344	Intestine
chr11	93588547	93590548	Intestine
chr11	93590477	93592478	Kidney
chr11	93629241	93631242	Pancreas
chr11	93661359	93663360	BloodCell
chr11	93686046	93688047	Pancreas
chr11	93691676	93693677	Kidney
chr11	93741438	93743439	Breast
chr11	93743309	93745310	Intestine
chr11	93844561	93846562	Lung
chr11	93844883	93846884	Lung
chr11	93848063	93850064	Intestine
chr11	93848198	93850199	Intestine
chr11	93849212	93851213	Intestine
chr11	93849592	93851593	Intestine
chr11	93849788	93851789	Intestine
chr11	93920881	93922882	Liver
chr11	93922113	93924114	Liver
chr11	93947329	93949330	Kidney
chr11	93958133	93960134	Pancreas
chr11	93958852	93960853	Pancreas
chr11	94001404	94003405	Lung
chr11	94120157	94122158	Lung
chr11	94130444	94132445	Heart
chr11	94130917	94132918	Ovary
chr11	94131028	94133029	Lung
chr11	94135158	94137159	Lung
chr11	94140739	94142740	Lung
chr11	94148598	94150599	Kidney
chr11	94174630	94176631	Kidney
chr11	94177511	94179512	Intestine
chr11	94193950	94195951	Breast
chr11	94200296	94202297	Kidney
chr11	94282915	94284916	Ovary
chr11	94303282	94305283	Ovary
chr11	94303672	94305673	Ovary
chr11	94304404	94306405	Ovary
chr11	94314899	94316900	Ovary
chr11	94404631	94406632	Brain
chr11	94449253	94451254	Lung
chr11	94526277	94528278	Breast
chr11	94536125	94538126	Intestine
chr11	94538633	94540634	Intestine
chr11	94538835	94540836	Intestine
chr11	94545278	94547279	Intestine
chr11	94548320	94550321	Intestine
chr11	94553104	94555105	Kidney
chr11	94562709	94564710	Kidney
chr11	94573741	94575742	Ovary
chr11	94587659	94589660	Kidney
chr11	94657525	94659526	Breast
chr11	94663496	94665497	Kidney
chr11	94706525	94708526	Intestine
chr11	94727757	94729758	Breast
chr11	94730453	94732454	Breast
chr11	94768701	94770702	Heart
chr11	94769126	94771127	Heart
chr11	94770640	94772641	Breast
chr11	94775920	94777921	Lung
chr11	94787659	94789660	Intestine
chr11	94789871	94791872	Kidney
chr11	94793072	94795073	Pancreas
chr11	94801657	94803658	Brain
chr11	94832089	94834090	Pancreas
chr11	94849053	94851054	Breast
chr11	94854307	94856308	Breast
chr11	94874570	94876571	Breast
chr11	94937623	94939624	Breast
chr11	94947346	94949347	Kidney
chr11	95013355	95015356	Pancreas
chr11	95067308	95069309	BloodCell
chr11	95074508	95076509	Brain
chr11	95082471	95084472	Brain
chr11	95084296	95086297	Kidney
chr11	95095440	95097441	Lung
chr11	95098044	95100045	Intestine
chr11	95100285	95102286	Breast
chr11	95106582	95108583	Kidney
chr11	95107960	95109961	Brain
chr11	95134382	95136383	Pancreas
chr11	95139900	95141901	Lung
chr11	95162104	95164105	Brain
chr11	95228574	95230575	Brain
chr11	95228771	95230772	BloodCell
chr11	95231825	95233826	BloodCell
chr11	95232027	95234028	BloodCell
chr11	95255698	95257699	BloodCell
chr11	95264968	95266969	Kidney
chr11	95288581	95290582	Lung
chr11	95289730	95291731	Brain
chr11	95294561	95296562	Intestine
chr11	95321788	95323789	Breast
chr11	95326403	95328404	Breast
chr11	95326692	95328693	Pancreas
chr11	95331428	95333429	Breast
chr11	95338750	95340751	Brain
chr11	95342100	95344101	Brain
chr11	95362503	95364504	Breast
chr11	95377319	95379320	Breast
chr11	95419096	95421097	Lung
chr11	95450943	95452944	Lung
chr11	95455848	95457849	Heart
chr11	95502191	95504192	Ovary
chr11	95515943	95517944	Lung
chr11	95543661	95545662	Lung
chr11	95548376	95550377	Breast
chr11	95562872	95564873	Breast
chr11	95564835	95566836	Brain
chr11	95570026	95572027	Brain
chr11	95575432	95577433	Breast
chr11	95575677	95577678	Breast
chr11	95583462	95585463	Lung
chr11	95584618	95586619	Lung
chr11	95595125	95597126	Lung
chr11	95641227	95643228	Breast
chr11	95674825	95676826	Breast
chr11	95683844	95685845	Breast
chr11	95687638	95689639	BloodCell
chr11	95698748	95700749	BloodCell
chr11	95700378	95702379	Brain
chr11	95701818	95703819	Lung
chr11	95704165	95706166	Ovary
chr11	95714024	95716025	Kidney
chr11	95790524	95792525	Intestine
chr11	95799637	95801638	Breast
chr11	95883524	95885525	Kidney
chr11	95891082	95893083	Kidney
chr11	95896941	95898942	Kidney
chr11	95909828	95911829	Brain
chr11	95910189	95912190	Brain
chr11	95923583	95925584	Brain
chr11	95924007	95926008	Brain
chr11	95976699	95978700	Lung
chr11	96015380	96017381	BloodCell
chr11	96032230	96034231	Breast
chr11	96049620	96051621	Liver
chr11	96052272	96054273	Kidney
chr11	96055213	96057214	Kidney
chr11	96070426	96072427	Breast
chr11	96071788	96073789	Heart
chr11	96101893	96103894	Kidney
chr11	96112528	96114529	Brain
chr11	96133965	96135966	BloodCell
chr11	96138863	96140864	Brain
chr11	96147083	96149084	Lung
chr11	96151842	96153843	Brain
chr11	96153967	96155968	Breast
chr11	96154332	96156333	Kidney
chr11	96161580	96163581	Ovary
chr11	96165280	96167281	Lung
chr11	96165664	96167665	Breast
chr11	96187384	96189385	Lung
chr11	96195203	96197204	Brain
chr11	96199467	96201468	Kidney
chr11	96207228	96209229	BloodCell
chr11	96214369	96216370	BloodCell
chr11	96215124	96217125	BloodCell
chr11	96236943	96238944	Lung
chr11	96237769	96239770	Lung
chr11	96241361	96243362	Pancreas
chr11	96242040	96244041	BloodCell
chr11	96253903	96255904	BloodCell
chr11	96256397	96258398	BloodCell
chr11	96257182	96259183	BloodCell
chr11	96257743	96259744	BloodCell
chr11	96265787	96267788	BloodCell
chr11	96277056	96279057	Breast
chr11	96305748	96307749	Kidney
chr11	96308213	96310214	Kidney
chr11	96310464	96312465	Brain
chr11	96312355	96314356	Breast
chr11	96316061	96318062	Breast
chr11	96316772	96318773	Breast
chr11	96326153	96328154	Kidney
chr11	96334629	96336630	Liver
chr11	96336668	96338669	Intestine
chr11	96339671	96341672	Breast
chr11	96341264	96343265	BloodCell
chr11	96341466	96343467	BloodCell
chr11	96343292	96345293	Breast
chr11	96641677	96643678	Breast
chr11	96704745	96706746	Brain
chr11	96816540	96818541	Lung
chr11	96948687	96950688	Pancreas
chr11	97289637	97291638	Kidney
chr11	97574196	97576197	Kidney
chr11	97651570	97653571	Kidney
chr11	97731530	97733531	Kidney
chr11	97739030	97741031	Kidney
chr11	97889683	97891684	Brain
chr11	97936719	97938720	Kidney
chr11	97978911	97980912	Kidney
chr11	98142834	98144835	Kidney
chr11	98329470	98331471	Liver
chr11	98657308	98659309	Brain
chr11	98963363	98965364	Brain
chr11	99068004	99070005	Breast
chr11	99274722	99276723	Kidney
chr11	99366247	99368248	Brain
chr11	99375932	99377933	Brain
chr11	99504571	99506572	Kidney
chr11	99543301	99545302	Brain
chr11	99693288	99695289	Lung
chr11	99973127	99975128	Kidney
chr11	100219984	100221985	Kidney
chr11	100231223	100233224	Kidney
chr11	100235047	100237048	Intestine
chr11	100296681	100298682	Kidney
chr11	100514188	100516189	Lung
chr11	100514349	100516350	Lung
chr11	100574599	100576600	Brain
chr11	100578154	100580155	Kidney
chr11	100584970	100586971	Pancreas
chr11	100623561	100625562	Lung
chr11	100624229	100626230	Lung
chr11	100678012	100680013	Breast
chr11	100679304	100681305	Brain
chr11	100752253	100754254	Intestine
chr11	100756872	100758873	Brain
chr11	100773315	100775316	Intestine
chr11	100788700	100790701	Intestine
chr11	100809278	100811279	Kidney
chr11	100810843	100812844	Kidney
chr11	100820425	100822426	Kidney
chr11	100823244	100825245	Kidney
chr11	100830568	100832569	Kidney
chr11	100850336	100852337	Lung
chr11	100866837	100868838	Kidney
chr11	100876374	100878375	Kidney
chr11	100889971	100891972	Kidney
chr11	100925132	100927133	Kidney
chr11	100928530	100930531	Lung
chr11	100931700	100933701	Brain
chr11	100980403	100982404	Kidney
chr11	101010089	101012090	Kidney
chr11	101054157	101056158	Breast
chr11	101095503	101097504	Breast
chr11	101186894	101188895	Ovary
chr11	101217298	101219299	Breast
chr11	101239244	101241245	Breast
chr11	101280015	101282016	Breast
chr11	101397149	101399150	Pancreas
chr11	101406525	101408526	Breast
chr11	101429465	101431466	Ovary
chr11	101441430	101443431	Pancreas
chr11	101442384	101444385	Intestine
chr11	101444936	101446937	Lung
chr11	101581269	101583270	Breast
chr11	101694196	101696197	Kidney
chr11	101702683	101704684	Kidney
chr11	101862557	101864558	Kidney
chr11	101867186	101869187	Kidney
chr11	101871644	101873645	Brain
chr11	101893582	101895583	Brain
chr11	101903455	101905456	Brain
chr11	101909147	101911148	Ovary
chr11	101914815	101916816	BloodCell
chr11	101915182	101917183	Brain
chr11	102010016	102012017	Lung
chr11	102154921	102156922	Kidney
chr11	102167700	102169701	Kidney
chr11	102215928	102217929	Pancreas
chr11	102227757	102229758	Breast
chr11	102236247	102238248	Kidney
chr11	102259446	102261447	Kidney
chr11	102279504	102281505	Intestine
chr11	102286334	102288335	Intestine
chr11	102293007	102295008	BloodCell
chr11	102304517	102306518	Intestine
chr11	102305706	102307707	Intestine
chr11	102306352	102308353	BloodCell
chr11	102312467	102314468	BloodCell
chr11	102312621	102314622	BloodCell
chr11	102317294	102319295	BloodCell
chr11	102317935	102319936	BloodCell
chr11	102321725	102323726	BloodCell
chr11	102360287	102362288	BloodCell
chr11	102366519	102368520	BloodCell
chr11	102374236	102376237	Pancreas
chr11	102391500	102393501	Breast
chr11	102409419	102411420	Liver
chr11	102416209	102418210	BloodCell
chr11	102426195	102428196	Brain
chr11	102438042	102440043	Liver
chr11	102445762	102447763	Kidney
chr11	102446394	102448395	BloodCell
chr11	102453142	102455143	Breast
chr11	102461763	102463764	Pancreas
chr11	102470206	102472207	Breast
chr11	102513042	102515043	Breast
chr11	102545608	102547609	Kidney
chr11	102546338	102548339	Breast
chr11	102605450	102607451	Breast
chr11	102606869	102608870	Breast
chr11	102612894	102614895	Intestine
chr11	102636970	102638971	Brain
chr11	102727165	102729166	Lung
chr11	102759869	102761870	Lung
chr11	102790843	102792844	Kidney
chr11	102828834	102830835	Lung
chr11	102829481	102831482	Lung
chr11	102831305	102833306	Intestine
chr11	102845532	102847533	Lung
chr11	102850198	102852199	Intestine
chr11	102881812	102883813	Brain
chr11	102886230	102888231	Breast
chr11	102913961	102915962	Brain
chr11	102926196	102928197	Brain
chr11	102926896	102928897	Brain
chr11	102954806	102956807	Lung
chr11	103015178	103017179	Kidney
chr11	103043452	103045453	Pancreas
chr11	103051189	103053190	Kidney
chr11	103100113	103102114	Brain
chr11	103109141	103111142	Heart
chr11	103180983	103182984	Brain
chr11	103357461	103359462	Kidney
chr11	103358385	103360386	Kidney
chr11	103379228	103381229	Kidney
chr11	103587120	103589121	Lung
chr11	103611639	103613640	Kidney
chr11	103632603	103634604	Kidney
chr11	103699862	103701863	Pancreas
chr11	103702729	103704730	Pancreas
chr11	103736221	103738222	Breast
chr11	103738279	103740280	Liver
chr11	103772201	103774202	Pancreas
chr11	103792203	103794204	Pancreas
chr11	103792329	103794330	Ovary
chr11	103793545	103795546	Pancreas
chr11	103804826	103806827	Kidney
chr11	103842078	103844079	Ovary
chr11	103886116	103888117	Brain
chr11	103887862	103889863	Brain
chr11	103891783	103893784	Kidney
chr11	103919649	103921650	Kidney
chr11	103921613	103923614	Breast
chr11	103939766	103941767	Lung
chr11	103960214	103962215	Lung
chr11	104063416	104065417	Brain
chr11	104133946	104135947	Kidney
chr11	104162156	104164157	Ovary
chr11	104257374	104259375	Ovary
chr11	104320158	104322159	Lung
chr11	104336399	104338400	Brain
chr11	104337438	104339439	Lung
chr11	104390279	104392280	Kidney
chr11	104461574	104463575	Lung
chr11	104475661	104477662	Pancreas
chr11	104521744	104523745	Pancreas
chr11	104521989	104523990	Pancreas
chr11	104533552	104535553	Lung
chr11	104545648	104547649	Kidney
chr11	104564756	104566757	Kidney
chr11	104593749	104595750	Kidney
chr11	104618174	104620175	Brain
chr11	104704325	104706326	BloodCell
chr11	104705401	104707402	BloodCell
chr11	104777087	104779088	Brain
chr11	104829280	104831281	Lung
chr11	104845211	104847212	Brain
chr11	104845416	104847417	Brain
chr11	104915812	104917813	BloodCell
chr11	104967158	104969159	BloodCell
chr11	104999993	105001994	BloodCell
chr11	105004239	105006240	Kidney
chr11	105033569	105035570	BloodCell
chr11	105033905	105035906	BloodCell
chr11	105043731	105045732	BloodCell
chr11	105046100	105048101	Lung
chr11	105131959	105133960	Lung
chr11	105151139	105153140	Lung
chr11	105151400	105153401	Lung
chr11	105179909	105181910	Ovary
chr11	105465774	105467775	Kidney
chr11	105588528	105590529	Kidney
chr11	105629206	105631207	Kidney
chr11	105820635	105822636	Brain
chr11	105934904	105936905	Brain
chr11	105936924	105938925	Breast
chr11	106176019	106178020	Pancreas
chr11	106190960	106192961	Brain
chr11	106194294	106196295	Breast
chr11	106207807	106209808	Kidney
chr11	106248941	106250942	Pancreas
chr11	106303497	106305498	Kidney
chr11	106330328	106332329	Kidney
chr11	106344134	106346135	Brain
chr11	106365949	106367950	Brain
chr11	106397579	106399580	Kidney
chr11	106397903	106399904	Kidney
chr11	106419191	106421192	Brain
chr11	106419327	106421328	Brain
chr11	106455854	106457855	Lung
chr11	106463917	106465918	Lung
chr11	106465551	106467552	Kidney
chr11	106472536	106474537	Lung
chr11	106482356	106484357	Brain
chr11	106503110	106505111	Kidney
chr11	106523234	106525235	Brain
chr11	106644028	106646029	Kidney
chr11	106694694	106696695	Kidney
chr11	106723750	106725751	Brain
chr11	106750009	106752010	Brain
chr11	106925476	106927477	Kidney
chr11	106942288	106944289	Brain
chr11	106960795	106962796	Kidney
chr11	106987221	106989222	Kidney
chr11	106987456	106989457	Kidney
chr11	106997306	106999307	Kidney
chr11	107043704	107045705	Kidney
chr11	107091540	107093541	Breast
chr11	107115537	107117538	Kidney
chr11	107264749	107266750	Brain
chr11	107428408	107430409	Brain
chr11	107428521	107430522	Brain
chr11	107442027	107444028	Brain
chr11	107456612	107458613	BloodCell
chr11	107492315	107494316	Lung
chr11	107495226	107497227	Kidney
chr11	107507607	107509608	Brain
chr11	107565153	107567154	Brain
chr11	107591889	107593890	Brain
chr11	107592124	107594125	Brain
chr11	107698276	107700277	Heart
chr11	107703614	107705615	Kidney
chr11	107740129	107742130	Intestine
chr11	107768429	107770430	Kidney
chr11	107779365	107781366	Kidney
chr11	107784635	107786636	Kidney
chr11	107812184	107814185	Breast
chr11	107824647	107826648	Breast
chr11	107852259	107854260	Intestine
chr11	107855725	107857726	Intestine
chr11	107895475	107897476	Kidney
chr11	108007053	108009054	Ovary
chr11	108120108	108122109	Heart
chr11	108141487	108143488	Pancreas
chr11	108191886	108193887	Breast
chr11	108197992	108199993	Breast
chr11	108220143	108222144	BloodCell
chr11	108220547	108222548	BloodCell
chr11	108222674	108224675	BloodCell
chr11	108225212	108227213	BloodCell
chr11	108235256	108237257	BloodCell
chr11	108236338	108238339	BloodCell
chr11	108236683	108238684	BloodCell
chr11	108240568	108242569	BloodCell
chr11	108240843	108242844	BloodCell
chr11	108318002	108320003	Lung
chr11	108318666	108320667	Lung
chr11	108397632	108399633	Pancreas
chr11	108402909	108404910	Kidney
chr11	108404889	108406890	Kidney
chr11	108432009	108434010	Kidney
chr11	108433152	108435153	Kidney
chr11	108465888	108467889	BloodCell
chr11	108473918	108475919	Pancreas
chr11	108550915	108552916	Breast
chr11	108558466	108560467	Kidney
chr11	108564857	108566858	Pancreas
chr11	108571201	108573202	Kidney
chr11	108571297	108573298	Breast
chr11	108608877	108610878	Kidney
chr11	108663217	108665218	Breast
chr11	108693065	108695066	Lung
chr11	108765812	108767813	Kidney
chr11	108856602	108858603	Ovary
chr11	108869561	108871562	Kidney
chr11	108870350	108872351	Kidney
chr11	108872077	108874078	Lung
chr11	108872500	108874501	Kidney
chr11	108872690	108874691	Kidney
chr11	108885880	108887881	Lung
chr11	108895057	108897058	Lung
chr11	108923692	108925693	Brain
chr11	108926049	108928050	Brain
chr11	108930366	108932367	Lung
chr11	108943174	108945175	Brain
chr11	108947041	108949042	Lung
chr11	108957187	108959188	Brain
chr11	108957653	108959654	Brain
chr11	108959963	108961964	Brain
chr11	108966648	108968649	Liver
chr11	108982793	108984794	Kidney
chr11	108983792	108985793	Kidney
chr11	108985197	108987198	Kidney
chr11	109027056	109029057	Kidney
chr11	109237213	109239214	Lung
chr11	109246282	109248283	Lung
chr11	109434317	109436318	Lung
chr11	109528876	109530877	Breast
chr11	109605468	109607469	Brain
chr11	109640703	109642704	Liver
chr11	109694874	109696875	Lung
chr11	109706581	109708582	Breast
chr11	109729531	109731532	Brain
chr11	109784697	109786698	Pancreas
chr11	109794469	109796470	Pancreas
chr11	109814982	109816983	Brain
chr11	109863247	109865248	Kidney
chr11	109864951	109866952	Brain
chr11	109869504	109871505	Brain
chr11	109913226	109915227	Lung
chr11	109914446	109916447	Lung
chr11	109957319	109959320	Brain
chr11	109970357	109972358	Brain
chr11	109971209	109973210	Brain
chr11	109997616	109999617	Brain
chr11	110076533	110078534	Intestine
chr11	110087017	110089018	Breast
chr11	110087224	110089225	Kidney
chr11	110112973	110114974	Brain
chr11	110130599	110132600	Lung
chr11	110147517	110149518	Kidney
chr11	110148494	110150495	Brain
chr11	110173795	110175796	Kidney
chr11	110174844	110176845	Brain
chr11	110294239	110296240	Brain
chr11	110296227	110298228	Brain
chr11	110297065	110299066	Pancreas
chr11	110297199	110299200	BloodCell
chr11	110319439	110321440	Ovary
chr11	110323059	110325060	Brain
chr11	110327329	110329330	BloodCell
chr11	110348828	110350829	Kidney
chr11	110354468	110356469	Brain
chr11	110375250	110377251	Brain
chr11	110428414	110430415	BloodCell
chr11	110430624	110432625	Pancreas
chr11	110432953	110434954	BloodCell
chr11	110472872	110474873	Brain
chr11	110474839	110476840	Brain
chr11	110485140	110487141	Brain
chr11	110505916	110507917	Heart
chr11	110523332	110525333	Lung
chr11	110523394	110525395	Liver
chr11	110564881	110566882	Lung
chr11	110588654	110590655	Brain
chr11	110714807	110716808	Lung
chr11	110777017	110779018	Lung
chr11	110785776	110787777	Brain
chr11	110792864	110794865	Brain
chr11	110797414	110799415	Brain
chr11	110857598	110859599	Breast
chr11	110859192	110861193	Intestine
chr11	110888105	110890106	Breast
chr11	110895597	110897598	Kidney
chr11	110899610	110901611	Brain
chr11	110900610	110902611	Brain
chr11	110970307	110972308	Kidney
chr11	110978931	110980932	Kidney
chr11	110983309	110985310	Kidney
chr11	111004680	111006681	Brain
chr11	111019277	111021278	Breast
chr11	111062869	111064870	Brain
chr11	111063330	111065331	Kidney
chr11	111104744	111106745	Brain
chr11	111219899	111221900	Kidney
chr11	111268337	111270338	Brain
chr11	111281816	111283817	Intestine
chr11	111299192	111301193	Ovary
chr11	111299668	111301669	Breast
chr11	111301519	111303520	Intestine
chr11	111309950	111311951	Breast
chr11	111324466	111326467	Heart
chr11	111334360	111336361	Intestine
chr11	111346469	111348470	Breast
chr11	111358493	111360494	Intestine
chr11	111358948	111360949	Intestine
chr11	111361044	111363045	Intestine
chr11	111388159	111390160	Breast
chr11	111412947	111414948	Breast
chr11	111416385	111418386	Ovary
chr11	111421670	111423671	Intestine
chr11	111426562	111428563	Intestine
chr11	111439996	111441997	Pancreas
chr11	111447680	111449681	Breast
chr11	111449121	111451122	Brain
chr11	111454498	111456499	Breast
chr11	111455150	111457151	Breast
chr11	111512091	111514092	Breast
chr11	111527822	111529823	BloodCell
chr11	111529287	111531288	Lung
chr11	111531508	111533509	Lung
chr11	111560529	111562530	Lung
chr11	111563721	111565722	Ovary
chr11	111590783	111592784	Brain
chr11	111596888	111598889	Ovary
chr11	111602857	111604858	BloodCell
chr11	111630886	111632887	Kidney
chr11	111634145	111636146	Kidney
chr11	111641756	111643757	Kidney
chr11	111650576	111652577	Lung
chr11	111664984	111666985	Liver
chr11	111690341	111692342	Brain
chr11	111720283	111722284	Ovary
chr11	111720889	111722890	Ovary
chr11	111728280	111730281	Ovary
chr11	111728641	111730642	Brain
chr11	111729206	111731207	Brain
chr11	111737904	111739905	Ovary
chr11	111755259	111757260	Intestine
chr11	111758612	111760613	Pancreas
chr11	111760246	111762247	Pancreas
chr11	111762457	111764458	Brain
chr11	111769866	111771867	Brain
chr11	111787233	111789234	Breast
chr11	111796201	111798202	Intestine
chr11	111835270	111837271	Pancreas
chr11	111837257	111839258	Brain
chr11	111840337	111842338	Pancreas
chr11	111877125	111879126	Heart
chr11	111907048	111909049	Breast
chr11	111917534	111919535	Intestine
chr11	111922523	111924524	Pancreas
chr11	111923865	111925866	Heart
chr11	111924066	111926067	Breast
chr11	111937864	111939865	Heart
chr11	111942028	111944029	Lung
chr11	111960591	111962592	Lung
chr11	111974416	111976417	Intestine
chr11	111982809	111984810	Brain
chr11	111988288	111990289	Kidney
chr11	111988877	111990878	Breast
chr11	112004933	112006934	Intestine
chr11	112033154	112035155	Brain
chr11	112037632	112039633	Breast
chr11	112041835	112043836	Kidney
chr11	112044151	112046152	Pancreas
chr11	112081997	112083998	Kidney
chr11	112118993	112120994	Lung
chr11	112128667	112130668	Breast
chr11	112149701	112151702	Brain
chr11	112159551	112161552	Brain
chr11	112163483	112165484	Intestine
chr11	112168182	112170183	Brain
chr11	112171559	112173560	Kidney
chr11	112172340	112174341	Breast
chr11	112194303	112196304	Kidney
chr11	112247360	112249361	Kidney
chr11	112254580	112256581	Kidney
chr11	112266506	112268507	Breast
chr11	112270118	112272119	Breast
chr11	112291871	112293872	Kidney
chr11	112321561	112323562	Breast
chr11	112373889	112375890	Brain
chr11	112400206	112402207	Breast
chr11	112454024	112456025	Intestine
chr11	112484468	112486469	Brain
chr11	112513531	112515532	Brain
chr11	112523217	112525218	Brain
chr11	112524049	112526050	Heart
chr11	112539392	112541393	Kidney
chr11	112604515	112606516	Brain
chr11	112612195	112614196	Lung
chr11	112613810	112615811	Lung
chr11	112652250	112654251	Lung
chr11	112656237	112658238	Lung
chr11	112664471	112666472	Brain
chr11	112693946	112695947	Breast
chr11	112696811	112698812	Brain
chr11	112706829	112708830	Breast
chr11	112733397	112735398	Liver
chr11	112735044	112737045	Brain
chr11	112735208	112737209	Brain
chr11	112735396	112737397	Brain
chr11	112768329	112770330	Breast
chr11	112768722	112770723	Breast
chr11	112772564	112774565	Brain
chr11	112779925	112781926	Lung
chr11	112784991	112786992	Ovary
chr11	112796297	112798298	Breast
chr11	112797104	112799105	Liver
chr11	112836628	112838629	Brain
chr11	112883489	112885490	Brain
chr11	112888665	112890666	Brain
chr11	112927307	112929308	Kidney
chr11	112964323	112966324	Brain
chr11	113011711	113013712	Breast
chr11	113036246	113038247	Brain
chr11	113072490	113074491	Brain
chr11	113072840	113074841	Brain
chr11	113090104	113092105	Brain
chr11	113095782	113097783	Brain
chr11	113104821	113106822	Brain
chr11	113105674	113107675	Kidney
chr11	113130518	113132519	Ovary
chr11	113131191	113133192	Ovary
chr11	113131655	113133656	Ovary
chr11	113134067	113136068	Brain
chr11	113146405	113148406	Brain
chr11	113161175	113163176	Ovary
chr11	113161422	113163423	Ovary
chr11	113162405	113164406	Breast
chr11	113162636	113164637	Ovary
chr11	113176954	113178955	Brain
chr11	113177577	113179578	Brain
chr11	113192087	113194088	Ovary
chr11	113193061	113195062	Ovary
chr11	113200302	113202303	Brain
chr11	113234025	113236026	Brain
chr11	113241873	113243874	Ovary
chr11	113242162	113244163	Brain
chr11	113242797	113244798	Brain
chr11	113248216	113250217	Brain
chr11	113261295	113263296	Brain
chr11	113266772	113268773	Brain
chr11	113274953	113276954	Brain
chr11	113287655	113289656	Liver
chr11	113295561	113297562	Ovary
chr11	113312025	113314026	Breast
chr11	113348684	113350685	Brain
chr11	113362512	113364513	Brain
chr11	113372541	113374542	Lung
chr11	113373165	113375166	Brain
chr11	113374589	113376590	Brain
chr11	113375313	113377314	Brain
chr11	113384691	113386692	Breast
chr11	113387397	113389398	Breast
chr11	113397173	113399174	Breast
chr11	113408156	113410157	Brain
chr11	113434200	113436201	Breast
chr11	113448957	113450958	Brain
chr11	113451576	113453577	Kidney
chr11	113456850	113458851	Intestine
chr11	113474380	113476381	Liver
chr11	113494270	113496271	Brain
chr11	113578382	113580383	Brain
chr11	113614988	113616989	Kidney
chr11	113617445	113619446	Breast
chr11	113636838	113638839	Brain
chr11	113662830	113664831	Kidney
chr11	113663838	113665839	Kidney
chr11	113680923	113682924	Kidney
chr11	113681205	113683206	Kidney
chr11	113685645	113687646	Breast
chr11	113705148	113707149	Brain
chr11	113715464	113717465	Brain
chr11	113725356	113727357	Brain
chr11	113727896	113729897	Brain
chr11	113771920	113773921	Breast
chr11	113780839	113782840	Breast
chr11	113805584	113807585	Liver
chr11	113816815	113818816	Breast
chr11	113817270	113819271	Breast
chr11	113875543	113877544	Breast
chr11	113881047	113883048	Kidney
chr11	113894595	113896596	Breast
chr11	113946217	113948218	Heart
chr11	113957275	113959276	Heart
chr11	113985185	113987186	Brain
chr11	113990360	113992361	Liver
chr11	114016942	114018943	Breast
chr11	114025585	114027586	BloodCell
chr11	114034785	114036786	Heart
chr11	114051413	114053414	Intestine
chr11	114065076	114067077	BloodCell
chr11	114072860	114074861	BloodCell
chr11	114074058	114076059	Ovary
chr11	114074370	114076371	Ovary
chr11	114074562	114076563	Ovary
chr11	114075332	114077333	Ovary
chr11	114077143	114079144	BloodCell
chr11	114077734	114079735	Ovary
chr11	114077950	114079951	Ovary
chr11	114083607	114085608	Pancreas
chr11	114085988	114087989	Pancreas
chr11	114102718	114104719	BloodCell
chr11	114108037	114110038	Heart
chr11	114110413	114112414	Pancreas
chr11	114127604	114129605	Intestine
chr11	114130518	114132519	Brain
chr11	114134538	114136539	Heart
chr11	114135104	114137105	Breast
chr11	114138378	114140379	Breast
chr11	114143640	114145641	Ovary
chr11	114159573	114161574	Brain
chr11	114159829	114161830	Ovary
chr11	114164447	114166448	Intestine
chr11	114171198	114173199	Ovary
chr11	114172145	114174146	BloodCell
chr11	114173046	114175047	Intestine
chr11	114175248	114177249	Intestine
chr11	114181826	114183827	BloodCell
chr11	114206645	114208646	Breast
chr11	114232900	114234901	Breast
chr11	114242927	114244928	Heart
chr11	114249770	114251771	Ovary
chr11	114251521	114253522	Ovary
chr11	114260744	114262745	Ovary
chr11	114262423	114264424	Intestine
chr11	114262602	114264603	Heart
chr11	114274530	114276531	Heart
chr11	114279294	114281295	Heart
chr11	114290604	114292605	Kidney
chr11	114293315	114295316	Breast
chr11	114295770	114297771	Breast
chr11	114306508	114308509	Heart
chr11	114316503	114318504	Ovary
chr11	114319608	114321609	Breast
chr11	114339619	114341620	Heart
chr11	114347819	114349820	Heart
chr11	114366059	114368060	Kidney
chr11	114415567	114417568	Lung
chr11	114425486	114427487	Breast
chr11	114704455	114706456	Breast
chr11	114817556	114819557	Brain
chr11	114820761	114822762	Brain
chr11	114923181	114925182	Liver
chr11	115042802	115044803	Brain
chr11	115054026	115056027	Breast
chr11	115054352	115056353	Breast
chr11	115068823	115070824	Brain
chr11	115077616	115079617	Brain
chr11	115125652	115127653	Kidney
chr11	115163916	115165917	Ovary
chr11	115196660	115198661	Kidney
chr11	115200377	115202378	Kidney
chr11	115243977	115245978	Brain
chr11	115246620	115248621	Kidney
chr11	115268365	115270366	Brain
chr11	115274258	115276259	Kidney
chr11	115300255	115302256	Kidney
chr11	115318244	115320245	Brain
chr11	115320819	115322820	Kidney
chr11	115377035	115379036	Lung
chr11	115407405	115409406	Brain
chr11	115407746	115409747	Pancreas
chr11	115438497	115440498	Kidney
chr11	115458018	115460019	Brain
chr11	115463458	115465459	Kidney
chr11	115496049	115498050	Brain
chr11	115499046	115501047	Brain
chr11	115499790	115501791	Brain
chr11	115501453	115503454	Brain
chr11	115504439	115506440	Breast
chr11	115527387	115529388	Liver
chr11	115539072	115541073	Breast
chr11	115549501	115551502	Kidney
chr11	115580618	115582619	Intestine
chr11	115581487	115583488	Intestine
chr11	115606072	115608073	Liver
chr11	115624809	115626810	Breast
chr11	115642836	115644837	Kidney
chr11	115644811	115646812	Brain
chr11	115645146	115647147	Brain
chr11	115652298	115654299	Lung
chr11	115656826	115658827	Kidney
chr11	115658790	115660791	Breast
chr11	115673455	115675456	Brain
chr11	115675973	115677974	Kidney
chr11	115677492	115679493	Breast
chr11	115711454	115713455	Brain
chr11	115714363	115716364	Breast
chr11	115723891	115725892	Lung
chr11	115747010	115749011	Breast
chr11	115756327	115758328	Kidney
chr11	115847253	115849254	Intestine
chr11	115910773	115912774	Intestine
chr11	115919958	115921959	Kidney
chr11	115922102	115924103	Intestine
chr11	115929550	115931551	Kidney
chr11	115941239	115943240	Kidney
chr11	115966396	115968397	Liver
chr11	116037067	116039068	Breast
chr11	116085676	116087677	Intestine
chr11	116095707	116097708	Brain
chr11	116111224	116113225	Brain
chr11	116111529	116113530	Brain
chr11	116113713	116115714	Brain
chr11	116169986	116171987	Intestine
chr11	116193275	116195276	Intestine
chr11	116199011	116201012	Kidney
chr11	116223938	116225939	Brain
chr11	116224532	116226533	Brain
chr11	116224860	116226861	Brain
chr11	116228756	116230757	Brain
chr11	116231643	116233644	Kidney
chr11	116256264	116258265	Brain
chr11	116257039	116259040	Brain
chr11	116274850	116276851	Kidney
chr11	116308604	116310605	Kidney
chr11	116347377	116349378	Brain
chr11	116352705	116354706	Kidney
chr11	116357253	116359254	Intestine
chr11	116372293	116374294	Brain
chr11	116372794	116374795	Brain
chr11	116378623	116380624	Liver
chr11	116396780	116398781	Breast
chr11	116411792	116413793	Kidney
chr11	116431053	116433054	Intestine
chr11	116454139	116456140	Intestine
chr11	116457694	116459695	Intestine
chr11	116458806	116460807	Intestine
chr11	116459514	116461515	Intestine
chr11	116459755	116461756	Intestine
chr11	116467032	116469033	Kidney
chr11	116470748	116472749	Kidney
chr11	116514883	116516884	Intestine
chr11	116516282	116518283	Liver
chr11	116535603	116537604	Breast
chr11	116580045	116582046	Brain
chr11	116591013	116593014	Breast
chr11	116604717	116606718	Liver
chr11	116691377	116693378	Intestine
chr11	116695608	116697609	Kidney
chr11	116702237	116704238	Brain
chr11	116706975	116708976	Intestine
chr11	116721205	116723206	Brain
chr11	116728828	116730829	Heart
chr11	116730436	116732437	Brain
chr11	116731011	116733012	Heart
chr11	116741347	116743348	Lung
chr11	116771524	116773525	BloodCell
chr11	116775178	116777179	Breast
chr11	116786538	116788539	Heart
chr11	116789115	116791116	Breast
chr11	116789653	116791654	Heart
chr11	116789749	116791750	Ovary
chr11	116834129	116836130	Ovary
chr11	116835562	116837563	Ovary
chr11	116835828	116837829	Ovary
chr11	116836158	116838159	Ovary
chr11	116839473	116841474	Ovary
chr11	116868821	116870822	Brain
chr11	116881583	116883584	Kidney
chr11	116889819	116891820	Brain
chr11	116890912	116892913	Brain
chr11	116927575	116929576	BloodCell
chr11	116929464	116931465	BloodCell
chr11	116931339	116933340	BloodCell
chr11	116948400	116950401	Breast
chr11	116971905	116973906	Brain
chr11	116979314	116981315	BloodCell
chr11	116982850	116984851	Breast
chr11	116983783	116985784	Pancreas
chr11	116993810	116995811	BloodCell
chr11	117019028	117021029	BloodCell
chr11	117019495	117021496	BloodCell
chr11	117020340	117022341	Pancreas
chr11	117021645	117023646	Brain
chr11	117036792	117038793	BloodCell
chr11	117062303	117064304	BloodCell
chr11	117074357	117076358	Kidney
chr11	117082636	117084637	Brain
chr11	117094317	117096318	BloodCell
chr11	117094422	117096423	BloodCell
chr11	117094600	117096601	BloodCell
chr11	117096236	117098237	BloodCell
chr11	117098993	117100994	Intestine
chr11	117125479	117127480	Brain
chr11	117159949	117161950	Brain
chr11	117176829	117178830	Pancreas
chr11	117177033	117179034	Intestine
chr11	117194699	117196700	Heart
chr11	117201326	117203327	Heart
chr11	117201488	117203489	Heart
chr11	117218658	117220659	Breast
chr11	117221744	117223745	Breast
chr11	117223446	117225447	Intestine
chr11	117224115	117226116	Intestine
chr11	117225900	117227901	BloodCell
chr11	117229454	117231455	BloodCell
chr11	117229674	117231675	BloodCell
chr11	117230143	117232144	Intestine
chr11	117238421	117240422	Lung
chr11	117280689	117282690	Brain
chr11	117282156	117284157	Pancreas
chr11	117289003	117291004	Pancreas
chr11	117297391	117299392	Pancreas
chr11	117298865	117300866	Pancreas
chr11	117299027	117301028	Liver
chr11	117299985	117301986	Brain
chr11	117315778	117317779	Intestine
chr11	117333052	117335053	Brain
chr11	117360693	117362694	Brain
chr11	117384639	117386640	Brain
chr11	117419164	117421165	Breast
chr11	117426728	117428729	Brain
chr11	117456585	117458586	Pancreas
chr11	117477705	117479706	Intestine
chr11	117483639	117485640	Brain
chr11	117490117	117492118	Brain
chr11	117511134	117513135	Ovary
chr11	117513288	117515289	Heart
chr11	117522875	117524876	Kidney
chr11	117534984	117536985	Brain
chr11	117535075	117537076	Brain
chr11	117535309	117537310	Brain
chr11	117538008	117540009	Liver
chr11	117553800	117555801	Breast
chr11	117582789	117584790	Kidney
chr11	117590473	117592474	Brain
chr11	117617459	117619460	Brain
chr11	117624326	117626327	Brain
chr11	117626456	117628457	Brain
chr11	117643569	117645570	Brain
chr11	117658017	117660018	Intestine
chr11	117658565	117660566	Intestine
chr11	117662566	117664567	Brain
chr11	117662892	117664893	Brain
chr11	117663048	117665049	Brain
chr11	117663436	117665437	Brain
chr11	117672795	117674796	Brain
chr11	117674811	117676812	Breast
chr11	117678268	117680269	Brain
chr11	117683574	117685575	Brain
chr11	117684733	117686734	Intestine
chr11	117687314	117689315	Breast
chr11	117703687	117705688	Brain
chr11	117717299	117719300	Brain
chr11	117721201	117723202	Ovary
chr11	117734580	117736581	Brain
chr11	117750363	117752364	Brain
chr11	117807076	117809077	Ovary
chr11	117813558	117815559	Kidney
chr11	117815025	117817026	Heart
chr11	117815912	117817913	Heart
chr11	117816177	117818178	Heart
chr11	117818573	117820574	Ovary
chr11	117819256	117821257	Intestine
chr11	117827445	117829446	Heart
chr11	117827970	117829971	Heart
chr11	117828301	117830302	Liver
chr11	117833593	117835594	Heart
chr11	117841569	117843570	Heart
chr11	117843618	117845619	Breast
chr11	117872470	117874471	Ovary
chr11	117873677	117875678	Ovary
chr11	117887513	117889514	Brain
chr11	117946834	117948835	BloodCell
chr11	117948910	117950911	Heart
chr11	117950121	117952122	BloodCell
chr11	117950371	117952372	BloodCell
chr11	117950556	117952557	BloodCell
chr11	117950955	117952956	BloodCell
chr11	117971229	117973230	Heart
chr11	117972580	117974581	Intestine
chr11	117979920	117981921	BloodCell
chr11	118001108	118003109	BloodCell
chr11	118001283	118003284	BloodCell
chr11	118002109	118004110	BloodCell
chr11	118002259	118004260	BloodCell
chr11	118006784	118008785	BloodCell
chr11	118045822	118047823	BloodCell
chr11	118048606	118050607	Breast
chr11	118051944	118053945	Breast
chr11	118058879	118060880	Brain
chr11	118059427	118061428	Brain
chr11	118068108	118070109	Brain
chr11	118068437	118070438	Brain
chr11	118077806	118079807	Intestine
chr11	118078671	118080672	Intestine
chr11	118098580	118100581	Brain
chr11	118099303	118101304	Breast
chr11	118143421	118145422	Breast
chr11	118144117	118146118	Breast
chr11	118148694	118150695	Breast
chr11	118150711	118152712	Breast
chr11	118167079	118169080	Heart
chr11	118175582	118177583	Brain
chr11	118211271	118213272	Liver
chr11	118211405	118213406	Liver
chr11	118213033	118215034	Intestine
chr11	118213391	118215392	BloodCell
chr11	118214476	118216477	BloodCell
chr11	118216708	118218709	BloodCell
chr11	118223032	118225033	BloodCell
chr11	118227315	118229316	BloodCell
chr11	118227591	118229592	BloodCell
chr11	118229445	118231446	BloodCell
chr11	118238709	118240710	Intestine
chr11	118239855	118241856	BloodCell
chr11	118273358	118275359	Kidney
chr11	118275611	118277612	Lung
chr11	118304616	118306617	BloodCell
chr11	118305734	118307735	BloodCell
chr11	118314351	118316352	Intestine
chr11	118314996	118316997	Liver
chr11	118316150	118318151	BloodCell
chr11	118333976	118335977	BloodCell
chr11	118338179	118340180	BloodCell
chr11	118338544	118340545	BloodCell
chr11	118338741	118340742	BloodCell
chr11	118339623	118341624	BloodCell
chr11	118340458	118342459	BloodCell
chr11	118342336	118344337	BloodCell
chr11	118343304	118345305	BloodCell
chr11	118352325	118354326	BloodCell
chr11	118358863	118360864	BloodCell
chr11	118359095	118361096	BloodCell
chr11	118398492	118400493	BloodCell
chr11	118399568	118401569	BloodCell
chr11	118400948	118402949	BloodCell
chr11	118432397	118434398	Breast
chr11	118433534	118435535	BloodCell
chr11	118434248	118436249	Heart
chr11	118524312	118526313	Breast
chr11	118531208	118533209	Heart
chr11	118560078	118562079	Breast
chr11	118578428	118580429	Breast
chr11	118580263	118582264	Breast
chr11	118591785	118593786	Brain
chr11	118592170	118594171	Heart
chr11	118594487	118596488	BloodCell
chr11	118602772	118604773	Breast
chr11	118605668	118607669	Heart
chr11	118606134	118608135	Breast
chr11	118615297	118617298	Breast
chr11	118619385	118621386	Ovary
chr11	118620949	118622950	Heart
chr11	118630215	118632216	Heart
chr11	118632557	118634558	Ovary
chr11	118633587	118635588	Ovary
chr11	118634833	118636834	Ovary
chr11	118639053	118641054	Heart
chr11	118642280	118644281	Pancreas
chr11	118642678	118644679	Pancreas
chr11	118661538	118663539	Heart
chr11	118690035	118692036	Breast
chr11	118699420	118701421	BloodCell
chr11	118704667	118706668	BloodCell
chr11	118757049	118759050	Brain
chr11	118761192	118763193	Brain
chr11	118792633	118794634	BloodCell
chr11	118840598	118842599	BloodCell
chr11	118868693	118870694	Breast
chr11	118876767	118878768	Breast
chr11	118876918	118878919	BloodCell
chr11	118882451	118884452	BloodCell
chr11	118885781	118887782	Heart
chr11	118888309	118890310	Heart
chr11	118893425	118895426	Heart
chr11	118893743	118895744	BloodCell
chr11	118894561	118896562	Heart
chr11	118896085	118898086	Heart
chr11	118907895	118909896	BloodCell
chr11	118914317	118916318	BloodCell
chr11	118914712	118916713	Heart
chr11	118923206	118925207	Heart
chr11	118923364	118925365	BloodCell
chr11	118925980	118927981	BloodCell
chr11	118930369	118932370	Ovary
chr11	118939429	118941430	BloodCell
chr11	118956211	118958212	Heart
chr11	118960627	118962628	Intestine
chr11	118997777	118999778	Breast
chr11	119014847	119016848	Brain
chr11	119014998	119016999	BloodCell
chr11	119026412	119028413	Intestine
chr11	119027800	119029801	Intestine
chr11	119028863	119030864	BloodCell
chr11	119039899	119041900	Heart
chr11	119050813	119052814	BloodCell
chr11	119061988	119063989	Ovary
chr11	119067376	119069377	BloodCell
chr11	119069346	119071347	Breast
chr11	119080877	119082878	Brain
chr11	119082720	119084721	Heart
chr11	119092604	119094605	Breast
chr11	119109661	119111662	Brain
chr11	119113411	119115412	Breast
chr11	119115788	119117789	Heart
chr11	119119171	119121172	Heart
chr11	119119907	119121908	Ovary
chr11	119120000	119122001	BloodCell
chr11	119125043	119127044	Intestine
chr11	119190473	119192474	Intestine
chr11	119194910	119196911	Intestine
chr11	119221478	119223479	Brain
chr11	119262723	119264724	BloodCell
chr11	119265322	119267323	BloodCell
chr11	119297915	119299916	Breast
chr11	119318890	119320891	Heart
chr11	119319166	119321167	Heart
chr11	119321068	119323069	Heart
chr11	119332858	119334859	Ovary
chr11	119335598	119337599	Heart
chr11	119336811	119338812	Heart
chr11	119340477	119342478	Heart
chr11	119341830	119343831	Heart
chr11	119363882	119365883	Brain
chr11	119370257	119372258	Heart
chr11	119373740	119375741	Ovary
chr11	119378173	119380174	Heart
chr11	119379595	119381596	Ovary
chr11	119391956	119393957	Breast
chr11	119425335	119427336	Brain
chr11	119431793	119433794	Kidney
chr11	119431926	119433927	Ovary
chr11	119432460	119434461	Brain
chr11	119480080	119482081	Heart
chr11	119481197	119483198	Breast
chr11	119492918	119494919	Liver
chr11	119505638	119507639	Ovary
chr11	119588227	119590228	Brain
chr11	119606930	119608931	Brain
chr11	119607370	119609371	Brain
chr11	119614203	119616204	Brain
chr11	119626102	119628103	Heart
chr11	119626620	119628621	Heart
chr11	119660140	119662141	Breast
chr11	119672941	119674942	Breast
chr11	119680734	119682735	Breast
chr11	119684155	119686156	Breast
chr11	119685673	119687674	Breast
chr11	119697111	119699112	Breast
chr11	119698664	119700665	Intestine
chr11	119700872	119702873	Breast
chr11	119709108	119711109	Breast
chr11	119723271	119725272	Breast
chr11	119727428	119729429	Breast
chr11	119730052	119732053	Brain
chr11	119736877	119738878	Intestine
chr11	119738841	119740842	Intestine
chr11	119745240	119747241	Breast
chr11	119750872	119752873	BloodCell
chr11	119751078	119753079	Breast
chr11	119752118	119754119	Breast
chr11	119755398	119757399	Breast
chr11	119758542	119760543	Kidney
chr11	119763833	119765834	Intestine
chr11	119772168	119774169	Brain
chr11	119773380	119775381	Liver
chr11	119784127	119786128	Brain
chr11	119805774	119807775	Intestine
chr11	119827209	119829210	Intestine
chr11	119843092	119845093	Intestine
chr11	119853754	119855755	Intestine
chr11	119867367	119869368	Breast
chr11	119877710	119879711	Breast
chr11	119878159	119880160	Intestine
chr11	119879351	119881352	Intestine
chr11	119883779	119885780	Heart
chr11	119884963	119886964	Intestine
chr11	119890679	119892680	Brain
chr11	119902027	119904028	Intestine
chr11	119902373	119904374	Intestine
chr11	119902556	119904557	Intestine
chr11	119904310	119906311	Intestine
chr11	119907030	119909031	Intestine
chr11	119907438	119909439	Intestine
chr11	119917560	119919561	Breast
chr11	119936544	119938545	Brain
chr11	119953502	119955503	Breast
chr11	119991434	119993435	Breast
chr11	119992285	119994286	Breast
chr11	120011120	120013121	Brain
chr11	120027615	120029616	Breast
chr11	120030822	120032823	Brain
chr11	120034486	120036487	Breast
chr11	120056863	120058864	Breast
chr11	120060248	120062249	Breast
chr11	120067217	120069218	Kidney
chr11	120093031	120095032	Breast
chr11	120095951	120097952	Brain
chr11	120108451	120110452	Heart
chr11	120110017	120112018	Breast
chr11	120117151	120119152	Breast
chr11	120118821	120120822	Breast
chr11	120119950	120121951	Breast
chr11	120122503	120124504	Intestine
chr11	120131976	120133977	Breast
chr11	120136241	120138242	Breast
chr11	120136666	120138667	Breast
chr11	120147091	120149092	Breast
chr11	120168992	120170993	Breast
chr11	120172929	120174930	Breast
chr11	120190564	120192565	Breast
chr11	120197856	120199857	Intestine
chr11	120199825	120201826	Intestine
chr11	120208983	120210984	BloodCell
chr11	120217921	120219922	Ovary
chr11	120219635	120221636	Heart
chr11	120225710	120227711	Heart
chr11	120232605	120234606	Intestine
chr11	120233226	120235227	Heart
chr11	120278690	120280691	Breast
chr11	120279801	120281802	Breast
chr11	120283482	120285483	Breast
chr11	120304050	120306051	Breast
chr11	120315644	120317645	Heart
chr11	120332192	120334193	Breast
chr11	120333539	120335540	Brain
chr11	120334648	120336649	BloodCell
chr11	120337433	120339434	Pancreas
chr11	120342649	120344650	Brain
chr11	120399757	120401758	Intestine
chr11	120400697	120402698	Lung
chr11	120412730	120414731	Lung
chr11	120499655	120501656	Breast
chr11	120501210	120503211	Kidney
chr11	120509556	120511557	Ovary
chr11	120512469	120514470	Breast
chr11	120516592	120518593	Ovary
chr11	120517047	120519048	Ovary
chr11	120545058	120547059	Breast
chr11	120547429	120549430	Ovary
chr11	120554021	120556022	Kidney
chr11	120562266	120564267	Ovary
chr11	120631845	120633846	Heart
chr11	120644865	120646866	Kidney
chr11	120706238	120708239	Kidney
chr11	120709977	120711978	Ovary
chr11	120710383	120712384	Heart
chr11	120711530	120713531	Ovary
chr11	120712091	120714092	Ovary
chr11	120713657	120715658	Kidney
chr11	120716483	120718484	Breast
chr11	120747181	120749182	Breast
chr11	120752243	120754244	Breast
chr11	120754182	120756183	Breast
chr11	120772675	120774676	Intestine
chr11	120778252	120780253	Heart
chr11	120791469	120793470	Intestine
chr11	120816320	120818321	Breast
chr11	120818179	120820180	Breast
chr11	120818593	120820594	Brain
chr11	120819261	120821262	Brain
chr11	120828039	120830040	Brain
chr11	120832167	120834168	Brain
chr11	120834044	120836045	Kidney
chr11	120862474	120864475	Lung
chr11	120879709	120881710	Breast
chr11	120880781	120882782	Brain
chr11	120881360	120883361	Brain
chr11	120882674	120884675	Brain
chr11	120890050	120892051	Brain
chr11	120907691	120909692	Liver
chr11	120911689	120913690	Brain
chr11	120916698	120918699	Breast
chr11	120951735	120953736	Heart
chr11	120976693	120978694	Lung
chr11	121067982	121069983	Intestine
chr11	121071304	121073305	Ovary
chr11	121094860	121096861	Breast
chr11	121103571	121105572	Ovary
chr11	121112241	121114242	Ovary
chr11	121112809	121114810	Brain
chr11	121124909	121126910	Breast
chr11	121165209	121167210	Breast
chr11	121292344	121294345	Pancreas
chr11	121310591	121312592	Kidney
chr11	121327426	121329427	BloodCell
chr11	121327714	121329715	BloodCell
chr11	121336953	121338954	Breast
chr11	121351265	121353266	Brain
chr11	121371268	121373269	Intestine
chr11	121372202	121374203	BloodCell
chr11	121445939	121447940	Heart
chr11	121452706	121454707	Intestine
chr11	121456054	121458055	Breast
chr11	121458677	121460678	BloodCell
chr11	121464857	121466858	Intestine
chr11	121464927	121466928	Ovary
chr11	121472312	121474313	Lung
chr11	121481280	121483281	BloodCell
chr11	121519465	121521466	Lung
chr11	121545962	121547963	Intestine
chr11	121546767	121548768	Intestine
chr11	121556569	121558570	Kidney
chr11	121585418	121587419	Intestine
chr11	121586362	121588363	Intestine
chr11	121589089	121591090	Brain
chr11	121625020	121627021	Brain
chr11	121625605	121627606	Breast
chr11	121634047	121636048	Kidney
chr11	121672227	121674228	Heart
chr11	121687197	121689198	Kidney
chr11	121698999	121701000	Brain
chr11	121710374	121712375	Kidney
chr11	121722920	121724921	Brain
chr11	121723419	121725420	Brain
chr11	121740509	121742510	Ovary
chr11	121780176	121782177	Ovary
chr11	121794443	121796444	Brain
chr11	121801684	121803685	Ovary
chr11	121889106	121891107	Lung
chr11	121891301	121893302	Breast
chr11	121913658	121915659	Breast
chr11	121932014	121934015	Brain
chr11	121960433	121962434	Ovary
chr11	122007029	122009030	Ovary
chr11	122037744	122039745	Kidney
chr11	122046138	122048139	Lung
chr11	122075878	122077879	Brain
chr11	122076677	122078678	Brain
chr11	122080968	122082969	Brain
chr11	122095703	122097704	Brain
chr11	122096392	122098393	Brain
chr11	122098843	122100844	Brain
chr11	122100425	122102426	Ovary
chr11	122104584	122106585	Brain
chr11	122140942	122142943	Brain
chr11	122145627	122147628	Lung
chr11	122156749	122158750	Brain
chr11	122157346	122159347	Ovary
chr11	122201354	122203355	Intestine
chr11	122212291	122214292	Brain
chr11	122212600	122214601	Brain
chr11	122228287	122230288	Brain
chr11	122233370	122235371	Brain
chr11	122247318	122249319	Pancreas
chr11	122252819	122254820	Brain
chr11	122270408	122272409	Pancreas
chr11	122305990	122307991	Brain
chr11	122306328	122308329	Brain
chr11	122306790	122308791	Brain
chr11	122308325	122310326	Brain
chr11	122311687	122313688	Brain
chr11	122311957	122313958	Brain
chr11	122318330	122320331	Brain
chr11	122319309	122321310	Brain
chr11	122321515	122323516	Pancreas
chr11	122339786	122341787	Kidney
chr11	122341286	122343287	Lung
chr11	122420870	122422871	Lung
chr11	122439978	122441979	Ovary
chr11	122440249	122442250	Ovary
chr11	122440940	122442941	Brain
chr11	122452727	122454728	Brain
chr11	122505261	122507262	Intestine
chr11	122555810	122557811	Liver
chr11	122579222	122581223	Intestine
chr11	122617092	122619093	Kidney
chr11	122633739	122635740	Breast
chr11	122642198	122644199	Kidney
chr11	122645040	122647041	Kidney
chr11	122645786	122647787	Lung
chr11	122660763	122662764	Kidney
chr11	122662254	122664255	Breast
chr11	122667840	122669841	BloodCell
chr11	122667999	122670000	Lung
chr11	122672072	122674073	Heart
chr11	122674499	122676500	BloodCell
chr11	122675837	122677838	Breast
chr11	122685307	122687308	Kidney
chr11	122690203	122692204	BloodCell
chr11	122690425	122692426	BloodCell
chr11	122691599	122693600	Breast
chr11	122705917	122707918	Kidney
chr11	122726764	122728765	BloodCell
chr11	122741552	122743553	Breast
chr11	122743759	122745760	BloodCell
chr11	122753726	122755727	BloodCell
chr11	122754644	122756645	Intestine
chr11	122758173	122760174	Lung
chr11	122764685	122766686	Kidney
chr11	122774879	122776880	Brain
chr11	122775208	122777209	Brain
chr11	122783443	122785444	Ovary
chr11	122786112	122788113	Breast
chr11	122795322	122797323	BloodCell
chr11	122807681	122809682	Breast
chr11	122808305	122810306	Breast
chr11	122812551	122814552	Brain
chr11	122828349	122830350	Breast
chr11	122840080	122842081	Brain
chr11	122881408	122883409	Intestine
chr11	122892320	122894321	Kidney
chr11	122916512	122918513	Lung
chr11	123052551	123054552	Brain
chr11	123063174	123065175	BloodCell
chr11	123064204	123066205	Breast
chr11	123067439	123069440	Breast
chr11	123068304	123070305	BloodCell
chr11	123069317	123071318	BloodCell
chr11	123069573	123071574	BloodCell
chr11	123082135	123084136	BloodCell
chr11	123088156	123090157	Breast
chr11	123088858	123090859	Breast
chr11	123100588	123102589	Ovary
chr11	123105428	123107429	Ovary
chr11	123111279	123113280	Breast
chr11	123113073	123115074	Brain
chr11	123131535	123133536	Heart
chr11	123136277	123138278	Heart
chr11	123144759	123146760	Ovary
chr11	123178780	123180781	Intestine
chr11	123179345	123181346	Breast
chr11	123187687	123189688	Breast
chr11	123187929	123189930	Kidney
chr11	123192874	123194875	Heart
chr11	123193427	123195428	Breast
chr11	123209850	123211851	Breast
chr11	123218588	123220589	Intestine
chr11	123234771	123236772	Ovary
chr11	123235159	123237160	Ovary
chr11	123238998	123240999	Breast
chr11	123250146	123252147	Heart
chr11	123251674	123253675	Heart
chr11	123300183	123302184	BloodCell
chr11	123300630	123302631	BloodCell
chr11	123301209	123303210	BloodCell
chr11	123312428	123314429	Breast
chr11	123314144	123316145	Breast
chr11	123362147	123364148	Brain
chr11	123419716	123421717	Intestine
chr11	123437344	123439345	Breast
chr11	123437616	123439617	Breast
chr11	123473446	123475447	Lung
chr11	123478096	123480097	BloodCell
chr11	123484496	123486497	Brain
chr11	123485795	123487796	Intestine
chr11	123493907	123495908	Lung
chr11	123504716	123506717	Kidney
chr11	123543885	123545886	Brain
chr11	123586181	123588182	Intestine
chr11	123587625	123589626	Intestine
chr11	123590150	123592151	Heart
chr11	123629291	123631292	Ovary
chr11	123670748	123672749	Brain
chr11	123675813	123677814	Brain
chr11	123682270	123684271	Brain
chr11	123682694	123684695	Brain
chr11	123683005	123685006	Brain
chr11	123699924	123701925	Intestine
chr11	123739874	123741875	Breast
chr11	123750110	123752111	Brain
chr11	123754107	123756108	Brain
chr11	123797322	123799323	Pancreas
chr11	123799310	123801311	Pancreas
chr11	123821803	123823804	Pancreas
chr11	124048910	124050911	Kidney
chr11	124085690	124087691	Brain
chr11	124093966	124095967	Brain
chr11	124114051	124116052	Intestine
chr11	124193479	124195480	Intestine
chr11	124209561	124211562	Heart
chr11	124270058	124272059	Kidney
chr11	124284716	124286717	Kidney
chr11	124310471	124312472	Pancreas
chr11	124415795	124417796	Brain
chr11	124484510	124486511	Brain
chr11	124492098	124494099	Heart
chr11	124514751	124516752	Brain
chr11	124518365	124520366	Brain
chr11	124540344	124542345	Brain
chr11	124569381	124571382	Brain
chr11	124591835	124593836	Brain
chr11	124596338	124598339	Brain
chr11	124599327	124601328	Brain
chr11	124604955	124606956	Breast
chr11	124605314	124607315	Breast
chr11	124622171	124624172	Heart
chr11	124638451	124640452	Liver
chr11	124642855	124644856	Lung
chr11	124666736	124668737	Brain
chr11	124671675	124673676	Intestine
chr11	124673463	124675464	Heart
chr11	124698770	124700771	Brain
chr11	124716579	124718580	Lung
chr11	124717358	124719359	Kidney
chr11	124725037	124727038	Lung
chr11	124746630	124748631	Heart
chr11	124750763	124752764	Breast
chr11	124758159	124760160	Heart
chr11	124758514	124760515	Heart
chr11	124760339	124762340	Heart
chr11	124760541	124762542	Heart
chr11	124760902	124762903	Heart
chr11	124761604	124763605	BloodCell
chr11	124761721	124763722	Ovary
chr11	124798172	124800173	Breast
chr11	124806400	124808401	Brain
chr11	124814645	124816646	Breast
chr11	124816221	124818222	Intestine
chr11	124841122	124843123	Brain
chr11	124866902	124868903	Intestine
chr11	124881847	124883848	Ovary
chr11	124892202	124894203	Heart
chr11	124892854	124894855	Heart
chr11	124898591	124900592	Ovary
chr11	124899296	124901297	Heart
chr11	124914697	124916698	Kidney
chr11	124922527	124924528	Breast
chr11	124952622	124954623	BloodCell
chr11	125019327	125021328	Pancreas
chr11	125019515	125021516	Pancreas
chr11	125062534	125064535	Heart
chr11	125068974	125070975	Heart
chr11	125070589	125072590	Breast
chr11	125070987	125072988	Intestine
chr11	125071345	125073346	Intestine
chr11	125073860	125075861	Heart
chr11	125074915	125076916	Heart
chr11	125089360	125091361	Ovary
chr11	125170743	125172744	Heart
chr11	125172216	125174217	Pancreas
chr11	125179637	125181638	Brain
chr11	125187206	125189207	Lung
chr11	125210697	125212698	Heart
chr11	125223044	125225045	Ovary
chr11	125223273	125225274	Ovary
chr11	125239037	125241038	Brain
chr11	125244317	125246318	Heart
chr11	125249519	125251520	Ovary
chr11	125252429	125254430	Ovary
chr11	125253297	125255298	Ovary
chr11	125260696	125262697	Ovary
chr11	125275491	125277492	Pancreas
chr11	125286877	125288878	Ovary
chr11	125287150	125289151	Ovary
chr11	125313960	125315961	Ovary
chr11	125332790	125334791	Brain
chr11	125332998	125334999	Brain
chr11	125338583	125340584	Heart
chr11	125343786	125345787	Heart
chr11	125344465	125346466	Ovary
chr11	125344650	125346651	Brain
chr11	125372951	125374952	Heart
chr11	125376013	125378014	Brain
chr11	125385751	125387752	Breast
chr11	125403308	125405309	Ovary
chr11	125410981	125412982	Breast
chr11	125424806	125426807	Breast
chr11	125433557	125435558	Brain
chr11	125440828	125442829	Brain
chr11	125441165	125443166	Brain
chr11	125442891	125444892	Brain
chr11	125443977	125445978	Brain
chr11	125447358	125449359	Brain
chr11	125463464	125465465	Brain
chr11	125469576	125471577	Brain
chr11	125493145	125495146	Brain
chr11	125493769	125495770	Brain
chr11	125513036	125515037	BloodCell
chr11	125568905	125570906	Heart
chr11	125568984	125570985	BloodCell
chr11	125569555	125571556	Pancreas
chr11	125621179	125623180	Lung
chr11	125625778	125627779	Brain
chr11	125771982	125773983	Brain
chr11	125887397	125889398	Intestine
chr11	125901368	125903369	Heart
chr11	125902642	125904643	BloodCell
chr11	125915882	125917883	Intestine
chr11	125920285	125922286	Intestine
chr11	125923580	125925581	Intestine
chr11	125940827	125942828	Heart
chr11	125941945	125943946	Ovary
chr11	125992677	125994678	Breast
chr11	125994548	125996549	Brain
chr11	126029006	126031007	Liver
chr11	126035940	126037941	Breast
chr11	126091409	126093410	Ovary
chr11	126102757	126104758	Ovary
chr11	126108769	126110770	Heart
chr11	126109091	126111092	Heart
chr11	126109386	126111387	Kidney
chr11	126109538	126111539	Heart
chr11	126113183	126115184	Ovary
chr11	126123387	126125388	Ovary
chr11	126126721	126128722	Ovary
chr11	126134690	126136691	Ovary
chr11	126148818	126150819	Ovary
chr11	126149109	126151110	Ovary
chr11	126174106	126176107	Ovary
chr11	126186227	126188228	Heart
chr11	126196213	126198214	Kidney
chr11	126212161	126214162	Intestine
chr11	126216084	126218085	Brain
chr11	126267301	126269302	BloodCell
chr11	126268873	126270874	Breast
chr11	126275443	126277444	Breast
chr11	126276132	126278133	Breast
chr11	126303739	126305740	BloodCell
chr11	126307420	126309421	Brain
chr11	126312000	126314001	Breast
chr11	126318604	126320605	Heart
chr11	126331595	126333596	Heart
chr11	126333816	126335817	Liver
chr11	126334720	126336721	Heart
chr11	126338974	126340975	Ovary
chr11	126339465	126341466	Ovary
chr11	126346035	126348036	Ovary
chr11	126346492	126348493	Ovary
chr11	126346715	126348716	Ovary
chr11	126348057	126350058	Ovary
chr11	126356553	126358554	Ovary
chr11	126356797	126358798	Heart
chr11	126364580	126366581	Breast
chr11	126373106	126375107	Ovary
chr11	126377945	126379946	Ovary
chr11	126387117	126389118	Liver
chr11	126418413	126420414	Ovary
chr11	126425383	126427384	Ovary
chr11	126427471	126429472	Ovary
chr11	126427787	126429788	Heart
chr11	126432138	126434139	Ovary
chr11	126442360	126444361	Brain
chr11	126455582	126457583	Breast
chr11	126483450	126485451	Lung
chr11	126500731	126502732	Breast
chr11	126501383	126503384	Breast
chr11	126546448	126548449	Brain
chr11	126548275	126550276	Brain
chr11	126560486	126562487	Liver
chr11	126595737	126597738	Brain
chr11	126612513	126614514	Brain
chr11	126613059	126615060	Brain
chr11	126646840	126648841	Kidney
chr11	126650099	126652100	Brain
chr11	126668630	126670631	Brain
chr11	126700430	126702431	Brain
chr11	126702166	126704167	Brain
chr11	126710135	126712136	Brain
chr11	126722634	126724635	Brain
chr11	126723099	126725100	Brain
chr11	126738980	126740981	Brain
chr11	126765340	126767341	Brain
chr11	126771478	126773479	Brain
chr11	126775384	126777385	Pancreas
chr11	126799140	126801141	Kidney
chr11	126808023	126810024	Brain
chr11	126815878	126817879	Pancreas
chr11	126833341	126835342	Kidney
chr11	126842316	126844317	Kidney
chr11	126852985	126854986	Kidney
chr11	126862021	126864022	Kidney
chr11	126925440	126927441	Brain
chr11	126925727	126927728	Brain
chr11	126928852	126930853	Brain
chr11	126929338	126931339	Brain
chr11	126948252	126950253	Kidney
chr11	126968066	126970067	Brain
chr11	126969066	126971067	Brain
chr11	126991943	126993944	Kidney
chr11	126999821	127001822	Brain
chr11	127000457	127002458	Brain
chr11	127105390	127107391	Pancreas
chr11	127144291	127146292	Brain
chr11	127225590	127227591	Pancreas
chr11	127307494	127309495	Brain
chr11	127338556	127340557	Brain
chr11	127339664	127341665	Brain
chr11	127453981	127455982	Kidney
chr11	127484705	127486706	Kidney
chr11	127491163	127493164	Kidney
chr11	127640296	127642297	Kidney
chr11	127771556	127773557	Breast
chr11	127824045	127826046	Brain
chr11	127861616	127863617	Kidney
chr11	127887572	127889573	Kidney
chr11	127889207	127891208	Lung
chr11	127889401	127891402	Brain
chr11	127993922	127995923	Kidney
chr11	128020497	128022498	Lung
chr11	128021213	128023214	Lung
chr11	128041653	128043654	Kidney
chr11	128047294	128049295	Kidney
chr11	128060746	128062747	Kidney
chr11	128146309	128148310	Breast
chr11	128155668	128157669	Kidney
chr11	128170706	128172707	Lung
chr11	128200991	128202992	Breast
chr11	128218133	128220134	Kidney
chr11	128246096	128248097	Ovary
chr11	128246399	128248400	Pancreas
chr11	128289945	128291946	BloodCell
chr11	128298616	128300617	Kidney
chr11	128300811	128302812	BloodCell
chr11	128303138	128305139	BloodCell
chr11	128303548	128305549	BloodCell
chr11	128304393	128306394	BloodCell
chr11	128304794	128306795	BloodCell
chr11	128311195	128313196	BloodCell
chr11	128316829	128318830	BloodCell
chr11	128322850	128324851	BloodCell
chr11	128338809	128340810	BloodCell
chr11	128339034	128341035	BloodCell
chr11	128342320	128344321	BloodCell
chr11	128344852	128346853	BloodCell
chr11	128349105	128351106	BloodCell
chr11	128358763	128360764	Pancreas
chr11	128393584	128395585	Ovary
chr11	128400001	128402002	Liver
chr11	128414776	128416777	Kidney
chr11	128461984	128463985	BloodCell
chr11	128462248	128464249	BloodCell
chr11	128466275	128468276	BloodCell
chr11	128468429	128470430	BloodCell
chr11	128468859	128470860	BloodCell
chr11	128469943	128471944	BloodCell
chr11	128470916	128472917	BloodCell
chr11	128472578	128474579	BloodCell
chr11	128473349	128475350	BloodCell
chr11	128474261	128476262	BloodCell
chr11	128474624	128476625	BloodCell
chr11	128475509	128477510	BloodCell
chr11	128477060	128479061	BloodCell
chr11	128478295	128480296	BloodCell
chr11	128478517	128480518	BloodCell
chr11	128480680	128482681	BloodCell
chr11	128480969	128482970	BloodCell
chr11	128487120	128489121	BloodCell
chr11	128490734	128492735	BloodCell
chr11	128492291	128494292	BloodCell
chr11	128497887	128499888	BloodCell
chr11	128498017	128500018	Kidney
chr11	128498777	128500778	Heart
chr11	128502364	128504365	BloodCell
chr11	128503678	128505679	BloodCell
chr11	128503966	128505967	BloodCell
chr11	128504289	128506290	BloodCell
chr11	128505387	128507388	BloodCell
chr11	128507134	128509135	BloodCell
chr11	128507956	128509957	BloodCell
chr11	128509173	128511174	Lung
chr11	128514304	128516305	BloodCell
chr11	128518541	128520542	Kidney
chr11	128519857	128521858	BloodCell
chr11	128520223	128522224	BloodCell
chr11	128522621	128524622	Pancreas
chr11	128529656	128531657	Ovary
chr11	128543843	128545844	BloodCell
chr11	128547297	128549298	BloodCell
chr11	128550921	128552922	BloodCell
chr11	128551264	128553265	BloodCell
chr11	128551872	128553873	BloodCell
chr11	128553242	128555243	Brain
chr11	128573719	128575720	Kidney
chr11	128573887	128575888	Kidney
chr11	128585897	128587898	Breast
chr11	128586551	128588552	Breast
chr11	128622162	128624163	BloodCell
chr11	128627276	128629277	BloodCell
chr11	128628283	128630284	BloodCell
chr11	128628618	128630619	BloodCell
chr11	128629212	128631213	BloodCell
chr11	128630008	128632009	BloodCell
chr11	128687213	128689214	Breast
chr11	128687625	128689626	Heart
chr11	128688920	128690921	Heart
chr11	128691939	128693940	Heart
chr11	128694528	128696529	BloodCell
chr11	128710312	128712313	Lung
chr11	128714985	128716986	Heart
chr11	128715751	128717752	Heart
chr11	128718210	128720211	BloodCell
chr11	128719648	128721649	BloodCell
chr11	128725427	128727428	Heart
chr11	128725939	128727940	BloodCell
chr11	128730130	128732131	BloodCell
chr11	128735347	128737348	BloodCell
chr11	128735460	128737461	BloodCell
chr11	128737941	128739942	BloodCell
chr11	128738086	128740087	BloodCell
chr11	128764020	128766021	Pancreas
chr11	128765731	128767732	Heart
chr11	128775688	128777689	BloodCell
chr11	128806061	128808062	Brain
chr11	128823476	128825477	Ovary
chr11	128824289	128826290	Ovary
chr11	128836849	128838850	Breast
chr11	128839222	128841223	BloodCell
chr11	128839396	128841397	BloodCell
chr11	128840747	128842748	Pancreas
chr11	128851841	128853842	Pancreas
chr11	128854076	128856077	Pancreas
chr11	128862575	128864576	Kidney
chr11	128864716	128866717	Kidney
chr11	128887814	128889815	Pancreas
chr11	128902878	128904879	Heart
chr11	128905868	128907869	Breast
chr11	128926878	128928879	Breast
chr11	128940535	128942536	Breast
chr11	128945819	128947820	Kidney
chr11	128949249	128951250	Pancreas
chr11	129017246	129019247	Intestine
chr11	129017486	129019487	Intestine
chr11	129017766	129019767	Intestine
chr11	129018181	129020182	Intestine
chr11	129022319	129024320	Intestine
chr11	129029825	129031826	Breast
chr11	129224416	129226417	Lung
chr11	129248540	129250541	Brain
chr11	129276895	129278896	Intestine
chr11	129279234	129281235	Brain
chr11	129283551	129285552	Intestine
chr11	129288128	129290129	Brain
chr11	129288576	129290577	Brain
chr11	129290697	129292698	Brain
chr11	129291259	129293260	Brain
chr11	129312115	129314116	Heart
chr11	129373125	129375126	Intestine
chr11	129374804	129376805	Intestine
chr11	129382678	129384679	Breast
chr11	129411687	129413688	Intestine
chr11	129415255	129417256	Intestine
chr11	129415627	129417628	Intestine
chr11	129446739	129448740	Breast
chr11	129454109	129456110	Breast
chr11	129455474	129457475	Breast
chr11	129456584	129458585	Breast
chr11	129457909	129459910	Breast
chr11	129458234	129460235	Breast
chr11	129594236	129596237	Brain
chr11	129611975	129613976	Breast
chr11	129614958	129616959	Breast
chr11	129615719	129617720	Breast
chr11	129619899	129621900	Lung
chr11	129637203	129639204	Lung
chr11	129637347	129639348	Lung
chr11	129702310	129704311	Breast
chr11	129763345	129765346	Breast
chr11	129766317	129768318	Liver
chr11	129802618	129804619	Intestine
chr11	129817364	129819365	Intestine
chr11	129835843	129837844	Lung
chr11	129854302	129856303	Breast
chr11	129861250	129863251	Breast
chr11	129882154	129884155	Breast
chr11	129887695	129889696	BloodCell
chr11	129893694	129895695	Brain
chr11	129893869	129895870	BloodCell
chr11	129911504	129913505	Breast
chr11	129931590	129933591	Breast
chr11	129933065	129935066	Ovary
chr11	129967145	129969146	Kidney
chr11	129995509	129997510	Ovary
chr11	130022006	130024007	Kidney
chr11	130028318	130030319	Kidney
chr11	130043541	130045542	Heart
chr11	130053389	130055390	Breast
chr11	130065573	130067574	Intestine
chr11	130070575	130072576	Brain
chr11	130118188	130120189	BloodCell
chr11	130120576	130122577	Kidney
chr11	130124302	130126303	Heart
chr11	130140733	130142734	Brain
chr11	130141233	130143234	Ovary
chr11	130144165	130146166	Brain
chr11	130159607	130161608	Breast
chr11	130162657	130164658	Intestine
chr11	130169462	130171463	Intestine
chr11	130173740	130175741	Intestine
chr11	130177009	130179010	Intestine
chr11	130189809	130191810	Intestine
chr11	130191955	130193956	Intestine
chr11	130192124	130194125	Intestine
chr11	130205354	130207355	Intestine
chr11	130208175	130210176	Breast
chr11	130368220	130370221	Brain
chr11	130378462	130380463	Kidney
chr11	130389575	130391576	Pancreas
chr11	130396142	130398143	Pancreas
chr11	130404011	130406012	Breast
chr11	130418757	130420758	Breast
chr11	130424021	130426022	Heart
chr11	130425952	130427953	Breast
chr11	130427803	130429804	Breast
chr11	130448723	130450724	Heart
chr11	130448858	130450859	Heart
chr11	130455028	130457029	Intestine
chr11	130457935	130459936	Heart
chr11	130475872	130477873	Brain
chr11	130477992	130479993	Ovary
chr11	130478160	130480161	Ovary
chr11	130486886	130488887	Heart
chr11	130509170	130511171	Heart
chr11	130518308	130520309	Pancreas
chr11	130523031	130525032	Heart
chr11	130526836	130528837	Heart
chr11	130527444	130529445	Kidney
chr11	130530303	130532304	Kidney
chr11	130533700	130535701	Kidney
chr11	130534664	130536665	Breast
chr11	130535903	130537904	Lung
chr11	130546945	130548946	Breast
chr11	130550652	130552653	Kidney
chr11	130553590	130555591	Lung
chr11	130571138	130573139	Heart
chr11	130577907	130579908	Pancreas
chr11	130583060	130585061	Brain
chr11	130584474	130586475	Heart
chr11	130587661	130589662	Kidney
chr11	130606981	130608982	Heart
chr11	130607169	130609170	Heart
chr11	130611699	130613700	Heart
chr11	130621202	130623203	Lung
chr11	130643277	130645278	Intestine
chr11	130644683	130646684	Intestine
chr11	130718713	130720714	Kidney
chr11	130720925	130722926	Lung
chr11	130727944	130729945	Breast
chr11	130737832	130739833	Kidney
chr11	130762968	130764969	Breast
chr11	130769220	130771221	Kidney
chr11	130770789	130772790	Ovary
chr11	130781133	130783134	Kidney
chr11	130782031	130784032	Heart
chr11	130796029	130798030	Kidney
chr11	130816743	130818744	Breast
chr11	130829897	130831898	Heart
chr11	130830670	130832671	Brain
chr11	130845875	130847876	Lung
chr11	130860450	130862451	Ovary
chr11	130860712	130862713	Heart
chr11	130861686	130863687	Heart
chr11	130867225	130869226	Brain
chr11	130871711	130873712	Heart
chr11	130872170	130874171	Lung
chr11	130872925	130874926	Kidney
chr11	130874177	130876178	Brain
chr11	130874352	130876353	Brain
chr11	130881035	130883036	Brain
chr11	130881358	130883359	Heart
chr11	130882322	130884323	Brain
chr11	130889194	130891195	Brain
chr11	130897482	130899483	Heart
chr11	130907933	130909934	Lung
chr11	130908398	130910399	Lung
chr11	130908818	130910819	Lung
chr11	130914877	130916878	Heart
chr11	130983729	130985730	Breast
chr11	131024237	131026238	Liver
chr11	131098196	131100197	Lung
chr11	131205857	131207858	Brain
chr11	131253448	131255449	Heart
chr11	131273431	131275432	Brain
chr11	131274761	131276762	Brain
chr11	131277627	131279628	Brain
chr11	131277857	131279858	Brain
chr11	131295194	131297195	Brain
chr11	131299442	131301443	Breast
chr11	131300505	131302506	Brain
chr11	131355405	131357406	Kidney
chr11	131369990	131371991	Brain
chr11	131370893	131372894	Heart
chr11	131390497	131392498	Brain
chr11	131391702	131393703	Brain
chr11	131413664	131415665	Breast
chr11	131510964	131512965	Intestine
chr11	131529604	131531605	Brain
chr11	131532305	131534306	Brain
chr11	131533173	131535174	Brain
chr11	131533838	131535839	Brain
chr11	131543836	131545837	Brain
chr11	131571642	131573643	Brain
chr11	131591905	131593906	Brain
chr11	131599786	131601787	Liver
chr11	131601489	131603490	Brain
chr11	131613681	131615682	Brain
chr11	131623595	131625596	Kidney
chr11	131629129	131631130	Brain
chr11	131633101	131635102	Brain
chr11	131655382	131657383	Brain
chr11	131663413	131665414	Brain
chr11	131663902	131665903	Brain
chr11	131671422	131673423	Breast
chr11	131673643	131675644	Brain
chr11	131679406	131681407	Heart
chr11	131747375	131749376	Brain
chr11	131759594	131761595	Brain
chr11	131759668	131761669	Heart
chr11	131759926	131761927	Brain
chr11	131762339	131764340	Brain
chr11	131865720	131867721	Brain
chr11	131873278	131875279	Kidney
chr11	131880124	131882125	Kidney
chr11	131883840	131885841	Kidney
chr11	131887991	131889992	Brain
chr11	131888917	131890918	Brain
chr11	131891218	131893219	Brain
chr11	131893823	131895824	Brain
chr11	131896389	131898390	Lung
chr11	131909949	131911950	Heart
chr11	131913680	131915681	Brain
chr11	131924083	131926084	Kidney
chr11	131942352	131944353	Heart
chr11	131962009	131964010	Brain
chr11	131977071	131979072	Kidney
chr11	132033224	132035225	Kidney
chr11	132037106	132039107	Kidney
chr11	132041542	132043543	Brain
chr11	132057283	132059284	Heart
chr11	132059127	132061128	Heart
chr11	132112201	132114202	Heart
chr11	132125495	132127496	Brain
chr11	132219727	132221728	Kidney
chr11	132237623	132239624	Breast
chr11	132244536	132246537	Brain
chr11	132268359	132270360	Kidney
chr11	132301904	132303905	Brain
chr11	132342922	132344923	Breast
chr11	132401226	132403227	Brain
chr11	132414397	132416398	Brain
chr11	132603618	132605619	Kidney
chr11	132830439	132832440	Brain
chr11	132940243	132942244	Brain
chr11	132961092	132963093	Brain
chr11	132971745	132973746	Brain
chr11	133011990	133013991	Intestine
chr11	133039455	133041456	Kidney
chr11	133041115	133043116	Kidney
chr11	133041638	133043639	Kidney
chr11	133081547	133083548	Liver
chr11	133114337	133116338	Breast
chr11	133117738	133119739	Brain
chr11	133137076	133139077	Brain
chr11	133146027	133148028	Brain
chr11	133146771	133148772	Brain
chr11	133149812	133151813	Breast
chr11	133152158	133154159	Brain
chr11	133223602	133225603	Breast
chr11	133229635	133231636	Intestine
chr11	133339465	133341466	Brain
chr11	133349250	133351251	Brain
chr11	133359421	133361422	Breast
chr11	133381613	133383614	Intestine
chr11	133406602	133408603	Breast
chr11	133507753	133509754	Breast
chr11	133516706	133518707	Heart
chr11	133531411	133533412	Brain
chr11	133596496	133598497	Brain
chr11	133717326	133719327	Heart
chr11	133791949	133793950	Breast
chr11	133809174	133811175	Brain
chr11	133905697	133907698	Brain
chr11	133920770	133922771	Brain
chr11	133926273	133928274	Heart
chr11	133929802	133931803	Heart
chr11	133929947	133931948	Heart
chr11	133931208	133933209	Heart
chr11	133934346	133936347	Heart
chr11	133945218	133947219	Heart
chr11	133949676	133951677	Heart
chr11	133952264	133954265	Heart
chr11	133952544	133954545	Heart
chr11	133955339	133957340	Heart
chr11	133957173	133959174	Heart
chr11	133988797	133990798	Heart
chr11	134016707	134018708	Brain
chr11	134017643	134019644	Brain
chr11	134025753	134027754	Breast
chr11	134026858	134028859	BloodCell
chr11	134031850	134033851	Brain
chr11	134038109	134040110	Liver
chr11	134040051	134042052	Brain
chr11	134044940	134046941	Liver
chr11	134045952	134047953	Ovary
chr11	134046213	134048214	Heart
chr11	134057474	134059475	BloodCell
chr11	134061472	134063473	Brain
chr11	134069657	134071658	Brain
chr11	134099321	134101322	Brain
chr11	134118351	134120352	Lung
chr11	134124683	134126684	Brain
chr11	134125660	134127661	Brain
chr11	134137183	134139184	Breast
chr11	134139219	134141220	Heart
chr11	134144963	134146964	Pancreas
chr11	134150255	134152256	Breast
chr11	134180945	134182946	Breast
chr11	134181967	134183968	Breast
chr11	134195385	134197386	Breast
chr11	134206639	134208640	BloodCell
chr11	134222420	134224421	BloodCell
chr11	134222720	134224721	Heart
chr11	134258654	134260655	Breast
chr11	134259013	134261014	Breast
chr11	134261202	134263203	BloodCell
chr11	134269560	134271561	BloodCell
chr11	134274832	134276833	BloodCell
chr11	134276394	134278395	Breast
chr11	134281927	134283928	Breast
chr11	134282640	134284641	Heart
chr11	134299103	134301104	Pancreas
chr11	134332547	134334548	Heart
chr11	134337127	134339128	Breast
chr11	134339509	134341510	Intestine
chr11	134339752	134341753	Ovary
chr11	134344906	134346907	Ovary
chr11	134348647	134350648	BloodCell
chr11	134376064	134378065	Heart
chr11	134406659	134408660	Brain
chr11	134408797	134410798	Brain
chr11	134411361	134413362	Brain
chr11	134413958	134415959	Brain
chr11	134438412	134440413	Intestine
chr11	134451473	134453474	Brain
chr11	134451582	134453583	Brain
chr11	134466225	134468226	Intestine
chr11	134467508	134469509	Intestine
chr11	134468868	134470869	Brain
chr11	134475641	134477642	Liver
chr11	134514580	134516581	Intestine
chr11	134515374	134517375	Intestine
chr11	134516326	134518327	Brain
chr11	134584006	134586007	Breast
chr11	134643068	134645069	Brain
chr11	134646536	134648537	Brain
chr11	134710749	134712750	Breast
chr11	134725179	134727180	Intestine
chr11	134730710	134732711	Breast
chr11	134736756	134738757	Heart
chr11	134751075	134753076	Liver
chr11	134931965	134933966	Breast
chr11	134936404	134938405	Breast
chr11	134939121	134941122	Liver
chr11	134949811	134951812	Kidney
chr11	134975821	134977822	Intestine
chr11	134986545	134988546	Intestine
chr11	135005993	135007994	Brain
chr11	135026680	135028681	Liver
chr11	135073739	135075740	Breast
chr12	17991	19992	Heart
chr12	18846	20847	Heart
chr12	34313	36314	Breast
chr12	35447	37448	Ovary
chr12	36753	38754	Ovary
chr12	45204	47205	Heart
chr12	64680	66681	Lung
chr12	64796	66797	Lung
chr12	65741	67742	Liver
chr12	65860	67861	Liver
chr12	83191	85192	Breast
chr12	103873	105874	Intestine
chr12	107208	109209	Intestine
chr12	108437	110438	Breast
chr12	123711	125712	Heart
chr12	138281	140282	Breast
chr12	142580	144581	Intestine
chr12	142709	144710	Intestine
chr12	144800	146801	Intestine
chr12	148219	150220	Breast
chr12	174479	176480	Breast
chr12	175910	177911	Heart
chr12	175987	177988	Brain
chr12	197951	199952	Pancreas
chr12	201153	203154	Breast
chr12	201585	203586	Breast
chr12	236140	238141	Intestine
chr12	252342	254343	Kidney
chr12	261981	263982	Kidney
chr12	262856	264857	Kidney
chr12	266746	268747	Brain
chr12	320827	322828	Pancreas
chr12	338730	340731	Pancreas
chr12	351634	353635	Kidney
chr12	385832	387833	Kidney
chr12	401207	403208	BloodCell
chr12	449694	451695	Intestine
chr12	460590	462591	Intestine
chr12	462509	464510	Lung
chr12	464087	466088	Kidney
chr12	465284	467285	Heart
chr12	468178	470179	Kidney
chr12	498619	500620	Ovary
chr12	523509	525510	Breast
chr12	534865	536866	Breast
chr12	538123	540124	Breast
chr12	541679	543680	Heart
chr12	541880	543881	Heart
chr12	550177	552178	Heart
chr12	551631	553632	Heart
chr12	551777	553778	Heart
chr12	552506	554507	Heart
chr12	552970	554971	Heart
chr12	560213	562214	Heart
chr12	560490	562491	Heart
chr12	561170	563171	Heart
chr12	561727	563728	BloodCell
chr12	567719	569720	Intestine
chr12	568093	570094	Ovary
chr12	568464	570465	Heart
chr12	575557	577558	Heart
chr12	610613	612614	Heart
chr12	630503	632504	Heart
chr12	638167	640168	BloodCell
chr12	639217	641218	Brain
chr12	643135	645136	BloodCell
chr12	643904	645905	Heart
chr12	644143	646144	Brain
chr12	646261	648262	Brain
chr12	661242	663243	Heart
chr12	662792	664793	Brain
chr12	683602	685603	BloodCell
chr12	684324	686325	BloodCell
chr12	684911	686912	BloodCell
chr12	688492	690493	Intestine
chr12	688705	690706	Intestine
chr12	696642	698643	BloodCell
chr12	701089	703090	Brain
chr12	727966	729967	BloodCell
chr12	750015	752016	BloodCell
chr12	753665	755666	BloodCell
chr12	778933	780934	Kidney
chr12	779484	781485	Kidney
chr12	806220	808221	BloodCell
chr12	846916	848917	Lung
chr12	876271	878272	Breast
chr12	947451	949452	Intestine
chr12	950410	952411	Liver
chr12	952993	954994	Lung
chr12	980394	982395	Kidney
chr12	990831	992832	BloodCell
chr12	1047465	1049466	Breast
chr12	1082141	1084142	Brain
chr12	1098407	1100408	Intestine
chr12	1114752	1116753	Lung
chr12	1129721	1131722	Pancreas
chr12	1136428	1138429	Intestine
chr12	1147039	1149040	Brain
chr12	1195204	1197205	Brain
chr12	1198958	1200959	Pancreas
chr12	1203586	1205587	BloodCell
chr12	1203932	1205933	BloodCell
chr12	1204131	1206132	BloodCell
chr12	1211758	1213759	Intestine
chr12	1243794	1245795	Pancreas
chr12	1281213	1283214	Ovary
chr12	1282184	1284185	Ovary
chr12	1304259	1306260	Kidney
chr12	1347170	1349171	Intestine
chr12	1360020	1362021	Kidney
chr12	1373487	1375488	Liver
chr12	1434637	1436638	Intestine
chr12	1441986	1443987	Breast
chr12	1442722	1444723	Breast
chr12	1462376	1464377	Breast
chr12	1462596	1464597	Breast
chr12	1494539	1496540	Heart
chr12	1526941	1528942	Kidney
chr12	1531278	1533279	Brain
chr12	1532493	1534494	BloodCell
chr12	1533168	1535169	Breast
chr12	1540829	1542830	Breast
chr12	1545220	1547221	Breast
chr12	1565565	1567566	Breast
chr12	1589511	1591512	Brain
chr12	1589910	1591911	Brain
chr12	1617727	1619728	Kidney
chr12	1630454	1632455	Breast
chr12	1630875	1632876	Breast
chr12	1631784	1633785	Breast
chr12	1633305	1635306	Intestine
chr12	1634479	1636480	Brain
chr12	1634783	1636784	Ovary
chr12	1636985	1638986	Breast
chr12	1643174	1645175	Heart
chr12	1651563	1653564	Ovary
chr12	1657479	1659480	Breast
chr12	1665386	1667387	Intestine
chr12	1665851	1667852	Intestine
chr12	1668439	1670440	Intestine
chr12	1669340	1671341	Intestine
chr12	1698000	1700001	Intestine
chr12	1756585	1758586	Breast
chr12	1758022	1760023	Brain
chr12	1773092	1775093	Brain
chr12	1790785	1792786	Breast
chr12	1793639	1795640	Breast
chr12	1794702	1796703	Brain
chr12	1798681	1800682	Heart
chr12	1799371	1801372	Heart
chr12	1799976	1801977	Heart
chr12	1804092	1806093	Heart
chr12	1804795	1806796	Heart
chr12	1807662	1809663	Heart
chr12	1808766	1810767	Breast
chr12	1809912	1811913	Heart
chr12	1810361	1812362	Heart
chr12	1810804	1812805	BloodCell
chr12	1811725	1813726	Heart
chr12	1811883	1813884	BloodCell
chr12	1816903	1818904	Heart
chr12	1817876	1819877	Heart
chr12	1828082	1830083	Brain
chr12	1830671	1832672	Brain
chr12	1835951	1837952	Breast
chr12	1896172	1898173	Brain
chr12	1914838	1916839	BloodCell
chr12	1915708	1917709	Heart
chr12	1917176	1919177	Heart
chr12	1918936	1920937	Brain
chr12	1921150	1923151	Breast
chr12	1927604	1929605	Heart
chr12	1936205	1938206	Intestine
chr12	1938532	1940533	Intestine
chr12	1946374	1948375	Brain
chr12	1971964	1973965	Heart
chr12	1992932	1994933	Intestine
chr12	2003876	2005877	Brain
chr12	2013100	2015101	Ovary
chr12	2038295	2040296	Brain
chr12	2051056	2053057	Breast
chr12	2051285	2053286	Breast
chr12	2053960	2055961	Breast
chr12	2054612	2056613	Brain
chr12	2055369	2057370	Heart
chr12	2057205	2059206	Breast
chr12	2063699	2065700	Heart
chr12	2066691	2068692	Heart
chr12	2067720	2069721	Heart
chr12	2075954	2077955	Heart
chr12	2093761	2095762	Heart
chr12	2095018	2097019	Breast
chr12	2097967	2099968	Breast
chr12	2111553	2113554	Intestine
chr12	2112440	2114441	Heart
chr12	2113205	2115206	Heart
chr12	2119113	2121114	Ovary
chr12	2124886	2126887	Brain
chr12	2138125	2140126	Intestine
chr12	2140398	2142399	Heart
chr12	2160479	2162480	Heart
chr12	2169453	2171454	Heart
chr12	2169646	2171647	Heart
chr12	2169866	2171867	Heart
chr12	2212580	2214581	Brain
chr12	2240197	2242198	Heart
chr12	2249978	2251979	Breast
chr12	2250598	2252599	Breast
chr12	2254959	2256960	Breast
chr12	2257255	2259256	Brain
chr12	2265052	2267053	Brain
chr12	2266426	2268427	Intestine
chr12	2267360	2269361	Heart
chr12	2283385	2285386	Breast
chr12	2286369	2288370	Heart
chr12	2287201	2289202	Liver
chr12	2290385	2292386	BloodCell
chr12	2291859	2293860	Breast
chr12	2294298	2296299	Kidney
chr12	2301872	2303873	Heart
chr12	2302043	2304044	Heart
chr12	2323611	2325612	Intestine
chr12	2334671	2336672	Heart
chr12	2357230	2359231	Breast
chr12	2363453	2365454	Breast
chr12	2371390	2373391	Brain
chr12	2375038	2377039	Breast
chr12	2381576	2383577	Brain
chr12	2382494	2384495	Heart
chr12	2383199	2385200	Brain
chr12	2396566	2398567	Intestine
chr12	2406511	2408512	Breast
chr12	2413986	2415987	Heart
chr12	2482159	2484160	Breast
chr12	2493880	2495881	Intestine
chr12	2494920	2496921	Intestine
chr12	2498098	2500099	Intestine
chr12	2525532	2527533	Intestine
chr12	2552963	2554964	Brain
chr12	2592157	2594158	Brain
chr12	2614777	2616778	Brain
chr12	2627614	2629615	Breast
chr12	2630829	2632830	Heart
chr12	2635674	2637675	Breast
chr12	2644142	2646143	Brain
chr12	2648826	2650827	Brain
chr12	2682109	2684110	BloodCell
chr12	2690881	2692882	BloodCell
chr12	2691317	2693318	BloodCell
chr12	2721999	2724000	Pancreas
chr12	2739024	2741025	Brain
chr12	2764195	2766196	Pancreas
chr12	2782486	2784487	Heart
chr12	2800249	2802250	Breast
chr12	2810948	2812949	Breast
chr12	2833661	2835662	Ovary
chr12	2847884	2849885	Ovary
chr12	2856077	2858078	Liver
chr12	2856437	2858438	Intestine
chr12	2867073	2869074	BloodCell
chr12	2877545	2879546	BloodCell
chr12	2890966	2892967	Ovary
chr12	2940650	2942651	Breast
chr12	2966834	2968835	Intestine
chr12	3000074	3002075	Pancreas
chr12	3002889	3004890	Pancreas
chr12	3031251	3033252	Pancreas
chr12	3070460	3072461	Kidney
chr12	3073064	3075065	Kidney
chr12	3077315	3079316	Ovary
chr12	3091942	3093943	Ovary
chr12	3103791	3105792	Liver
chr12	3107177	3109178	Kidney
chr12	3118510	3120511	Breast
chr12	3122472	3124473	Heart
chr12	3124946	3126947	Brain
chr12	3129215	3131216	Breast
chr12	3130665	3132666	Breast
chr12	3133955	3135956	Ovary
chr12	3137189	3139190	Heart
chr12	3170375	3172376	Kidney
chr12	3184654	3186655	Heart
chr12	3187007	3189008	Brain
chr12	3195101	3197102	Brain
chr12	3201644	3203645	Heart
chr12	3208577	3210578	Kidney
chr12	3212757	3214758	Brain
chr12	3218476	3220477	Ovary
chr12	3224646	3226647	Kidney
chr12	3240768	3242769	Heart
chr12	3250240	3252241	Heart
chr12	3252006	3254007	Heart
chr12	3279046	3281047	Ovary
chr12	3280662	3282663	Heart
chr12	3280942	3282943	Liver
chr12	3292265	3294266	Heart
chr12	3292784	3294785	Heart
chr12	3293308	3295309	Heart
chr12	3295200	3297201	Pancreas
chr12	3297423	3299424	Heart
chr12	3304742	3306743	Heart
chr12	3305431	3307432	Heart
chr12	3306604	3308605	Liver
chr12	3315985	3317986	Brain
chr12	3336238	3338239	Breast
chr12	3346359	3348360	Brain
chr12	3350933	3352934	Brain
chr12	3351347	3353348	Brain
chr12	3365851	3367852	Pancreas
chr12	3367275	3369276	Brain
chr12	3431265	3433266	Intestine
chr12	3454493	3456494	Lung
chr12	3489466	3491467	Brain
chr12	3491761	3493762	Brain
chr12	3519391	3521392	Breast
chr12	3526371	3528372	Lung
chr12	3530537	3532538	Brain
chr12	3597016	3599017	Ovary
chr12	3599161	3601162	Brain
chr12	3600224	3602225	Brain
chr12	3606281	3608282	Ovary
chr12	3607024	3609025	Ovary
chr12	3607485	3609486	Ovary
chr12	3615099	3617100	Brain
chr12	3622200	3624201	Brain
chr12	3645575	3647576	Breast
chr12	3660200	3662201	Breast
chr12	3669456	3671457	Brain
chr12	3680486	3682487	Ovary
chr12	3682916	3684917	Breast
chr12	3716609	3718610	Intestine
chr12	3716797	3718798	Intestine
chr12	3717303	3719304	Intestine
chr12	3727308	3729309	BloodCell
chr12	3727853	3729854	BloodCell
chr12	3747397	3749398	Breast
chr12	3747759	3749760	Breast
chr12	3752752	3754753	Ovary
chr12	3791875	3793876	Pancreas
chr12	3806061	3808062	Brain
chr12	3819378	3821379	Brain
chr12	3833975	3835976	Liver
chr12	3871645	3873646	Intestine
chr12	3872854	3874855	BloodCell
chr12	3873406	3875407	Ovary
chr12	3891801	3893802	BloodCell
chr12	3896908	3898909	BloodCell
chr12	3930909	3932910	Breast
chr12	3934293	3936294	BloodCell
chr12	3961121	3963122	BloodCell
chr12	3962289	3964290	BloodCell
chr12	3971757	3973758	BloodCell
chr12	3972414	3974415	BloodCell
chr12	3973057	3975058	BloodCell
chr12	3973252	3975253	BloodCell
chr12	3987586	3989587	BloodCell
chr12	3995313	3997314	BloodCell
chr12	4002081	4004082	Breast
chr12	4003783	4005784	Pancreas
chr12	4023960	4025961	Pancreas
chr12	4030872	4032873	Heart
chr12	4037662	4039663	Intestine
chr12	4105927	4107928	Intestine
chr12	4118385	4120386	Intestine
chr12	4140583	4142584	Pancreas
chr12	4143025	4145026	BloodCell
chr12	4156212	4158213	Breast
chr12	4173630	4175631	Brain
chr12	4250388	4252389	BloodCell
chr12	4269546	4271547	Intestine
chr12	4275483	4277484	BloodCell
chr12	4275797	4277798	Intestine
chr12	4278487	4280488	Intestine
chr12	4281877	4283878	Breast
chr12	4288638	4290639	Breast
chr12	4296333	4298334	Breast
chr12	4306736	4308737	Heart
chr12	4319514	4321515	BloodCell
chr12	4391405	4393406	Heart
chr12	4448690	4450691	Intestine
chr12	4448931	4450932	Intestine
chr12	4449932	4451933	Breast
chr12	4526149	4528150	BloodCell
chr12	4570900	4572901	Kidney
chr12	4571064	4573065	Kidney
chr12	4578877	4580878	Intestine
chr12	4647606	4649607	Intestine
chr12	4663289	4665290	Kidney
chr12	4735211	4737212	Breast
chr12	4778485	4780486	Heart
chr12	4807024	4809025	BloodCell
chr12	4808289	4810290	Liver
chr12	4810124	4812125	Heart
chr12	4828633	4830634	BloodCell
chr12	4848206	4850207	BloodCell
chr12	4857606	4859607	Liver
chr12	4907966	4909967	Brain
chr12	4918158	4920159	Breast
chr12	4961751	4963752	Brain
chr12	4962034	4964035	Liver
chr12	4983510	4985511	Brain
chr12	4996514	4998515	Heart
chr12	5011564	5013565	Breast
chr12	5016608	5018609	Breast
chr12	5042244	5044245	Heart
chr12	5043472	5045473	Heart
chr12	5077952	5079953	Heart
chr12	5080028	5082029	Kidney
chr12	5083172	5085173	Heart
chr12	5113744	5115745	Breast
chr12	5123135	5125136	Lung
chr12	5155114	5157115	Breast
chr12	5172877	5174878	Breast
chr12	5243662	5245663	Intestine
chr12	5259250	5261251	Breast
chr12	5269036	5271037	Intestine
chr12	5328271	5330272	Breast
chr12	5379314	5381315	Kidney
chr12	5390928	5392929	Kidney
chr12	5430375	5432376	Heart
chr12	5436535	5438536	Heart
chr12	5442277	5444278	Breast
chr12	5465568	5467569	Breast
chr12	5492251	5494252	Intestine
chr12	5511562	5513563	Ovary
chr12	5547200	5549201	Brain
chr12	5576575	5578576	Intestine
chr12	5661088	5663089	Intestine
chr12	5664800	5666801	Kidney
chr12	5716903	5718904	Intestine
chr12	5744738	5746739	Intestine
chr12	5745712	5747713	Kidney
chr12	5791482	5793483	Kidney
chr12	5869384	5871385	Breast
chr12	5906903	5908904	Kidney
chr12	5965055	5967056	Intestine
chr12	6020066	6022067	Kidney
chr12	6055672	6057673	Breast
chr12	6070729	6072730	Heart
chr12	6071315	6073316	Heart
chr12	6073574	6075575	BloodCell
chr12	6073972	6075973	Heart
chr12	6077547	6079548	Kidney
chr12	6090003	6092004	Intestine
chr12	6092947	6094948	Intestine
chr12	6123459	6125460	Heart
chr12	6124460	6126461	Breast
chr12	6141268	6143269	Heart
chr12	6157358	6159359	Heart
chr12	6157551	6159552	Heart
chr12	6160731	6162732	Heart
chr12	6162964	6164965	Breast
chr12	6164733	6166734	Breast
chr12	6165595	6167596	Heart
chr12	6171336	6173337	Ovary
chr12	6178211	6180212	Heart
chr12	6181848	6183849	Heart
chr12	6185994	6187995	Heart
chr12	6195927	6197928	Breast
chr12	6201645	6203646	Heart
chr12	6209116	6211117	Intestine
chr12	6210666	6212667	Kidney
chr12	6211411	6213412	Kidney
chr12	6212703	6214704	Breast
chr12	6214677	6216678	Heart
chr12	6216253	6218254	Breast
chr12	6218560	6220561	Breast
chr12	6220986	6222987	Heart
chr12	6221556	6223557	Breast
chr12	6226898	6228899	Heart
chr12	6227205	6229206	Heart
chr12	6233402	6235403	Kidney
chr12	6234084	6236085	Brain
chr12	6263581	6265582	Breast
chr12	6263825	6265826	Breast
chr12	6269579	6271580	Breast
chr12	6270896	6272897	Breast
chr12	6279841	6281842	Heart
chr12	6280060	6282061	Breast
chr12	6283299	6285300	Heart
chr12	6283541	6285542	Heart
chr12	6285049	6287050	Lung
chr12	6285575	6287576	Kidney
chr12	6286990	6288991	Lung
chr12	6296964	6298965	Intestine
chr12	6297224	6299225	Intestine
chr12	6302280	6304281	Intestine
chr12	6306720	6308721	Breast
chr12	6307359	6309360	Intestine
chr12	6311033	6313034	Breast
chr12	6312726	6314727	Heart
chr12	6313239	6315240	Breast
chr12	6315406	6317407	Breast
chr12	6315851	6317852	Heart
chr12	6316522	6318523	Heart
chr12	6322040	6324041	Heart
chr12	6325160	6327161	Heart
chr12	6329381	6331382	Ovary
chr12	6329820	6331821	Ovary
chr12	6337025	6339026	BloodCell
chr12	6338331	6340332	Heart
chr12	6339879	6341880	BloodCell
chr12	6343305	6345306	Intestine
chr12	6344023	6346024	Heart
chr12	6345754	6347755	Ovary
chr12	6347543	6349544	Ovary
chr12	6353704	6355705	Intestine
chr12	6360135	6362136	Intestine
chr12	6367364	6369365	Breast
chr12	6372511	6374512	Intestine
chr12	6376154	6378155	Intestine
chr12	6381842	6383843	Breast
chr12	6418438	6420439	Breast
chr12	6421049	6423050	Heart
chr12	6433334	6435335	BloodCell
chr12	6452933	6454934	Breast
chr12	6460099	6462100	BloodCell
chr12	6462184	6464185	BloodCell
chr12	6462505	6464506	BloodCell
chr12	6462670	6464671	BloodCell
chr12	6471125	6473126	Lung
chr12	6476839	6478840	Breast
chr12	6506479	6508480	Breast
chr12	6525293	6527294	Breast
chr12	6526362	6528363	Breast
chr12	6528064	6530065	Breast
chr12	6530323	6532324	Brain
chr12	6531204	6533205	Heart
chr12	6535614	6537615	Breast
chr12	6537642	6539643	Lung
chr12	6541768	6543769	Intestine
chr12	6547026	6549027	Heart
chr12	6556002	6558003	Heart
chr12	6568000	6570001	Ovary
chr12	6568903	6570904	Breast
chr12	6614508	6616509	Heart
chr12	6617225	6619226	Ovary
chr12	6619257	6621258	Heart
chr12	6619674	6621675	Heart
chr12	6619901	6621902	BloodCell
chr12	6625917	6627918	Intestine
chr12	6628145	6630146	Breast
chr12	6642826	6644827	Brain
chr12	6645482	6647483	Intestine
chr12	6645794	6647795	Heart
chr12	6646152	6648153	Ovary
chr12	6666696	6668697	Intestine
chr12	6683843	6685844	BloodCell
chr12	6687349	6689350	Ovary
chr12	6689752	6691753	Heart
chr12	6695878	6697879	Breast
chr12	6696462	6698463	Breast
chr12	6697413	6699414	Brain
chr12	6708066	6710067	BloodCell
chr12	6723712	6725713	Heart
chr12	6733903	6735904	Intestine
chr12	6753835	6755836	Breast
chr12	6770749	6772750	Ovary
chr12	6771946	6773947	Ovary
chr12	6772148	6774149	Ovary
chr12	6779228	6781229	Breast
chr12	6783500	6785501	Brain
chr12	6785364	6787365	BloodCell
chr12	6785551	6787552	BloodCell
chr12	6789462	6791463	BloodCell
chr12	6792081	6794082	BloodCell
chr12	6821587	6823588	Heart
chr12	6829316	6831317	Heart
chr12	6829463	6831464	Ovary
chr12	6830788	6832789	Heart
chr12	6834055	6836056	Brain
chr12	6867938	6869939	BloodCell
chr12	6873396	6875397	Heart
chr12	6873534	6875535	Heart
chr12	6889792	6891793	Ovary
chr12	6890805	6892806	Heart
chr12	6896044	6898045	Pancreas
chr12	6899392	6901393	Pancreas
chr12	6901653	6903654	Intestine
chr12	6904394	6906395	BloodCell
chr12	6907300	6909301	Breast
chr12	6922635	6924636	Ovary
chr12	6922852	6924853	Ovary
chr12	6949371	6951372	BloodCell
chr12	6951801	6953802	Heart
chr12	6953459	6955460	Heart
chr12	6954037	6956038	Heart
chr12	6957903	6959904	BloodCell
chr12	6959453	6961454	Heart
chr12	6968509	6970510	Intestine
chr12	6988172	6990173	Pancreas
chr12	7005255	7007256	Pancreas
chr12	7016122	7018123	Intestine
chr12	7016639	7018640	Pancreas
chr12	7036155	7038156	Breast
chr12	7058627	7060628	Ovary
chr12	7067683	7069684	Heart
chr12	7088686	7090687	Heart
chr12	7092610	7094611	Ovary
chr12	7100527	7102528	Ovary
chr12	7109190	7111191	Ovary
chr12	7113201	7115202	Ovary
chr12	7143599	7145600	BloodCell
chr12	7146894	7148895	Breast
chr12	7190261	7192262	Breast
chr12	7197064	7199065	Intestine
chr12	7207061	7209062	Brain
chr12	7240611	7242612	Lung
chr12	7264409	7266410	Breast
chr12	7301869	7303870	Brain
chr12	7432468	7434469	Lung
chr12	7497966	7499967	Pancreas
chr12	7498136	7500137	Pancreas
chr12	7542175	7544176	Pancreas
chr12	7554940	7556941	Kidney
chr12	7637191	7639192	Intestine
chr12	7639169	7641170	Heart
chr12	7639671	7641672	BloodCell
chr12	7639846	7641847	BloodCell
chr12	7644589	7646590	BloodCell
chr12	7654250	7656251	Breast
chr12	7665827	7667828	Intestine
chr12	7842246	7844247	BloodCell
chr12	7846507	7848508	Brain
chr12	7846712	7848713	Brain
chr12	7847086	7849087	Brain
chr12	7855752	7857753	Brain
chr12	7858869	7860870	Brain
chr12	7862277	7864278	BloodCell
chr12	7878465	7880466	Ovary
chr12	7884382	7886383	Ovary
chr12	7911599	7913600	Breast
chr12	7915207	7917208	BloodCell
chr12	7931981	7933982	Ovary
chr12	7934386	7936387	Ovary
chr12	7934537	7936538	BloodCell
chr12	7954438	7956439	Heart
chr12	7958507	7960508	BloodCell
chr12	7959103	7961104	BloodCell
chr12	7959621	7961622	Ovary
chr12	7964884	7966885	Breast
chr12	7971950	7973951	Breast
chr12	7976022	7978023	Brain
chr12	7976631	7978632	Brain
chr12	7992475	7994476	Brain
chr12	8010590	8012591	Lung
chr12	8029372	8031373	Brain
chr12	8033653	8035654	Heart
chr12	8076406	8078407	Lung
chr12	8080439	8082440	BloodCell
chr12	8081907	8083908	BloodCell
chr12	8082189	8084190	BloodCell
chr12	8086898	8088899	BloodCell
chr12	8087865	8089866	BloodCell
chr12	8171451	8173452	Kidney
chr12	8172077	8174078	Brain
chr12	8178535	8180536	Brain
chr12	8196919	8198920	Kidney
chr12	8208807	8210808	Breast
chr12	8217823	8219824	Pancreas
chr12	8232381	8234382	Heart
chr12	8234975	8236976	Kidney
chr12	8239236	8241237	Heart
chr12	8239507	8241508	Brain
chr12	8240073	8242074	Heart
chr12	8240314	8242315	Heart
chr12	8240817	8242818	Heart
chr12	8243582	8245583	Intestine
chr12	8263436	8265437	Ovary
chr12	8318777	8320778	Intestine
chr12	8372225	8374226	Liver
chr12	8383737	8385738	Breast
chr12	8390091	8392092	Heart
chr12	8448449	8450450	Breast
chr12	8448504	8450505	Kidney
chr12	8448736	8450737	Kidney
chr12	8553951	8555952	Kidney
chr12	8628945	8630946	Kidney
chr12	8636853	8638854	Breast
chr12	8642118	8644119	Breast
chr12	8643615	8645616	BloodCell
chr12	8661842	8663843	Lung
chr12	8663736	8665737	Heart
chr12	8667593	8669594	Brain
chr12	8674893	8676894	Kidney
chr12	8681645	8683646	Ovary
chr12	8741697	8743698	Breast
chr12	8779588	8781589	Brain
chr12	8806172	8808173	Breast
chr12	8822739	8824740	Ovary
chr12	8823095	8825096	Brain
chr12	8831687	8833688	Brain
chr12	8846699	8848700	Brain
chr12	8886460	8888461	Kidney
chr12	8931595	8933596	Brain
chr12	8949361	8951362	BloodCell
chr12	8950409	8952410	BloodCell
chr12	8950934	8952935	BloodCell
chr12	8955960	8957961	Breast
chr12	8959397	8961398	BloodCell
chr12	8988612	8990613	BloodCell
chr12	9123378	9125379	Breast
chr12	9162632	9164633	Breast
chr12	9244088	9246089	Breast
chr12	9282383	9284384	BloodCell
chr12	9308392	9310393	Ovary
chr12	9312432	9314433	Breast
chr12	9314439	9316440	Breast
chr12	9339631	9341632	Kidney
chr12	9346467	9348468	Lung
chr12	9349090	9351091	Breast
chr12	9349663	9351664	Breast
chr12	9353551	9355552	Liver
chr12	9364495	9366496	Kidney
chr12	9406575	9408576	Breast
chr12	9415046	9417047	Brain
chr12	9417065	9419066	Intestine
chr12	9429721	9431722	Heart
chr12	9433943	9435944	Breast
chr12	9444989	9446990	Breast
chr12	9447845	9449846	Intestine
chr12	9468570	9470571	Kidney
chr12	9614999	9617000	BloodCell
chr12	9625426	9627427	Kidney
chr12	9646403	9648404	BloodCell
chr12	9647823	9649824	BloodCell
chr12	9648661	9650662	Breast
chr12	9648824	9650825	BloodCell
chr12	9649264	9651265	BloodCell
chr12	9650621	9652622	BloodCell
chr12	9669834	9671835	BloodCell
chr12	9670548	9672549	BloodCell
chr12	9672358	9674359	BloodCell
chr12	9693429	9695430	Brain
chr12	9700815	9702816	BloodCell
chr12	9701114	9703115	BloodCell
chr12	9707133	9709134	BloodCell
chr12	9718196	9720197	Kidney
chr12	9736141	9738142	BloodCell
chr12	9736555	9738556	BloodCell
chr12	9738721	9740722	Heart
chr12	9739500	9741501	BloodCell
chr12	9744397	9746398	Kidney
chr12	9749695	9751696	BloodCell
chr12	9750310	9752311	BloodCell
chr12	9750479	9752480	BloodCell
chr12	9750791	9752792	BloodCell
chr12	9751027	9753028	BloodCell
chr12	9756829	9758830	BloodCell
chr12	9757229	9759230	BloodCell
chr12	9758270	9760271	BloodCell
chr12	9759223	9761224	BloodCell
chr12	9762259	9764260	BloodCell
chr12	9763260	9765261	Intestine
chr12	9792436	9794437	Lung
chr12	9792988	9794989	BloodCell
chr12	9793909	9795910	Brain
chr12	9795536	9797537	BloodCell
chr12	9847526	9849527	Brain
chr12	9867439	9869440	BloodCell
chr12	9869464	9871465	BloodCell
chr12	9932289	9934290	Intestine
chr12	9939550	9941551	BloodCell
chr12	10030957	10032958	Lung
chr12	10067149	10069150	Pancreas
chr12	10100777	10102778	Breast
chr12	10118191	10120192	Liver
chr12	10157831	10159832	Brain
chr12	10213260	10215261	Intestine
chr12	10219847	10221848	Pancreas
chr12	10235425	10237426	Brain
chr12	10292768	10294769	BloodCell
chr12	10338639	10340640	Lung
chr12	10353753	10355754	Kidney
chr12	10361488	10363489	Lung
chr12	10361989	10363990	Kidney
chr12	10362592	10364593	Kidney
chr12	10365179	10367180	Lung
chr12	10391864	10393865	Lung
chr12	10394534	10396535	Kidney
chr12	10405982	10407983	Breast
chr12	10423724	10425725	Kidney
chr12	10502619	10504620	Brain
chr12	10510947	10512948	Brain
chr12	10553373	10555374	Breast
chr12	10573849	10575850	Brain
chr12	10616579	10618580	Brain
chr12	10617818	10619819	Lung
chr12	10667726	10669727	Intestine
chr12	10671306	10673307	Intestine
chr12	10671643	10673644	Intestine
chr12	10714661	10716662	BloodCell
chr12	10735673	10737674	Kidney
chr12	10739338	10741339	Liver
chr12	10981451	10983452	BloodCell
chr12	11016173	11018174	Brain
chr12	11266642	11268643	Breast
chr12	11437118	11439119	Brain
chr12	11447240	11449241	Brain
chr12	11485555	11487556	BloodCell
chr12	11507918	11509919	Kidney
chr12	11546676	11548677	Heart
chr12	11555890	11557891	Breast
chr12	11577056	11579057	Lung
chr12	11646780	11648781	Breast
chr12	11647204	11649205	Breast
chr12	11650309	11652310	BloodCell
chr12	11650580	11652581	BloodCell
chr12	11652660	11654661	Breast
chr12	11655760	11657761	Breast
chr12	11656748	11658749	Breast
chr12	11671966	11673967	Ovary
chr12	11688733	11690734	Breast
chr12	11695297	11697298	Pancreas
chr12	11696869	11698870	Breast
chr12	11715958	11717959	Intestine
chr12	11717283	11719284	Breast
chr12	11726634	11728635	BloodCell
chr12	11745710	11747711	Lung
chr12	11767862	11769863	Breast
chr12	11768926	11770927	Intestine
chr12	11773462	11775463	Intestine
chr12	11778528	11780529	Brain
chr12	11793446	11795447	Breast
chr12	11820777	11822778	Breast
chr12	11821141	11823142	Kidney
chr12	11821666	11823667	BloodCell
chr12	11826283	11828284	Liver
chr12	11828977	11830978	Ovary
chr12	11836511	11838512	Breast
chr12	11841445	11843446	Intestine
chr12	11852354	11854355	Intestine
chr12	11854790	11856791	Kidney
chr12	11878532	11880533	Kidney
chr12	11881858	11883859	Intestine
chr12	11891708	11893709	Heart
chr12	11921471	11923472	Breast
chr12	11946741	11948742	Breast
chr12	11947267	11949268	Breast
chr12	11966524	11968525	Breast
chr12	11980643	11982644	BloodCell
chr12	12006178	12008179	BloodCell
chr12	12006927	12008928	BloodCell
chr12	12007390	12009391	BloodCell
chr12	12007571	12009572	BloodCell
chr12	12010556	12012557	Kidney
chr12	12025171	12027172	Intestine
chr12	12028717	12030718	Brain
chr12	12030907	12032908	Breast
chr12	12031719	12033720	Intestine
chr12	12035200	12037201	Intestine
chr12	12039105	12041106	Intestine
chr12	12071512	12073513	Intestine
chr12	12114810	12116811	Brain
chr12	12137570	12139571	Kidney
chr12	12152782	12154783	Brain
chr12	12167006	12169007	Pancreas
chr12	12171447	12173448	Breast
chr12	12180702	12182703	Kidney
chr12	12182164	12184165	Ovary
chr12	12193395	12195396	Kidney
chr12	12215510	12217511	Kidney
chr12	12231122	12233123	Breast
chr12	12243577	12245578	Brain
chr12	12254140	12256141	Kidney
chr12	12268703	12270704	Breast
chr12	12272063	12274064	Kidney
chr12	12307430	12309431	Intestine
chr12	12310594	12312595	Intestine
chr12	12330313	12332314	Brain
chr12	12337674	12339675	Kidney
chr12	12337968	12339969	Breast
chr12	12357136	12359137	Intestine
chr12	12365053	12367054	Breast
chr12	12365289	12367290	Brain
chr12	12383452	12385453	BloodCell
chr12	12383652	12385653	BloodCell
chr12	12383794	12385795	Brain
chr12	12386727	12388728	Kidney
chr12	12396402	12398403	Breast
chr12	12398015	12400016	Ovary
chr12	12399328	12401329	Pancreas
chr12	12401775	12403776	Intestine
chr12	12402491	12404492	Intestine
chr12	12428035	12430036	Breast
chr12	12428438	12430439	Breast
chr12	12428777	12430778	Breast
chr12	12430112	12432113	Lung
chr12	12449135	12451136	Intestine
chr12	12449376	12451377	Pancreas
chr12	12473773	12475774	BloodCell
chr12	12485840	12487841	Pancreas
chr12	12501619	12503620	BloodCell
chr12	12502017	12504018	BloodCell
chr12	12502453	12504454	BloodCell
chr12	12502537	12504538	BloodCell
chr12	12502904	12504905	BloodCell
chr12	12527135	12529136	BloodCell
chr12	12564087	12566088	Intestine
chr12	12567280	12569281	Breast
chr12	12567555	12569556	Breast
chr12	12575842	12577843	Breast
chr12	12584316	12586317	Breast
chr12	12592088	12594089	Kidney
chr12	12595068	12597069	Intestine
chr12	12595323	12597324	Intestine
chr12	12610219	12612220	Heart
chr12	12612130	12614131	Heart
chr12	12612403	12614404	BloodCell
chr12	12613285	12615286	Breast
chr12	12642099	12644100	Brain
chr12	12645103	12647104	Lung
chr12	12658768	12660769	Breast
chr12	12683988	12685989	Liver
chr12	12694478	12696479	Ovary
chr12	12696261	12698262	BloodCell
chr12	12697210	12699211	Brain
chr12	12702916	12704917	Intestine
chr12	12705012	12707013	BloodCell
chr12	12714452	12716453	BloodCell
chr12	12714717	12716718	BloodCell
chr12	12725356	12727357	BloodCell
chr12	12725656	12727657	BloodCell
chr12	12725777	12727778	BloodCell
chr12	12744731	12746732	Kidney
chr12	12786991	12788992	Ovary
chr12	12799621	12801622	Lung
chr12	12807905	12809906	BloodCell
chr12	12836715	12838716	Ovary
chr12	12873673	12875674	Kidney
chr12	12888862	12890863	Ovary
chr12	12891612	12893613	Ovary
chr12	12892158	12894159	Ovary
chr12	12895270	12897271	Lung
chr12	12895597	12897598	Kidney
chr12	12896476	12898477	Brain
chr12	12898331	12900332	Ovary
chr12	12908856	12910857	Ovary
chr12	12925786	12927787	Heart
chr12	12942775	12944776	Pancreas
chr12	12945872	12947873	Brain
chr12	13006997	13008998	Brain
chr12	13038780	13040781	Intestine
chr12	13060716	13062717	Breast
chr12	13061812	13063813	Pancreas
chr12	13096587	13098588	Intestine
chr12	13098138	13100139	Heart
chr12	13098363	13100364	BloodCell
chr12	13099344	13101345	Ovary
chr12	13113252	13115253	Kidney
chr12	13113509	13115510	Breast
chr12	13117777	13119778	Intestine
chr12	13127470	13129471	Brain
chr12	13129684	13131685	Brain
chr12	13135826	13137827	Intestine
chr12	13136145	13138146	Breast
chr12	13147125	13149126	Breast
chr12	13164978	13166979	Kidney
chr12	13172365	13174366	Pancreas
chr12	13177749	13179750	Intestine
chr12	13188486	13190487	Pancreas
chr12	13193879	13195880	Liver
chr12	13194440	13196441	Lung
chr12	13198352	13200353	Heart
chr12	13203686	13205687	Breast
chr12	13208048	13210049	Intestine
chr12	13250760	13252761	Intestine
chr12	13251214	13253215	Intestine
chr12	13255213	13257214	Brain
chr12	13255589	13257590	Ovary
chr12	13255780	13257781	Heart
chr12	13365164	13367165	Breast
chr12	13371004	13373005	Intestine
chr12	13385512	13387513	Brain
chr12	13386226	13388227	Intestine
chr12	13403825	13405826	Intestine
chr12	13427794	13429795	Liver
chr12	13452362	13454363	Brain
chr12	13464809	13466810	Heart
chr12	13470692	13472693	Brain
chr12	13471967	13473968	Brain
chr12	13523065	13525066	Brain
chr12	13523882	13525883	Brain
chr12	13537386	13539387	Intestine
chr12	13572874	13574875	Kidney
chr12	13594727	13596728	Brain
chr12	13631123	13633124	Brain
chr12	13669482	13671483	Brain
chr12	13685469	13687470	Brain
chr12	13690788	13692789	Brain
chr12	13691480	13693481	Brain
chr12	13717486	13719487	Intestine
chr12	13740363	13742364	Intestine
chr12	13771467	13773468	Brain
chr12	13804230	13806231	Kidney
chr12	13815585	13817586	Brain
chr12	13856915	13858916	Brain
chr12	13886954	13888955	Intestine
chr12	13944797	13946798	Kidney
chr12	13946461	13948462	Kidney
chr12	13956756	13958757	Brain
chr12	13970495	13972496	Brain
chr12	13976094	13978095	Brain
chr12	13980473	13982474	Kidney
chr12	14057932	14059933	Brain
chr12	14110174	14112175	Brain
chr12	14112230	14114231	Brain
chr12	14128597	14130598	Brain
chr12	14128842	14130843	Brain
chr12	14129647	14131648	Brain
chr12	14187887	14189888	Breast
chr12	14215165	14217166	Intestine
chr12	14258833	14260834	Ovary
chr12	14272369	14274370	Lung
chr12	14324928	14326929	Brain
chr12	14363885	14365886	Heart
chr12	14364065	14366066	BloodCell
chr12	14365524	14367525	BloodCell
chr12	14365654	14367655	BloodCell
chr12	14372493	14374494	Lung
chr12	14390050	14392051	BloodCell
chr12	14394601	14396602	BloodCell
chr12	14403355	14405356	BloodCell
chr12	14407460	14409461	BloodCell
chr12	14421726	14423727	Lung
chr12	14427227	14429228	Brain
chr12	14436968	14438969	Breast
chr12	14453339	14455340	BloodCell
chr12	14536584	14538585	Intestine
chr12	14544619	14546620	Intestine
chr12	14546710	14548711	Brain
chr12	14551136	14553137	Brain
chr12	14557552	14559553	Intestine
chr12	14557730	14559731	Intestine
chr12	14567636	14569637	Heart
chr12	14611388	14613389	Intestine
chr12	14642441	14644442	BloodCell
chr12	14643449	14645450	BloodCell
chr12	14694227	14696228	Intestine
chr12	14694991	14696992	Intestine
chr12	14695381	14697382	Intestine
chr12	14774852	14776853	Pancreas
chr12	14775544	14777545	Pancreas
chr12	14828049	14830050	Brain
chr12	14836109	14838110	Kidney
chr12	14845367	14847368	Pancreas
chr12	14846065	14848066	Pancreas
chr12	14850451	14852452	Breast
chr12	14892621	14894622	Ovary
chr12	14895781	14897782	Pancreas
chr12	14903805	14905806	Heart
chr12	14904562	14906563	Breast
chr12	14936891	14938892	BloodCell
chr12	14952784	14954785	BloodCell
chr12	14953411	14955412	BloodCell
chr12	14957247	14959248	Heart
chr12	14957564	14959565	BloodCell
chr12	14957870	14959871	BloodCell
chr12	14958648	14960649	BloodCell
chr12	14959073	14961074	Heart
chr12	14961928	14963929	BloodCell
chr12	14981801	14983802	Pancreas
chr12	14998911	15000912	Lung
chr12	15007547	15009548	Brain
chr12	15015283	15017284	Brain
chr12	15113663	15115664	Brain
chr12	15115316	15117317	Brain
chr12	15145821	15147822	Brain
chr12	15157360	15159361	Ovary
chr12	15166807	15168808	Brain
chr12	15168534	15170535	Kidney
chr12	15170370	15172371	Pancreas
chr12	15219619	15221620	Brain
chr12	15244338	15246339	Brain
chr12	15280138	15282139	Brain
chr12	15280586	15282587	Brain
chr12	15322707	15324708	Brain
chr12	15335966	15337967	Kidney
chr12	15336451	15338452	Kidney
chr12	15340577	15342578	Brain
chr12	15356179	15358180	Brain
chr12	15363937	15365938	Lung
chr12	15392281	15394282	Kidney
chr12	15418122	15420123	Brain
chr12	15446348	15448349	Brain
chr12	15507634	15509635	Breast
chr12	15519229	15521230	Brain
chr12	15534073	15536074	BloodCell
chr12	15538088	15540089	Brain
chr12	15545603	15547604	BloodCell
chr12	15558083	15560084	Brain
chr12	15627685	15629686	Pancreas
chr12	15627872	15629873	Pancreas
chr12	15628020	15630021	Pancreas
chr12	15636364	15638365	Breast
chr12	15636867	15638868	Ovary
chr12	15699076	15701077	Ovary
chr12	15701270	15703271	Ovary
chr12	15705256	15707257	Intestine
chr12	15725182	15727183	Brain
chr12	15727263	15729264	Intestine
chr12	15770862	15772863	Breast
chr12	15777346	15779347	Kidney
chr12	15780214	15782215	Kidney
chr12	15780521	15782522	Intestine
chr12	15787003	15789004	Intestine
chr12	15787564	15789565	BloodCell
chr12	15836675	15838676	Breast
chr12	15846119	15848120	Pancreas
chr12	15965661	15967662	Kidney
chr12	15977637	15979638	Lung
chr12	15978182	15980183	Intestine
chr12	15978348	15980349	Intestine
chr12	15983235	15985236	Pancreas
chr12	15983630	15985631	Pancreas
chr12	15996170	15998171	Intestine
chr12	16015903	16017904	Pancreas
chr12	16076309	16078310	Intestine
chr12	16237892	16239893	Pancreas
chr12	16243119	16245120	Brain
chr12	16299798	16301799	Heart
chr12	16346064	16348065	Intestine
chr12	16346906	16348907	Intestine
chr12	16347107	16349108	Intestine
chr12	16359071	16361072	Intestine
chr12	16360562	16362563	Intestine
chr12	16382133	16384134	Intestine
chr12	16388702	16390703	Lung
chr12	16514817	16516818	Lung
chr12	16529003	16531004	Brain
chr12	16529428	16531429	Pancreas
chr12	16602457	16604458	Brain
chr12	16602728	16604729	Brain
chr12	16608295	16610296	Breast
chr12	16609232	16611233	Brain
chr12	16726045	16728046	Breast
chr12	16880240	16882241	Intestine
chr12	17108299	17110300	Kidney
chr12	17214090	17216091	Kidney
chr12	17275395	17277396	Brain
chr12	17304189	17306190	Lung
chr12	17588146	17590147	Liver
chr12	17630550	17632551	Breast
chr12	17991231	17993232	Brain
chr12	18167218	18169219	Brain
chr12	18217133	18219134	Kidney
chr12	18241584	18243585	Intestine
chr12	18261143	18263144	Breast
chr12	18342896	18344897	Intestine
chr12	18382496	18384497	Kidney
chr12	18402395	18404396	Brain
chr12	18403011	18405012	Brain
chr12	18427677	18429678	Kidney
chr12	18693690	18695691	Brain
chr12	18702551	18704552	Kidney
chr12	18836217	18838218	Pancreas
chr12	18864370	18866371	Kidney
chr12	18919036	18921037	Intestine
chr12	18919294	18921295	Intestine
chr12	18967001	18969002	Breast
chr12	18997593	18999594	Breast
chr12	19029316	19031317	Breast
chr12	19044600	19046601	Kidney
chr12	19095064	19097065	Intestine
chr12	19139051	19141052	Kidney
chr12	19176937	19178938	Brain
chr12	19190701	19192702	Kidney
chr12	19204344	19206345	Brain
chr12	19205667	19207668	Brain
chr12	19220881	19222882	Kidney
chr12	19242067	19244068	Brain
chr12	19248381	19250382	Kidney
chr12	19282434	19284435	Breast
chr12	19298478	19300479	Lung
chr12	19315622	19317623	Kidney
chr12	19401451	19403452	Lung
chr12	19421817	19423818	Breast
chr12	19481895	19483896	BloodCell
chr12	19488368	19490369	Brain
chr12	19514332	19516333	Brain
chr12	19596430	19598431	Breast
chr12	19615990	19617991	Breast
chr12	19680200	19682201	Heart
chr12	19687663	19689664	Lung
chr12	19707220	19709221	Lung
chr12	19738264	19740265	Intestine
chr12	19798447	19800448	Kidney
chr12	19846863	19848864	Pancreas
chr12	19849894	19851895	Heart
chr12	19866332	19868333	Brain
chr12	19884582	19886583	Ovary
chr12	19902982	19904983	Heart
chr12	19945230	19947231	Kidney
chr12	19966137	19968138	Pancreas
chr12	19971087	19973088	Pancreas
chr12	19990715	19992716	Intestine
chr12	20016984	20018985	Intestine
chr12	20017167	20019168	Intestine
chr12	20023329	20025330	Ovary
chr12	20055032	20057033	Brain
chr12	20100212	20102213	Heart
chr12	20212245	20214246	Intestine
chr12	20213067	20215068	Ovary
chr12	20213379	20215380	Ovary
chr12	20313562	20315563	Pancreas
chr12	20349623	20351624	Kidney
chr12	20351241	20353242	Heart
chr12	20366947	20368948	Heart
chr12	20367545	20369546	Intestine
chr12	20369485	20371486	Intestine
chr12	20414198	20416199	Ovary
chr12	20425334	20427335	Pancreas
chr12	20464552	20466553	Ovary
chr12	20485408	20487409	Brain
chr12	20602237	20604238	Kidney
chr12	20656637	20658638	Brain
chr12	20657449	20659450	Brain
chr12	20657603	20659604	Brain
chr12	20694370	20696371	Brain
chr12	20694528	20696529	Brain
chr12	20882496	20884497	Pancreas
chr12	21169076	21171077	Liver
chr12	21322958	21324959	Brain
chr12	21323776	21325777	Brain
chr12	21336635	21338636	Brain
chr12	21350113	21352114	Pancreas
chr12	21350236	21352237	Pancreas
chr12	21452391	21454392	BloodCell
chr12	21455390	21457391	BloodCell
chr12	21455654	21457655	BloodCell
chr12	21471305	21473306	Breast
chr12	21476113	21478114	Kidney
chr12	21504728	21506729	Brain
chr12	21525933	21527934	Pancreas
chr12	21528171	21530172	Pancreas
chr12	21550940	21552941	Brain
chr12	21598369	21600370	Pancreas
chr12	21675972	21677973	BloodCell
chr12	21676783	21678784	BloodCell
chr12	21697008	21699009	BloodCell
chr12	21750752	21752753	Pancreas
chr12	21770547	21772548	Lung
chr12	21779988	21781989	Pancreas
chr12	21827582	21829583	Pancreas
chr12	21851401	21853402	Lung
chr12	21881209	21883210	Brain
chr12	21940074	21942075	Ovary
chr12	21941446	21943447	Heart
chr12	22042207	22044208	Lung
chr12	22228826	22230827	Lung
chr12	22254182	22256183	Lung
chr12	22286272	22288273	Kidney
chr12	22287254	22289255	Lung
chr12	22407794	22409795	Breast
chr12	22408573	22410574	BloodCell
chr12	22423751	22425752	BloodCell
chr12	22459954	22461955	Breast
chr12	22466403	22468404	Kidney
chr12	22468227	22470228	Brain
chr12	22476340	22478341	Kidney
chr12	22575667	22577668	Intestine
chr12	22588002	22590003	Intestine
chr12	22622951	22624952	Breast
chr12	22626243	22628244	BloodCell
chr12	22631012	22633013	BloodCell
chr12	22634930	22636931	Breast
chr12	22656707	22658708	Kidney
chr12	22699344	22701345	Kidney
chr12	22701935	22703936	Liver
chr12	22993468	22995469	Lung
chr12	23759821	23761822	Kidney
chr12	23894856	23896857	Brain
chr12	23905511	23907512	Kidney
chr12	23948652	23950653	Pancreas
chr12	23948888	23950889	Heart
chr12	23950319	23952320	Ovary
chr12	24069014	24071015	Liver
chr12	24175086	24177087	Intestine
chr12	24222201	24224202	Lung
chr12	24360067	24362068	Kidney
chr12	24395507	24397508	Brain
chr12	24496003	24498004	Kidney
chr12	24560099	24562100	Heart
chr12	24616647	24618648	Kidney
chr12	24660755	24662756	Kidney
chr12	24710277	24712278	Brain
chr12	24741521	24743522	Breast
chr12	24751990	24753991	Kidney
chr12	24759324	24761325	Breast
chr12	24766211	24768212	Kidney
chr12	24790856	24792857	Pancreas
chr12	24797118	24799119	Kidney
chr12	24820899	24822900	Lung
chr12	24838340	24840341	Ovary
chr12	24861569	24863570	Liver
chr12	24863488	24865489	Kidney
chr12	24863974	24865975	Kidney
chr12	24880941	24882942	Pancreas
chr12	24881204	24883205	Pancreas
chr12	24885169	24887170	Breast
chr12	24894755	24896756	Pancreas
chr12	24900726	24902727	Brain
chr12	24901257	24903258	Brain
chr12	24910635	24912636	Kidney
chr12	24921375	24923376	Lung
chr12	24944183	24946184	Pancreas
chr12	24950381	24952382	Heart
chr12	24950481	24952482	Kidney
chr12	24959443	24961444	Kidney
chr12	24974673	24976674	Kidney
chr12	24979160	24981161	Kidney
chr12	24979561	24981562	Kidney
chr12	24997263	24999264	Kidney
chr12	25052106	25054107	BloodCell
chr12	25070507	25072508	Pancreas
chr12	25129881	25131882	BloodCell
chr12	25185631	25187632	BloodCell
chr12	25186199	25188200	BloodCell
chr12	25227262	25229263	Breast
chr12	25240655	25242656	BloodCell
chr12	25242344	25244345	Intestine
chr12	25255167	25257168	Pancreas
chr12	25322903	25324904	BloodCell
chr12	25383888	25385889	Intestine
chr12	25384044	25386045	BloodCell
chr12	25386203	25388204	BloodCell
chr12	25437783	25439784	Kidney
chr12	25468944	25470945	Liver
chr12	25488222	25490223	Liver
chr12	25495138	25497139	Kidney
chr12	25528942	25530943	Kidney
chr12	25557027	25559028	Liver
chr12	25572533	25574534	Breast
chr12	25584824	25586825	Lung
chr12	25669905	25671906	Kidney
chr12	25691727	25693728	Heart
chr12	25774552	25776553	Breast
chr12	25775153	25777154	Breast
chr12	25796636	25798637	Kidney
chr12	25810923	25812924	Brain
chr12	25827266	25829267	Heart
chr12	25838668	25840669	Lung
chr12	25853987	25855988	Breast
chr12	25959352	25961353	Brain
chr12	25962089	25964090	Ovary
chr12	25962358	25964359	Pancreas
chr12	25962638	25964639	Ovary
chr12	25970417	25972418	Ovary
chr12	26009437	26011438	Ovary
chr12	26010207	26012208	Ovary
chr12	26016785	26018786	Ovary
chr12	26028134	26030135	Ovary
chr12	26061785	26063786	Kidney
chr12	26090304	26092305	Kidney
chr12	26096712	26098713	Kidney
chr12	26109913	26111914	Brain
chr12	26114167	26116168	Ovary
chr12	26115998	26117999	Breast
chr12	26116473	26118474	Brain
chr12	26118952	26120953	Brain
chr12	26120401	26122402	Brain
chr12	26123480	26125481	Brain
chr12	26130004	26132005	Brain
chr12	26152916	26154917	Kidney
chr12	26163197	26165198	Kidney
chr12	26193617	26195618	Breast
chr12	26204040	26206041	Ovary
chr12	26205151	26207152	Brain
chr12	26211551	26213552	Ovary
chr12	26223849	26225850	Breast
chr12	26225449	26227450	Breast
chr12	26239520	26241521	Breast
chr12	26241854	26243855	Intestine
chr12	26263618	26265619	Breast
chr12	26271997	26273998	Ovary
chr12	26274972	26276973	Ovary
chr12	26275847	26277848	Kidney
chr12	26280062	26282063	Kidney
chr12	26287857	26289858	Breast
chr12	26291766	26293767	Lung
chr12	26292767	26294768	Kidney
chr12	26296602	26298603	Breast
chr12	26333790	26335791	Breast
chr12	26377855	26379856	Brain
chr12	26472451	26474452	Kidney
chr12	26513572	26515573	Pancreas
chr12	26538348	26540349	Intestine
chr12	26570756	26572757	Pancreas
chr12	26611354	26613355	Brain
chr12	26627321	26629322	Lung
chr12	26629142	26631143	Kidney
chr12	26631068	26633069	Kidney
chr12	26632641	26634642	Brain
chr12	26633118	26635119	Kidney
chr12	26658206	26660207	Pancreas
chr12	26724690	26726691	Breast
chr12	26731126	26733127	Pancreas
chr12	26735954	26737955	Pancreas
chr12	26745554	26747555	Lung
chr12	26748949	26750950	Lung
chr12	26768134	26770135	Pancreas
chr12	26789210	26791211	Lung
chr12	26797291	26799292	Kidney
chr12	26810570	26812571	Heart
chr12	26845086	26847087	Pancreas
chr12	26906025	26908026	Pancreas
chr12	26917771	26919772	Brain
chr12	26918419	26920420	Brain
chr12	26918722	26920723	Brain
chr12	26936043	26938044	BloodCell
chr12	26936365	26938366	BloodCell
chr12	26936630	26938631	BloodCell
chr12	26938541	26940542	BloodCell
chr12	26939137	26941138	BloodCell
chr12	26940454	26942455	BloodCell
chr12	27012048	27014049	Breast
chr12	27048297	27050298	Lung
chr12	27062079	27064080	Heart
chr12	27081205	27083206	Breast
chr12	27111619	27113620	Lung
chr12	27128036	27130037	Kidney
chr12	27192192	27194193	Heart
chr12	27207176	27209177	Pancreas
chr12	27235640	27237641	Intestine
chr12	27259932	27261933	Pancreas
chr12	27271532	27273533	Pancreas
chr12	27279011	27281012	Intestine
chr12	27279610	27281611	Intestine
chr12	27283979	27285980	Kidney
chr12	27328137	27330138	Brain
chr12	27332136	27334137	Liver
chr12	27332735	27334736	Breast
chr12	27333302	27335303	Intestine
chr12	27333426	27335427	Intestine
chr12	27375781	27377782	Breast
chr12	27395575	27397576	Brain
chr12	27459539	27461540	Lung
chr12	27463883	27465884	Ovary
chr12	27492755	27494756	Kidney
chr12	27510607	27512608	Pancreas
chr12	27510916	27512917	Pancreas
chr12	27516707	27518708	Kidney
chr12	27519928	27521929	Ovary
chr12	27529318	27531319	Kidney
chr12	27547966	27549967	Brain
chr12	27549779	27551780	Lung
chr12	27550298	27552299	Ovary
chr12	27550662	27552663	Ovary
chr12	27554343	27556344	Brain
chr12	27554577	27556578	Brain
chr12	27582183	27584184	Ovary
chr12	27679914	27681915	Intestine
chr12	27753978	27755979	Intestine
chr12	27776311	27778312	Brain
chr12	27778717	27780718	Brain
chr12	27785080	27787081	Lung
chr12	27785439	27787440	Lung
chr12	27796530	27798531	Brain
chr12	27808019	27810020	Pancreas
chr12	27840572	27842573	Kidney
chr12	27860983	27862984	Ovary
chr12	27964650	27966651	Kidney
chr12	27966874	27968875	Lung
chr12	27968247	27970248	Breast
chr12	27968500	27970501	Heart
chr12	27971788	27973789	Lung
chr12	27974366	27976367	Lung
chr12	28009803	28011804	Brain
chr12	28033469	28035470	Lung
chr12	28034717	28036718	Lung
chr12	28049819	28051820	Kidney
chr12	28088429	28090430	Kidney
chr12	28113636	28115637	Lung
chr12	28164090	28166091	Kidney
chr12	28171624	28173625	Lung
chr12	28188955	28190956	BloodCell
chr12	28409117	28411118	Lung
chr12	28415046	28417047	Kidney
chr12	28424699	28426700	Kidney
chr12	28567246	28569247	Kidney
chr12	28569110	28571111	Pancreas
chr12	28573971	28575972	Pancreas
chr12	28574420	28576421	Pancreas
chr12	28710127	28712128	Kidney
chr12	28741993	28743994	Kidney
chr12	28786366	28788367	Brain
chr12	28787500	28789501	Brain
chr12	28881619	28883620	Lung
chr12	28935457	28937458	Brain
chr12	28937272	28939273	Lung
chr12	29022907	29024908	Breast
chr12	29038233	29040234	Liver
chr12	29071876	29073877	Kidney
chr12	29111398	29113399	Breast
chr12	29112365	29114366	Brain
chr12	29115310	29117311	Kidney
chr12	29115581	29117582	Kidney
chr12	29149235	29151236	Breast
chr12	29151453	29153454	Intestine
chr12	29152812	29154813	Brain
chr12	29167157	29169158	Intestine
chr12	29183230	29185231	Brain
chr12	29212186	29214187	Intestine
chr12	29219761	29221762	Intestine
chr12	29234100	29236101	Lung
chr12	29242389	29244390	Intestine
chr12	29315999	29318000	Kidney
chr12	29316143	29318144	Brain
chr12	29380813	29382814	BloodCell
chr12	29389625	29391626	BloodCell
chr12	29558425	29560426	Intestine
chr12	29590282	29592283	Ovary
chr12	29639328	29641329	Ovary
chr12	29674777	29676778	Brain
chr12	29698136	29700137	Brain
chr12	29712326	29714327	Heart
chr12	29732231	29734232	Lung
chr12	29741036	29743037	Brain
chr12	29818130	29820131	Heart
chr12	29888910	29890911	Liver
chr12	29931873	29933874	Kidney
chr12	29959361	29961362	Brain
chr12	29961840	29963841	Breast
chr12	30110186	30112187	Brain
chr12	30196804	30198805	Lung
chr12	30200389	30202390	Breast
chr12	30203179	30205180	Brain
chr12	30218214	30220215	Lung
chr12	30253388	30255389	Brain
chr12	30277588	30279589	Breast
chr12	30390320	30392321	Brain
chr12	30436915	30438916	Pancreas
chr12	30437982	30439983	Pancreas
chr12	30518727	30520728	Pancreas
chr12	30567635	30569636	Pancreas
chr12	30569414	30571415	Pancreas
chr12	30585062	30587063	Pancreas
chr12	30621673	30623674	Lung
chr12	30651327	30653328	Brain
chr12	30699613	30701614	Brain
chr12	30706800	30708801	Brain
chr12	30791725	30793726	Lung
chr12	30792276	30794277	Lung
chr12	30801907	30803908	Brain
chr12	30827882	30829883	Kidney
chr12	30925413	30927414	Liver
chr12	30925610	30927611	Liver
chr12	30935224	30937225	Brain
chr12	30974381	30976382	Heart
chr12	30978988	30980989	Heart
chr12	30989017	30991018	Heart
chr12	30989497	30991498	Breast
chr12	30990250	30992251	Heart
chr12	30991194	30993195	Heart
chr12	30995396	30997397	Kidney
chr12	31029131	31031132	Brain
chr12	31030484	31032485	Brain
chr12	31035379	31037380	Brain
chr12	31073730	31075731	BloodCell
chr12	31117253	31119254	Ovary
chr12	31119788	31121789	Ovary
chr12	31123322	31125323	Ovary
chr12	31162462	31164463	Breast
chr12	31176718	31178719	Intestine
chr12	31220315	31222316	Liver
chr12	31260099	31262100	Pancreas
chr12	31272054	31274055	Breast
chr12	31278169	31280170	Breast
chr12	31288595	31290596	Intestine
chr12	31316172	31318173	BloodCell
chr12	31316877	31318878	BloodCell
chr12	31322060	31324061	Ovary
chr12	31325791	31327792	BloodCell
chr12	31325902	31327903	Pancreas
chr12	31326217	31328218	Intestine
chr12	31354654	31356655	Intestine
chr12	31361159	31363160	Intestine
chr12	31361437	31363438	Intestine
chr12	31369475	31371476	Ovary
chr12	31375912	31377913	Brain
chr12	31392207	31394208	Brain
chr12	31392374	31394375	Breast
chr12	31492028	31494029	Breast
chr12	31506109	31508110	Lung
chr12	31509209	31511210	Ovary
chr12	31577729	31579730	Kidney
chr12	31581342	31583343	Kidney
chr12	31584511	31586512	Kidney
chr12	31593880	31595881	Kidney
chr12	31630053	31632054	Intestine
chr12	31636963	31638964	Breast
chr12	31722299	31724300	BloodCell
chr12	31726965	31728966	Heart
chr12	31728978	31730979	Ovary
chr12	31729342	31731343	Heart
chr12	31731051	31733052	Lung
chr12	31736545	31738546	BloodCell
chr12	31746295	31748296	Ovary
chr12	31759262	31761263	Pancreas
chr12	31796696	31798697	BloodCell
chr12	31812397	31814398	Intestine
chr12	31814313	31816314	Pancreas
chr12	31860514	31862515	Pancreas
chr12	31873991	31875992	BloodCell
chr12	31875714	31877715	BloodCell
chr12	31875817	31877818	BloodCell
chr12	31889985	31891986	BloodCell
chr12	31896186	31898187	BloodCell
chr12	31897006	31899007	Breast
chr12	31927641	31929642	BloodCell
chr12	31959414	31961415	BloodCell
chr12	31966557	31968558	BloodCell
chr12	32009462	32011463	Ovary
chr12	32009644	32011645	Ovary
chr12	32038549	32040550	Ovary
chr12	32051788	32053789	Ovary
chr12	32058806	32060807	Ovary
chr12	32077387	32079388	Breast
chr12	32110673	32112674	Ovary
chr12	32133573	32135574	Kidney
chr12	32138598	32140599	Ovary
chr12	32139552	32141553	Ovary
chr12	32216800	32218801	Breast
chr12	32247997	32249998	Liver
chr12	32265953	32267954	Kidney
chr12	32269838	32271839	Brain
chr12	32309584	32311585	Kidney
chr12	32318630	32320631	Ovary
chr12	32400083	32402084	Intestine
chr12	32400382	32402383	Breast
chr12	32422213	32424214	Ovary
chr12	32435133	32437134	Kidney
chr12	32449992	32451993	Intestine
chr12	32494436	32496437	Heart
chr12	32497428	32499429	Brain
chr12	32508979	32510980	Pancreas
chr12	32532687	32534688	Intestine
chr12	32540238	32542239	Brain
chr12	32550267	32552268	Brain
chr12	32561207	32563208	Ovary
chr12	32562167	32564168	Ovary
chr12	32606995	32608996	Brain
chr12	32614652	32616653	Intestine
chr12	32657504	32659505	Ovary
chr12	32659912	32661913	Pancreas
chr12	32663988	32665989	Breast
chr12	32665487	32667488	Ovary
chr12	32670791	32672792	Ovary
chr12	32673969	32675970	Brain
chr12	32686100	32688101	Intestine
chr12	32770046	32772047	Intestine
chr12	32873084	32875085	Intestine
chr12	32874131	32876132	Intestine
chr12	32877297	32879298	Heart
chr12	32879059	32881060	Intestine
chr12	32893754	32895755	Intestine
chr12	32897300	32899301	Intestine
chr12	32906017	32908018	Breast
chr12	32908693	32910694	Intestine
chr12	32916203	32918204	Lung
chr12	32919657	32921658	Lung
chr12	32943358	32945359	Breast
chr12	32946428	32948429	Brain
chr12	32992636	32994637	Brain
chr12	33090386	33092387	Breast
chr12	33323051	33325052	Brain
chr12	33330145	33332146	Breast
chr12	33438958	33440959	Liver
chr12	33530481	33532482	Brain
chr12	34033097	34035098	BloodCell
chr12	34145381	34147382	Breast
chr12	34289208	34291209	Breast
chr12	37481751	37483752	Heart
chr12	38158688	38160689	Heart
chr12	38711489	38713490	Breast
chr12	38877466	38879467	Brain
chr12	39005484	39007485	Kidney
chr12	39085409	39087410	Breast
chr12	39229312	39231313	Lung
chr12	39235566	39237567	Lung
chr12	39388918	39390919	Brain
chr12	39389127	39391128	Brain
chr12	39426629	39428630	Lung
chr12	39451195	39453196	Brain
chr12	39489629	39491630	Lung
chr12	39586425	39588426	BloodCell
chr12	39617627	39619628	BloodCell
chr12	39618326	39620327	BloodCell
chr12	39619727	39621728	BloodCell
chr12	39628098	39630099	BloodCell
chr12	39681948	39683949	BloodCell
chr12	39691416	39693417	BloodCell
chr12	39735537	39737538	Intestine
chr12	39764175	39766176	BloodCell
chr12	39772112	39774113	Brain
chr12	39823653	39825654	Ovary
chr12	39992496	39994497	Brain
chr12	40010888	40012889	Heart
chr12	40014591	40016592	Kidney
chr12	40032459	40034460	Intestine
chr12	40107441	40109442	BloodCell
chr12	40141229	40143230	Kidney
chr12	40146258	40148259	Heart
chr12	40224755	40226756	Pancreas
chr12	40225338	40227339	Pancreas
chr12	40229104	40231105	Brain
chr12	40271173	40273174	Pancreas
chr12	40335755	40337756	Liver
chr12	40386486	40388487	Breast
chr12	40615625	40617626	Brain
chr12	40751202	40753203	Brain
chr12	40767690	40769691	Brain
chr12	40793270	40795271	Brain
chr12	40947042	40949043	Kidney
chr12	41107279	41109280	Ovary
chr12	41139595	41141596	Brain
chr12	41188865	41190866	Ovary
chr12	41211825	41213826	Brain
chr12	41344229	41346230	Brain
chr12	41344480	41346481	Brain
chr12	41364980	41366981	Kidney
chr12	41662692	41664693	Liver
chr12	41743035	41745036	Kidney
chr12	41930755	41932756	Heart
chr12	41931196	41933197	Breast
chr12	41942891	41944892	Breast
chr12	41965145	41967146	Breast
chr12	42011648	42013649	Kidney
chr12	42128090	42130091	Intestine
chr12	42134450	42136451	Lung
chr12	42139074	42141075	Breast
chr12	42140057	42142058	Kidney
chr12	42144284	42146285	BloodCell
chr12	42144789	42146790	Intestine
chr12	42155436	42157437	Kidney
chr12	42234135	42236136	Ovary
chr12	42234641	42236642	Ovary
chr12	42265767	42267768	Breast
chr12	42323061	42325062	Pancreas
chr12	42325957	42327958	BloodCell
chr12	42387310	42389311	Ovary
chr12	42445929	42447930	Kidney
chr12	42448056	42450057	Kidney
chr12	42472346	42474347	Kidney
chr12	42481291	42483292	Ovary
chr12	42584632	42586633	Lung
chr12	42587678	42589679	Ovary
chr12	42665868	42667869	Lung
chr12	42678547	42680548	Kidney
chr12	42685755	42687756	Breast
chr12	42691360	42693361	Ovary
chr12	42695604	42697605	Pancreas
chr12	42706843	42708844	Brain
chr12	42707112	42709113	Heart
chr12	42724973	42726974	Kidney
chr12	42729392	42731393	Brain
chr12	42730124	42732125	Brain
chr12	42741182	42743183	Kidney
chr12	42743670	42745671	Breast
chr12	42767202	42769203	Pancreas
chr12	42769434	42771435	Pancreas
chr12	42778383	42780384	Breast
chr12	42785449	42787450	Brain
chr12	42798314	42800315	Kidney
chr12	42808455	42810456	Kidney
chr12	42848287	42850288	Breast
chr12	42861243	42863244	Kidney
chr12	42872543	42874544	Lung
chr12	42892425	42894426	Brain
chr12	42917581	42919582	Kidney
chr12	42934934	42936935	Kidney
chr12	43062877	43064878	Kidney
chr12	43069108	43071109	Pancreas
chr12	43209590	43211591	Kidney
chr12	43288623	43290624	Pancreas
chr12	43403287	43405288	Lung
chr12	43638026	43640027	Lung
chr12	43654786	43656787	Kidney
chr12	43759614	43761615	Pancreas
chr12	43775680	43777681	BloodCell
chr12	43815353	43817354	Kidney
chr12	43828718	43830719	Kidney
chr12	43857327	43859328	Breast
chr12	43871695	43873696	Brain
chr12	43892844	43894845	Lung
chr12	43964114	43966115	Brain
chr12	44062896	44064897	Brain
chr12	44091947	44093948	Brain
chr12	44092067	44094068	Brain
chr12	44295137	44297138	Intestine
chr12	44295809	44297810	Intestine
chr12	44444258	44446259	Kidney
chr12	44654438	44656439	Brain
chr12	44679649	44681650	Brain
chr12	44749650	44751651	Pancreas
chr12	44773998	44775999	BloodCell
chr12	44811262	44813263	BloodCell
chr12	44826659	44828660	BloodCell
chr12	44826925	44828926	BloodCell
chr12	44847674	44849675	BloodCell
chr12	44863092	44865093	BloodCell
chr12	44920957	44922958	Brain
chr12	44950422	44952423	Breast
chr12	45050484	45052485	Heart
chr12	45092163	45094164	Brain
chr12	45092345	45094346	Brain
chr12	45216658	45218659	Intestine
chr12	45234141	45236142	Pancreas
chr12	45234582	45236583	Kidney
chr12	45283684	45285685	Kidney
chr12	45291975	45293976	Breast
chr12	45305021	45307022	Breast
chr12	45328481	45330482	Breast
chr12	45336191	45338192	Kidney
chr12	45349028	45351029	Ovary
chr12	45356728	45358729	Ovary
chr12	45387204	45389205	Breast
chr12	45432769	45434770	Kidney
chr12	45435259	45437260	Brain
chr12	45458700	45460701	Pancreas
chr12	45586593	45588594	Intestine
chr12	45587335	45589336	Intestine
chr12	45601242	45603243	Brain
chr12	45614559	45616560	Lung
chr12	45636925	45638926	Lung
chr12	45654409	45656410	BloodCell
chr12	45703162	45705163	Kidney
chr12	45724732	45726733	BloodCell
chr12	45725454	45727455	Brain
chr12	45732125	45734126	Pancreas
chr12	45913291	45915292	Kidney
chr12	45972568	45974569	Kidney
chr12	45987440	45989441	Lung
chr12	45988430	45990431	BloodCell
chr12	46069652	46071653	Breast
chr12	46100656	46102657	Kidney
chr12	46109360	46111361	Intestine
chr12	46123688	46125689	Kidney
chr12	46125561	46127562	Breast
chr12	46152438	46154439	BloodCell
chr12	46179012	46181013	Intestine
chr12	46186278	46188279	Breast
chr12	46210025	46212026	BloodCell
chr12	46210174	46212175	BloodCell
chr12	46213787	46215788	BloodCell
chr12	46219467	46221468	BloodCell
chr12	46225894	46227895	Breast
chr12	46232624	46234625	Pancreas
chr12	46259621	46261622	Kidney
chr12	46263414	46265415	Lung
chr12	46269440	46271441	BloodCell
chr12	46269837	46271838	BloodCell
chr12	46331476	46333477	Lung
chr12	46356284	46358285	Lung
chr12	46357148	46359149	Lung
chr12	46357272	46359273	Lung
chr12	46367259	46369260	Brain
chr12	46369013	46371014	Pancreas
chr12	46381849	46383850	Brain
chr12	46413775	46415776	Pancreas
chr12	46429918	46431919	Lung
chr12	46430576	46432577	Intestine
chr12	46441518	46443519	Kidney
chr12	46458513	46460514	Ovary
chr12	46472425	46474426	Pancreas
chr12	46482955	46484956	Liver
chr12	46489339	46491340	Ovary
chr12	46517129	46519130	Ovary
chr12	46517465	46519466	Ovary
chr12	46520398	46522399	Ovary
chr12	46546086	46548087	Lung
chr12	46546547	46548548	Lung
chr12	46554628	46556629	Lung
chr12	46556733	46558734	Lung
chr12	46561399	46563400	Lung
chr12	46608446	46610447	BloodCell
chr12	46626833	46628834	Kidney
chr12	46627163	46629164	Kidney
chr12	46660160	46662161	Lung
chr12	46829991	46831992	Breast
chr12	46890501	46892502	Kidney
chr12	46894951	46896952	Breast
chr12	46945331	46947332	Lung
chr12	46982652	46984653	Kidney
chr12	47017084	47019085	Lung
chr12	47023147	47025148	Lung
chr12	47023704	47025705	Breast
chr12	47032941	47034942	Kidney
chr12	47055011	47057012	Ovary
chr12	47070447	47072448	BloodCell
chr12	47074610	47076611	Breast
chr12	47083983	47085984	Kidney
chr12	47084320	47086321	Breast
chr12	47094631	47096632	Kidney
chr12	47191252	47193253	BloodCell
chr12	47192275	47194276	BloodCell
chr12	47207205	47209206	BloodCell
chr12	47217575	47219576	BloodCell
chr12	47218389	47220390	Lung
chr12	47220804	47222805	Liver
chr12	47222389	47224390	Ovary
chr12	47223723	47225724	Ovary
chr12	47248785	47250786	Ovary
chr12	47280819	47282820	Lung
chr12	47301509	47303510	Brain
chr12	47305964	47307965	BloodCell
chr12	47312171	47314172	Pancreas
chr12	47339505	47341506	Breast
chr12	47369625	47371626	Breast
chr12	47377485	47379486	Ovary
chr12	47390137	47392138	BloodCell
chr12	47392562	47394563	BloodCell
chr12	47406787	47408788	Brain
chr12	47426026	47428027	BloodCell
chr12	47504257	47506258	Lung
chr12	47550397	47552398	Pancreas
chr12	47550588	47552589	Pancreas
chr12	47575382	47577383	Brain
chr12	47575635	47577636	Breast
chr12	47602196	47604197	Breast
chr12	47703652	47705653	Breast
chr12	47704392	47706393	BloodCell
chr12	47715894	47717895	Ovary
chr12	47717198	47719199	BloodCell
chr12	47717801	47719802	Ovary
chr12	47720681	47722682	Breast
chr12	47721319	47723320	Breast
chr12	47726282	47728283	Brain
chr12	47727492	47729493	Heart
chr12	47751436	47753437	Breast
chr12	47756522	47758523	Breast
chr12	47769529	47771530	Ovary
chr12	47771231	47773232	Ovary
chr12	47771784	47773785	Breast
chr12	47788857	47790858	Breast
chr12	47797847	47799848	Heart
chr12	47798442	47800443	Brain
chr12	47800371	47802372	Pancreas
chr12	47804769	47806770	Heart
chr12	47806213	47808214	Heart
chr12	47806556	47808557	Heart
chr12	47808746	47810747	Heart
chr12	47809380	47811381	Heart
chr12	47813375	47815376	Heart
chr12	47824954	47826955	Breast
chr12	47833597	47835598	Heart
chr12	47838482	47840483	Breast
chr12	47841759	47843760	Breast
chr12	47843259	47845260	Breast
chr12	47844236	47846237	Breast
chr12	47848016	47850017	Lung
chr12	47858772	47860773	Intestine
chr12	47866576	47868577	Breast
chr12	47884769	47886770	Breast
chr12	47895067	47897068	Intestine
chr12	47896310	47898311	Intestine
chr12	47898876	47900877	Intestine
chr12	47899254	47901255	Intestine
chr12	47909701	47911702	Breast
chr12	47911421	47913422	Intestine
chr12	47934457	47936458	Intestine
chr12	47937347	47939348	Kidney
chr12	47937997	47939998	Intestine
chr12	47938857	47940858	Intestine
chr12	47940674	47942675	Heart
chr12	47941804	47943805	Breast
chr12	47944164	47946165	Breast
chr12	47953704	47955705	Intestine
chr12	47967008	47969009	Breast
chr12	47967262	47969263	Breast
chr12	47986929	47988930	Brain
chr12	47987591	47989592	Kidney
chr12	47989500	47991501	BloodCell
chr12	47995215	47997216	Ovary
chr12	48001407	48003408	Breast
chr12	48002420	48004421	Breast
chr12	48003571	48005572	Liver
chr12	48021087	48023088	Intestine
chr12	48022691	48024692	Intestine
chr12	48078103	48080104	Breast
chr12	48103406	48105407	BloodCell
chr12	48119042	48121043	Brain
chr12	48121624	48123625	Intestine
chr12	48157158	48159159	BloodCell
chr12	48163658	48165659	Brain
chr12	48181738	48183739	BloodCell
chr12	48184227	48186228	Brain
chr12	48195904	48197905	Heart
chr12	48318611	48320612	Breast
chr12	48332027	48334028	Breast
chr12	48335353	48337354	Brain
chr12	48716494	48718495	BloodCell
chr12	48716684	48718685	BloodCell
chr12	48750123	48752124	Brain
chr12	48764475	48766476	Ovary
chr12	48766432	48768433	Heart
chr12	48809540	48811541	Heart
chr12	48812088	48814089	Ovary
chr12	48812646	48814647	Ovary
chr12	48815344	48817345	Intestine
chr12	48821299	48823300	Intestine
chr12	48824485	48826486	Heart
chr12	48827380	48829381	Breast
chr12	48850179	48852180	BloodCell
chr12	48862480	48864481	Brain
chr12	48864357	48866358	BloodCell
chr12	48872395	48874396	Brain
chr12	48880979	48882980	Breast
chr12	48882500	48884501	Liver
chr12	48886203	48888204	Liver
chr12	48917070	48919071	BloodCell
chr12	48917339	48919340	BloodCell
chr12	48924264	48926265	Heart
chr12	48924850	48926851	BloodCell
chr12	48933119	48935120	BloodCell
chr12	48938096	48940097	Brain
chr12	48946777	48948778	Intestine
chr12	48953271	48955272	Brain
chr12	48956860	48958861	BloodCell
chr12	48957025	48959026	BloodCell
chr12	48957851	48959852	Breast
chr12	48969016	48971017	BloodCell
chr12	48978471	48980472	BloodCell
chr12	48978811	48980812	Heart
chr12	48979194	48981195	BloodCell
chr12	48979660	48981661	Intestine
chr12	48979993	48981994	BloodCell
chr12	48997087	48999088	Heart
chr12	48997844	48999845	BloodCell
chr12	48997975	48999976	Heart
chr12	48998936	49000937	Brain
chr12	48999571	49001572	Brain
chr12	49020165	49022166	Heart
chr12	49030817	49032818	Breast
chr12	49036192	49038193	Breast
chr12	49036387	49038388	Heart
chr12	49050848	49052849	Breast
chr12	49055004	49057005	Heart
chr12	49057148	49059149	Breast
chr12	49057993	49059994	Heart
chr12	49061138	49063139	Ovary
chr12	49090247	49092248	Ovary
chr12	49092911	49094912	Heart
chr12	49094106	49096107	Breast
chr12	49108498	49110499	Heart
chr12	49110882	49112883	Ovary
chr12	49131099	49133100	Brain
chr12	49200100	49202101	Brain
chr12	49208647	49210648	Breast
chr12	49212989	49214990	Kidney
chr12	49213981	49215982	Brain
chr12	49227733	49229734	Brain
chr12	49231660	49233661	Brain
chr12	49243315	49245316	Kidney
chr12	49244733	49246734	Breast
chr12	49252250	49254251	Kidney
chr12	49253224	49255225	Breast
chr12	49254833	49256834	Ovary
chr12	49262274	49264275	Breast
chr12	49262601	49264602	Breast
chr12	49262961	49264962	Heart
chr12	49265135	49267136	Ovary
chr12	49265338	49267339	Heart
chr12	49287642	49289643	BloodCell
chr12	49292617	49294618	Heart
chr12	49295681	49297682	BloodCell
chr12	49295982	49297983	BloodCell
chr12	49296561	49298562	Intestine
chr12	49321088	49323089	BloodCell
chr12	49321266	49323267	BloodCell
chr12	49321451	49323452	BloodCell
chr12	49321558	49323559	Heart
chr12	49331566	49333567	Breast
chr12	49332213	49334214	Breast
chr12	49333362	49335363	Breast
chr12	49338711	49340712	Intestine
chr12	49341379	49343380	Intestine
chr12	49342445	49344446	BloodCell
chr12	49342522	49344523	Heart
chr12	49346575	49348576	BloodCell
chr12	49364749	49366750	Lung
chr12	49369050	49371051	BloodCell
chr12	49481839	49483840	Lung
chr12	49490429	49492430	Lung
chr12	49491029	49493030	Lung
chr12	49502509	49504510	Heart
chr12	49504865	49506866	Lung
chr12	49508548	49510549	Breast
chr12	49512934	49514935	Ovary
chr12	49515450	49517451	Breast
chr12	49518111	49520112	Brain
chr12	49520602	49522603	Brain
chr12	49524094	49526095	Pancreas
chr12	49526937	49528938	Kidney
chr12	49534115	49536116	Brain
chr12	49536122	49538123	Breast
chr12	49536553	49538554	Breast
chr12	49537246	49539247	Breast
chr12	49541362	49543363	Heart
chr12	49545681	49547682	Breast
chr12	49547645	49549646	Heart
chr12	49548632	49550633	Breast
chr12	49564292	49566293	Brain
chr12	49580006	49582007	Kidney
chr12	49585215	49587216	Brain
chr12	49608947	49610948	Breast
chr12	49620935	49622936	Breast
chr12	49623391	49625392	Ovary
chr12	49623589	49625590	Ovary
chr12	49626924	49628925	Kidney
chr12	49644316	49646317	Ovary
chr12	49644871	49646872	Ovary
chr12	49646801	49648802	Heart
chr12	49670123	49672124	BloodCell
chr12	49670444	49672445	BloodCell
chr12	49671616	49673617	Ovary
chr12	49673494	49675495	Heart
chr12	49673762	49675763	Breast
chr12	49697766	49699767	Kidney
chr12	49737914	49739915	Lung
chr12	49741555	49743556	BloodCell
chr12	49741926	49743927	Intestine
chr12	49742056	49744057	Intestine
chr12	49749105	49751106	BloodCell
chr12	49761726	49763727	BloodCell
chr12	49764401	49766402	Breast
chr12	49791857	49793858	Breast
chr12	49794932	49796933	Breast
chr12	49800705	49802706	Heart
chr12	49809023	49811024	Ovary
chr12	49809304	49811305	Ovary
chr12	49820867	49822868	Breast
chr12	49823212	49825213	Heart
chr12	49824521	49826522	Heart
chr12	49827932	49829933	Ovary
chr12	49832006	49834007	Kidney
chr12	49838197	49840198	BloodCell
chr12	49874249	49876250	Brain
chr12	49876361	49878362	Brain
chr12	49887206	49889207	Breast
chr12	49911488	49913489	Heart
chr12	49911696	49913697	Heart
chr12	49919858	49921859	Ovary
chr12	49921222	49923223	Ovary
chr12	49921888	49923889	Ovary
chr12	49943251	49945252	Intestine
chr12	49949137	49951138	Heart
chr12	49949457	49951458	Heart
chr12	49951798	49953799	Heart
chr12	49961568	49963569	Breast
chr12	49962481	49964482	Breast
chr12	49962562	49964563	Heart
chr12	49965226	49967227	Heart
chr12	49965838	49967839	Heart
chr12	49967064	49969065	Heart
chr12	49971992	49973993	Heart
chr12	49972711	49974712	Intestine
chr12	49973759	49975760	Heart
chr12	49978099	49980100	Brain
chr12	49978410	49980411	Brain
chr12	49980491	49982492	Kidney
chr12	49985125	49987126	Kidney
chr12	49987126	49989127	Kidney
chr12	50004530	50006531	Brain
chr12	50012992	50014993	Brain
chr12	50039060	50041061	Ovary
chr12	50039973	50041974	Heart
chr12	50055540	50057541	Brain
chr12	50074751	50076752	Intestine
chr12	50077497	50079498	Brain
chr12	50083172	50085173	Breast
chr12	50087216	50089217	Lung
chr12	50098570	50100571	Heart
chr12	50101791	50103792	Intestine
chr12	50103228	50105229	Intestine
chr12	50103858	50105859	Intestine
chr12	50112145	50114146	Heart
chr12	50120156	50122157	Intestine
chr12	50120813	50122814	Intestine
chr12	50131703	50133704	BloodCell
chr12	50173124	50175125	Breast
chr12	50173419	50175420	Breast
chr12	50186352	50188353	Kidney
chr12	50187238	50189239	Brain
chr12	50200146	50202147	Kidney
chr12	50210829	50212830	BloodCell
chr12	50210981	50212982	BloodCell
chr12	50223207	50225208	Lung
chr12	50242032	50244033	Kidney
chr12	50245941	50247942	Lung
chr12	50258770	50260771	Lung
chr12	50271335	50273336	Ovary
chr12	50275251	50277252	Intestine
chr12	50281787	50283788	Breast
chr12	50297199	50299200	Intestine
chr12	50312477	50314478	Lung
chr12	50324934	50326935	Lung
chr12	50350312	50352313	Intestine
chr12	50392197	50394198	Breast
chr12	50399288	50401289	Intestine
chr12	50432384	50434385	Brain
chr12	50505909	50507910	Brain
chr12	50516692	50518693	BloodCell
chr12	50546601	50548602	Brain
chr12	50555993	50557994	Kidney
chr12	50573856	50575857	Breast
chr12	50574472	50576473	Ovary
chr12	50574675	50576676	Ovary
chr12	50580412	50582413	Breast
chr12	50580779	50582780	Kidney
chr12	50589075	50591076	Lung
chr12	50596860	50598861	BloodCell
chr12	50614699	50616700	Lung
chr12	50619444	50621445	Breast
chr12	50658893	50660894	Breast
chr12	50724776	50726777	Brain
chr12	50731818	50733819	Lung
chr12	50772880	50774881	Intestine
chr12	50778083	50780084	Intestine
chr12	50784105	50786106	Lung
chr12	50822222	50824223	Breast
chr12	50828039	50830040	Breast
chr12	50921945	50923946	Ovary
chr12	50924943	50926944	Intestine
chr12	50926569	50928570	Intestine
chr12	50947162	50949163	Brain
chr12	51009971	51011972	Brain
chr12	51011128	51013129	Kidney
chr12	51013604	51015605	Breast
chr12	51019615	51021616	Brain
chr12	51023254	51025255	BloodCell
chr12	51028347	51030348	Intestine
chr12	51047532	51049533	BloodCell
chr12	51047805	51049806	BloodCell
chr12	51079937	51081938	Breast
chr12	51122077	51124078	Kidney
chr12	51171136	51173137	BloodCell
chr12	51171364	51173365	Heart
chr12	51171462	51173463	BloodCell
chr12	51182988	51184989	Pancreas
chr12	51204130	51206131	Breast
chr12	51210152	51212153	Brain
chr12	51224644	51226645	Brain
chr12	51224958	51226959	Brain
chr12	51245731	51247732	BloodCell
chr12	51253727	51255728	Kidney
chr12	51264152	51266153	BloodCell
chr12	51291048	51293049	Intestine
chr12	51318416	51320417	BloodCell
chr12	51320177	51322178	BloodCell
chr12	51323351	51325352	BloodCell
chr12	51323481	51325482	BloodCell
chr12	51323890	51325891	Breast
chr12	51324155	51326156	Breast
chr12	51348232	51350233	Lung
chr12	51361531	51363532	Brain
chr12	51367703	51369704	Breast
chr12	51385569	51387570	Breast
chr12	51388037	51390038	Brain
chr12	51388900	51390901	Kidney
chr12	51391136	51393137	BloodCell
chr12	51394442	51396443	BloodCell
chr12	51405239	51407240	Intestine
chr12	51405470	51407471	Intestine
chr12	51409968	51411969	Breast
chr12	51422766	51424767	Ovary
chr12	51423491	51425492	Ovary
chr12	51441589	51443590	Brain
chr12	51454121	51456122	Kidney
chr12	51474742	51476743	Pancreas
chr12	51482062	51484063	BloodCell
chr12	51482606	51484607	BloodCell
chr12	51516482	51518483	Brain
chr12	51517894	51519895	Liver
chr12	51588976	51590977	Brain
chr12	51635782	51637783	Lung
chr12	51669148	51671149	Breast
chr12	51674231	51676232	Intestine
chr12	51680694	51682695	Brain
chr12	51718832	51720833	Breast
chr12	51721754	51723755	Brain
chr12	51745593	51747594	Brain
chr12	51788090	51790091	Kidney
chr12	51800262	51802263	Brain
chr12	51810379	51812380	Breast
chr12	51811015	51813016	Breast
chr12	51822155	51824156	Breast
chr12	51847680	51849681	Breast
chr12	51850074	51852075	Kidney
chr12	51863562	51865563	Heart
chr12	51864114	51866115	Liver
chr12	51886343	51888344	Breast
chr12	51889575	51891576	Heart
chr12	51893794	51895795	Intestine
chr12	51900565	51902566	Intestine
chr12	51905400	51907401	Heart
chr12	51905634	51907635	Heart
chr12	51921382	51923383	Heart
chr12	51922168	51924169	Heart
chr12	51925544	51927545	Heart
chr12	51958360	51960361	Intestine
chr12	51958566	51960567	Intestine
chr12	51959087	51961088	Intestine
chr12	51960080	51962081	Intestine
chr12	51970016	51972017	BloodCell
chr12	51970984	51972985	BloodCell
chr12	51977062	51979063	Brain
chr12	52002633	52004634	Heart
chr12	52010078	52012079	Ovary
chr12	52015880	52017881	Brain
chr12	52016311	52018312	Brain
chr12	52018689	52020690	Heart
chr12	52026497	52028498	Heart
chr12	52039334	52041335	Heart
chr12	52068106	52070107	BloodCell
chr12	52117922	52119923	Kidney
chr12	52121264	52123265	Heart
chr12	52131830	52133831	Brain
chr12	52150524	52152525	Breast
chr12	52155189	52157190	Breast
chr12	52156864	52158865	Breast
chr12	52164380	52166381	Breast
chr12	52165295	52167296	Breast
chr12	52166711	52168712	Intestine
chr12	52167173	52169174	Intestine
chr12	52170999	52173000	Lung
chr12	52171208	52173209	Breast
chr12	52176497	52178498	Breast
chr12	52178236	52180237	Breast
chr12	52180914	52182915	Lung
chr12	52182363	52184364	Breast
chr12	52184067	52186068	Heart
chr12	52184510	52186511	Heart
chr12	52192608	52194609	Breast
chr12	52194978	52196979	Breast
chr12	52203312	52205313	Breast
chr12	52205282	52207283	Breast
chr12	52206287	52208288	Breast
chr12	52212970	52214971	Pancreas
chr12	52215708	52217709	Breast
chr12	52233325	52235326	Breast
chr12	52235993	52237994	Breast
chr12	52238928	52240929	Breast
chr12	52239476	52241477	Breast
chr12	52239880	52241881	Breast
chr12	52241658	52243659	Breast
chr12	52245353	52247354	Breast
chr12	52245575	52247576	Breast
chr12	52250285	52252286	Breast
chr12	52250818	52252819	Breast
chr12	52251376	52253377	Breast
chr12	52251884	52253885	Kidney
chr12	52252710	52254711	Breast
chr12	52258949	52260950	Breast
chr12	52263650	52265651	Brain
chr12	52267379	52269380	Breast
chr12	52281332	52283333	Breast
chr12	52286104	52288105	Heart
chr12	52305258	52307259	Breast
chr12	52305935	52307936	Heart
chr12	52307107	52309108	Heart
chr12	52318268	52320269	Breast
chr12	52320547	52322548	Breast
chr12	52330235	52332236	Breast
chr12	52335091	52337092	Breast
chr12	52339603	52341604	Breast
chr12	52339854	52341855	Breast
chr12	52344666	52346667	Breast
chr12	52355629	52357630	Breast
chr12	52359835	52361836	Breast
chr12	52361978	52363979	Breast
chr12	52370233	52372234	Heart
chr12	52370922	52372923	Heart
chr12	52371485	52373486	Breast
chr12	52379412	52381413	Breast
chr12	52382554	52384555	Heart
chr12	52387564	52389565	Breast
chr12	52395013	52397014	Intestine
chr12	52415316	52417317	Heart
chr12	52423150	52425151	Breast
chr12	52434358	52436359	Lung
chr12	52443771	52445772	Breast
chr12	52487461	52489462	Heart
chr12	52494808	52496809	Brain
chr12	52511753	52513754	Breast
chr12	52517730	52519731	Breast
chr12	52525667	52527668	Breast
chr12	52532917	52534918	Breast
chr12	52565970	52567971	BloodCell
chr12	52566205	52568206	BloodCell
chr12	52567249	52569250	Breast
chr12	52607427	52609428	Heart
chr12	52632523	52634524	BloodCell
chr12	52645931	52647932	Breast
chr12	52654818	52656819	Breast
chr12	52672563	52674564	Breast
chr12	52680607	52682608	BloodCell
chr12	52683638	52685639	Breast
chr12	52685291	52687292	Intestine
chr12	52786796	52788797	Liver
chr12	52790279	52792280	Heart
chr12	52793511	52795512	Kidney
chr12	52797185	52799186	Kidney
chr12	52799813	52801814	Breast
chr12	52800022	52802023	Lung
chr12	52821442	52823443	Intestine
chr12	52830413	52832414	Heart
chr12	52832128	52834129	Intestine
chr12	52846707	52848708	Breast
chr12	52852226	52854227	Breast
chr12	52860214	52862215	Heart
chr12	52871087	52873088	Heart
chr12	52871932	52873933	Breast
chr12	52872095	52874096	Intestine
chr12	52873898	52875899	Lung
chr12	52877116	52879117	Breast
chr12	52879640	52881641	Breast
chr12	52887466	52889467	Breast
chr12	52895953	52897954	Intestine
chr12	52896123	52898124	Breast
chr12	52898512	52900513	Intestine
chr12	52900063	52902064	Intestine
chr12	52901233	52903234	Pancreas
chr12	52901469	52903470	Breast
chr12	52913745	52915746	Intestine
chr12	52917561	52919562	Breast
chr12	52924998	52926999	Intestine
chr12	52926876	52928877	Heart
chr12	52941226	52943227	Intestine
chr12	52941600	52943601	Intestine
chr12	52950691	52952692	Breast
chr12	52964483	52966484	Intestine
chr12	52971188	52973189	Lung
chr12	52980398	52982399	Intestine
chr12	52998542	53000543	Intestine
chr12	52998815	53000816	Intestine
chr12	53037553	53039554	Ovary
chr12	53043803	53045804	Heart
chr12	53045002	53047003	Heart
chr12	53057638	53059639	Heart
chr12	53066645	53068646	Heart
chr12	53068357	53070358	Ovary
chr12	53070640	53072641	Ovary
chr12	53072409	53074410	Ovary
chr12	53073719	53075720	Heart
chr12	53094960	53096961	Heart
chr12	53115331	53117332	Heart
chr12	53157606	53159607	Heart
chr12	53160119	53162120	Breast
chr12	53173969	53175970	Breast
chr12	53174198	53176199	Intestine
chr12	53174442	53176443	Intestine
chr12	53188008	53190009	Breast
chr12	53207587	53209588	Ovary
chr12	53208051	53210052	Ovary
chr12	53212269	53214270	BloodCell
chr12	53214214	53216215	Heart
chr12	53215560	53217561	Breast
chr12	53216944	53218945	BloodCell
chr12	53221524	53223525	Breast
chr12	53225253	53227254	Brain
chr12	53235339	53237340	Breast
chr12	53266787	53268788	Breast
chr12	53287562	53289563	Breast
chr12	53288218	53290219	Breast
chr12	53293677	53295678	Breast
chr12	53297955	53299956	Heart
chr12	53320019	53322020	Brain
chr12	53343157	53345158	BloodCell
chr12	53352223	53354224	Intestine
chr12	53369388	53371389	Intestine
chr12	53371558	53373559	Intestine
chr12	53377145	53379146	Breast
chr12	53381830	53383831	Heart
chr12	53414129	53416130	Ovary
chr12	53420074	53422075	Heart
chr12	53427122	53429123	Lung
chr12	53441619	53443620	Intestine
chr12	53442562	53444563	Heart
chr12	53443843	53445844	Intestine
chr12	53450151	53452152	Breast
chr12	53450615	53452616	Intestine
chr12	53476036	53478037	BloodCell
chr12	53495121	53497122	Ovary
chr12	53532594	53534595	Brain
chr12	53542389	53544390	Brain
chr12	53564581	53566582	Intestine
chr12	53590599	53592600	Brain
chr12	53591157	53593158	Brain
chr12	53601318	53603319	Brain
chr12	53603024	53605025	Brain
chr12	53623126	53625127	Brain
chr12	53640027	53642028	Ovary
chr12	53658744	53660745	Pancreas
chr12	53663842	53665843	Breast
chr12	53667761	53669762	Breast
chr12	53674387	53676388	Ovary
chr12	53696148	53698149	Lung
chr12	53699769	53701770	Brain
chr12	53709248	53711249	Brain
chr12	53710050	53712051	Heart
chr12	53726065	53728066	Heart
chr12	53734712	53736713	Pancreas
chr12	53738579	53740580	Breast
chr12	53754095	53756096	Liver
chr12	53755558	53757559	Ovary
chr12	53785601	53787602	Breast
chr12	53790900	53792901	BloodCell
chr12	53807491	53809492	Brain
chr12	53866828	53868829	Breast
chr12	53867627	53869628	Kidney
chr12	53868708	53870709	Breast
chr12	53886222	53888223	Brain
chr12	53935169	53937170	Heart
chr12	53936697	53938698	Breast
chr12	53937222	53939223	Breast
chr12	53939398	53941399	Breast
chr12	53955784	53957785	Breast
chr12	53971454	53973455	Breast
chr12	53972056	53974057	BloodCell
chr12	53975678	53977679	Liver
chr12	53977264	53979265	Intestine
chr12	53994304	53996305	BloodCell
chr12	53997422	53999423	Breast
chr12	53998124	54000125	Breast
chr12	53998395	54000396	Breast
chr12	54004014	54006015	Breast
chr12	54004763	54006764	Heart
chr12	54007419	54009420	Ovary
chr12	54007647	54009648	Ovary
chr12	54009505	54011506	Ovary
chr12	54022895	54024896	Breast
chr12	54026279	54028280	Breast
chr12	54029426	54031427	Ovary
chr12	54036462	54038463	Ovary
chr12	54037431	54039432	Ovary
chr12	54042937	54044938	Ovary
chr12	54050278	54052279	Intestine
chr12	54050505	54052506	Breast
chr12	54105447	54107448	Breast
chr12	54134772	54136773	Kidney
chr12	54140554	54142555	Breast
chr12	54157811	54159812	Brain
chr12	54160866	54162867	Liver
chr12	54191712	54193713	Breast
chr12	54205162	54207163	Breast
chr12	54207951	54209952	Ovary
chr12	54213632	54215633	BloodCell
chr12	54218502	54220503	Breast
chr12	54247105	54249106	Ovary
chr12	54247605	54249606	Ovary
chr12	54248028	54250029	Ovary
chr12	54248697	54250698	Brain
chr12	54257472	54259473	Brain
chr12	54259239	54261240	Ovary
chr12	54261436	54263437	Ovary
chr12	54282195	54284196	Breast
chr12	54288145	54290146	Intestine
chr12	54293640	54295641	Brain
chr12	54296983	54298984	Breast
chr12	54352153	54354154	Brain
chr12	54355502	54357503	Ovary
chr12	54357061	54359062	Heart
chr12	54357618	54359619	BloodCell
chr12	54362588	54364589	Heart
chr12	54363429	54365430	BloodCell
chr12	54363624	54365625	BloodCell
chr12	54374210	54376211	Heart
chr12	54379586	54381587	Heart
chr12	54382636	54384637	Heart
chr12	54382839	54384840	Heart
chr12	54384539	54386540	Heart
chr12	54387982	54389983	Breast
chr12	54388396	54390397	Breast
chr12	54388723	54390724	Heart
chr12	54392934	54394935	BloodCell
chr12	54394568	54396569	Heart
chr12	54402598	54404599	Breast
chr12	54409131	54411132	Heart
chr12	54411455	54413456	Heart
chr12	54411891	54413892	Heart
chr12	54412267	54414268	Heart
chr12	54412795	54414796	BloodCell
chr12	54413892	54415893	Heart
chr12	54414362	54416363	BloodCell
chr12	54415885	54417886	BloodCell
chr12	54416459	54418460	Ovary
chr12	54427292	54429293	Heart
chr12	54432048	54434049	Heart
chr12	54443351	54445352	Intestine
chr12	54505331	54507332	Brain
chr12	54526266	54528267	Brain
chr12	54528445	54530446	Brain
chr12	54528670	54530671	Brain
chr12	54528824	54530825	Brain
chr12	54544062	54546063	Brain
chr12	54546239	54548240	Brain
chr12	54559021	54561022	Heart
chr12	54559211	54561212	BloodCell
chr12	54578221	54580222	Brain
chr12	54578513	54580514	Brain
chr12	54587010	54589011	Ovary
chr12	54591482	54593483	Kidney
chr12	54592282	54594283	Kidney
chr12	54592960	54594961	Kidney
chr12	54616380	54618381	Breast
chr12	54630751	54632752	Brain
chr12	54654156	54656157	Breast
chr12	54657508	54659509	Breast
chr12	54659518	54661519	Breast
chr12	54699522	54701523	Kidney
chr12	54722833	54724834	BloodCell
chr12	54750864	54752865	Brain
chr12	54751224	54753225	Brain
chr12	54763979	54765980	Brain
chr12	54853418	54855419	Breast
chr12	54924497	54926498	Brain
chr12	54940860	54942861	Brain
chr12	54941138	54943139	Brain
chr12	54960410	54962411	Brain
chr12	54974438	54976439	Brain
chr12	54979451	54981452	BloodCell
chr12	54983385	54985386	BloodCell
chr12	54986987	54988988	Brain
chr12	54989053	54991054	Brain
chr12	54990316	54992317	BloodCell
chr12	55053196	55055197	Brain
chr12	55332592	55334593	Kidney
chr12	55656389	55658390	Intestine
chr12	55671070	55673071	Intestine
chr12	55674828	55676829	Intestine
chr12	55681719	55683720	Intestine
chr12	55699338	55701339	Heart
chr12	55701468	55703469	Heart
chr12	55705208	55707209	Intestine
chr12	55706185	55708186	Heart
chr12	55708023	55710024	BloodCell
chr12	55711922	55713923	Heart
chr12	55712074	55714075	Heart
chr12	55713115	55715116	Heart
chr12	55714127	55716128	Ovary
chr12	55718747	55720748	Heart
chr12	55721448	55723449	Intestine
chr12	55722490	55724491	Breast
chr12	55735894	55737895	Heart
chr12	55738471	55740472	Heart
chr12	55741408	55743409	Ovary
chr12	55741722	55743723	BloodCell
chr12	55806558	55808559	Breast
chr12	55816417	55818418	BloodCell
chr12	55822624	55824625	Pancreas
chr12	55842560	55844561	Ovary
chr12	55875169	55877170	Brain
chr12	55880205	55882206	Lung
chr12	55905289	55907290	Lung
chr12	55918222	55920223	Intestine
chr12	55925039	55927040	BloodCell
chr12	55925254	55927255	BloodCell
chr12	55928975	55930976	BloodCell
chr12	55933094	55935095	Intestine
chr12	55941255	55943256	Brain
chr12	55964865	55966866	Ovary
chr12	55981730	55983731	Kidney
chr12	55994572	55996573	Intestine
chr12	55995560	55997561	Breast
chr12	55995784	55997785	Intestine
chr12	56000634	56002635	Intestine
chr12	56005409	56007410	Ovary
chr12	56005961	56007962	Intestine
chr12	56009360	56011361	Intestine
chr12	56013382	56015383	Kidney
chr12	56014389	56016390	Intestine
chr12	56016121	56018122	Brain
chr12	56016377	56018378	Brain
chr12	56033667	56035668	BloodCell
chr12	56040056	56042057	BloodCell
chr12	56042126	56044127	Intestine
chr12	56053951	56055952	Kidney
chr12	56070792	56072793	Lung
chr12	56079700	56081701	Intestine
chr12	56080519	56082520	Pancreas
chr12	56080707	56082708	Brain
chr12	56084322	56086323	Intestine
chr12	56102124	56104125	BloodCell
chr12	56116218	56118219	BloodCell
chr12	56118005	56120006	BloodCell
chr12	56119327	56121328	Lung
chr12	56124511	56126512	Ovary
chr12	56125697	56127698	BloodCell
chr12	56138010	56140011	BloodCell
chr12	56159238	56161239	BloodCell
chr12	56162132	56164133	Breast
chr12	56170008	56172009	Breast
chr12	56184841	56186842	Kidney
chr12	56187366	56189367	Heart
chr12	56189854	56191855	Ovary
chr12	56221974	56223975	Ovary
chr12	56222755	56224756	BloodCell
chr12	56224216	56226217	Ovary
chr12	56229025	56231026	Intestine
chr12	56233810	56235811	Pancreas
chr12	56235312	56237313	Pancreas
chr12	56242835	56244836	Pancreas
chr12	56258724	56260725	Ovary
chr12	56264033	56266034	Breast
chr12	56264921	56266922	Ovary
chr12	56265445	56267446	Heart
chr12	56285536	56287537	Ovary
chr12	56333695	56335696	BloodCell
chr12	56336876	56338877	BloodCell
chr12	56337423	56339424	BloodCell
chr12	56360390	56362391	Breast
chr12	56373868	56375869	Kidney
chr12	56400177	56402178	Kidney
chr12	56447826	56449827	BloodCell
chr12	56460330	56462331	Kidney
chr12	56460680	56462681	Kidney
chr12	56460956	56462957	Breast
chr12	56486867	56488868	Heart
chr12	56487891	56489892	Ovary
chr12	56492983	56494984	Breast
chr12	56521676	56523677	Intestine
chr12	56565947	56567948	Intestine
chr12	56573349	56575350	Lung
chr12	56580852	56582853	Ovary
chr12	56588947	56590948	Intestine
chr12	56589398	56591399	Liver
chr12	56601693	56603694	Brain
chr12	56668337	56670338	Breast
chr12	56682580	56684581	BloodCell
chr12	56684172	56686173	BloodCell
chr12	56722008	56724009	Intestine
chr12	56722229	56724230	Intestine
chr12	56725434	56727435	Heart
chr12	56762295	56764296	Ovary
chr12	56767678	56769679	Pancreas
chr12	56802867	56804868	Breast
chr12	56876125	56878126	Brain
chr12	56883595	56885596	Brain
chr12	56930561	56932562	Liver
chr12	56987481	56989482	Ovary
chr12	57006247	57008248	BloodCell
chr12	57008120	57010121	Liver
chr12	57048540	57050541	Intestine
chr12	57050193	57052194	Intestine
chr12	57063519	57065520	BloodCell
chr12	57071844	57073845	Breast
chr12	57099527	57101528	Intestine
chr12	57125820	57127821	Heart
chr12	57133781	57135782	Ovary
chr12	57134242	57136243	Ovary
chr12	57137321	57139322	Ovary
chr12	57141919	57143920	Heart
chr12	57144964	57146965	Brain
chr12	57156492	57158493	Heart
chr12	57168118	57170119	Ovary
chr12	57172843	57174844	Heart
chr12	57173125	57175126	Heart
chr12	57187107	57189108	Breast
chr12	57187231	57189232	Heart
chr12	57188838	57190839	Heart
chr12	57195082	57197083	Heart
chr12	57220246	57222247	Heart
chr12	57221804	57223805	Heart
chr12	57228203	57230204	BloodCell
chr12	57232996	57234997	Heart
chr12	57236152	57238153	Heart
chr12	57236395	57238396	Heart
chr12	57238757	57240758	BloodCell
chr12	57240471	57242472	Heart
chr12	57240864	57242865	Breast
chr12	57243128	57245129	Heart
chr12	57246730	57248731	Breast
chr12	57247635	57249636	Heart
chr12	57276160	57278161	Liver
chr12	57282443	57284444	Intestine
chr12	57331896	57333897	Lung
chr12	57340761	57342762	Ovary
chr12	57342268	57344269	Ovary
chr12	57428888	57430889	BloodCell
chr12	57430865	57432866	Liver
chr12	57450568	57452569	Liver
chr12	57454060	57456061	Kidney
chr12	57459229	57461230	Ovary
chr12	57463853	57465854	Heart
chr12	57472608	57474609	Pancreas
chr12	57473989	57475990	Breast
chr12	57477136	57479137	BloodCell
chr12	57482682	57484683	Kidney
chr12	57516475	57518476	Breast
chr12	57522845	57524846	Heart
chr12	57524167	57526168	Brain
chr12	57575236	57577237	Intestine
chr12	57585279	57587280	Brain
chr12	57611644	57613645	Heart
chr12	57615408	57617409	Breast
chr12	57615867	57617868	Brain
chr12	57618723	57620724	BloodCell
chr12	57621834	57623835	Heart
chr12	57628993	57630994	Brain
chr12	57632713	57634714	BloodCell
chr12	57637911	57639912	Brain
chr12	57711908	57713909	Brain
chr12	57712479	57714480	Breast
chr12	57719440	57721441	Heart
chr12	57724118	57726119	Heart
chr12	57738776	57740777	Breast
chr12	57739154	57741155	Brain
chr12	57741753	57743754	Heart
chr12	57755516	57757517	BloodCell
chr12	57765674	57767675	Heart
chr12	57766241	57768242	Heart
chr12	57780457	57782458	BloodCell
chr12	57821036	57823037	Brain
chr12	57822701	57824702	Breast
chr12	57835574	57837575	Breast
chr12	57835771	57837772	BloodCell
chr12	57837020	57839021	BloodCell
chr12	57837460	57839461	BloodCell
chr12	57838018	57840019	BloodCell
chr12	57847610	57849611	Brain
chr12	57853016	57855017	Brain
chr12	57865854	57867855	Breast
chr12	57868256	57870257	Heart
chr12	57868417	57870418	Heart
chr12	57868598	57870599	Heart
chr12	57868714	57870715	Brain
chr12	57874916	57876917	Kidney
chr12	57881746	57883747	Intestine
chr12	57889914	57891915	Ovary
chr12	57891428	57893429	Intestine
chr12	57891801	57893802	Intestine
chr12	57894544	57896545	Ovary
chr12	57896336	57898337	BloodCell
chr12	57896731	57898732	Ovary
chr12	57897467	57899468	BloodCell
chr12	57901878	57903879	Brain
chr12	57905557	57907558	Brain
chr12	57941495	57943496	Ovary
chr12	58027452	58029453	Lung
chr12	58160979	58162980	Breast
chr12	58169084	58171085	Brain
chr12	58202567	58204568	Breast
chr12	58287369	58289370	Breast
chr12	58313880	58315881	Lung
chr12	58335751	58337752	Kidney
chr12	58345252	58347253	Pancreas
chr12	58363604	58365605	Kidney
chr12	58392351	58394352	Kidney
chr12	58394709	58396710	Kidney
chr12	58407724	58409725	Breast
chr12	58424963	58426964	Kidney
chr12	58486783	58488784	Kidney
chr12	58503820	58505821	Lung
chr12	58508391	58510392	Lung
chr12	58508678	58510679	Lung
chr12	58529818	58531819	Kidney
chr12	58536482	58538483	Kidney
chr12	58563909	58565910	Kidney
chr12	58574508	58576509	Ovary
chr12	58582741	58584742	Pancreas
chr12	58756613	58758614	Kidney
chr12	58764910	58766911	Pancreas
chr12	58849845	58851846	Kidney
chr12	58854492	58856493	Breast
chr12	58916372	58918373	Intestine
chr12	58917621	58919622	Intestine
chr12	58920347	58922348	Intestine
chr12	58949906	58951907	Intestine
chr12	59010122	59012123	Breast
chr12	59039208	59041209	Lung
chr12	59040287	59042288	Lung
chr12	59065636	59067637	Kidney
chr12	59084183	59086184	Breast
chr12	59085319	59087320	Lung
chr12	59118878	59120879	Lung
chr12	59240145	59242146	Brain
chr12	59240274	59242275	Brain
chr12	59403396	59405397	Pancreas
chr12	59500147	59502148	Kidney
chr12	59614989	59616990	Pancreas
chr12	59631650	59633651	Breast
chr12	59632071	59634072	Brain
chr12	59650259	59652260	Pancreas
chr12	59651336	59653337	Pancreas
chr12	59656917	59658918	Lung
chr12	59707674	59709675	Lung
chr12	59735553	59737554	Pancreas
chr12	59834176	59836177	BloodCell
chr12	59927646	59929647	Pancreas
chr12	59972205	59974206	Kidney
chr12	60100038	60102039	Lung
chr12	60171895	60173896	Pancreas
chr12	60393919	60395920	Lung
chr12	60521889	60523890	Brain
chr12	61188275	61190276	Brain
chr12	61451215	61453216	Breast
chr12	62080753	62082754	Breast
chr12	62101054	62103055	Brain
chr12	62258503	62260504	BloodCell
chr12	62268138	62270139	Lung
chr12	62283385	62285386	Brain
chr12	62283533	62285534	Brain
chr12	62433928	62435929	Breast
chr12	62435058	62437059	Heart
chr12	62466559	62468560	Intestine
chr12	62518205	62520206	Heart
chr12	62532993	62534994	Pancreas
chr12	62552146	62554147	Intestine
chr12	62552266	62554267	Intestine
chr12	62603179	62605180	BloodCell
chr12	62603548	62605549	BloodCell
chr12	62605747	62607748	Breast
chr12	62640047	62642048	BloodCell
chr12	62686095	62688096	Breast
chr12	62692127	62694128	Kidney
chr12	62713967	62715968	Heart
chr12	62724965	62726966	Brain
chr12	62725809	62727810	Kidney
chr12	62730287	62732288	Kidney
chr12	62732176	62734177	Kidney
chr12	62763960	62765961	Heart
chr12	62766270	62768271	Breast
chr12	62770053	62772054	Ovary
chr12	62785412	62787413	Heart
chr12	62791390	62793391	Brain
chr12	62817134	62819135	Lung
chr12	62833701	62835702	Ovary
chr12	62845723	62847724	Kidney
chr12	62858575	62860576	Brain
chr12	62865060	62867061	Brain
chr12	62865972	62867973	Kidney
chr12	62912583	62914584	Breast
chr12	62921729	62923730	Brain
chr12	62932225	62934226	Brain
chr12	62932726	62934727	Brain
chr12	62976596	62978597	Intestine
chr12	63045272	63047273	Kidney
chr12	63063288	63065289	Kidney
chr12	63078116	63080117	Kidney
chr12	63079083	63081084	Kidney
chr12	63079312	63081313	Kidney
chr12	63085744	63087745	Breast
chr12	63151266	63153267	Pancreas
chr12	63238061	63240062	Kidney
chr12	63301560	63303561	Kidney
chr12	63336316	63338317	Liver
chr12	63522748	63524749	Breast
chr12	63524077	63526078	Breast
chr12	63623498	63625499	Pancreas
chr12	63648721	63650722	Kidney
chr12	63679909	63681910	Kidney
chr12	63801194	63803195	Brain
chr12	63835191	63837192	Brain
chr12	63835605	63837606	Brain
chr12	63844892	63846893	Intestine
chr12	63882027	63884028	Kidney
chr12	63889207	63891208	Brain
chr12	63896772	63898773	Brain
chr12	63896992	63898993	Brain
chr12	63916398	63918399	Ovary
chr12	63939598	63941599	Brain
chr12	63948667	63950668	Ovary
chr12	63967887	63969888	Brain
chr12	63988448	63990449	Kidney
chr12	63988871	63990872	Kidney
chr12	64005416	64007417	Kidney
chr12	64007816	64009817	Kidney
chr12	64030761	64032762	Brain
chr12	64038327	64040328	Pancreas
chr12	64058191	64060192	Brain
chr12	64079542	64081543	Pancreas
chr12	64081541	64083542	Ovary
chr12	64082935	64084936	Brain
chr12	64088269	64090270	Breast
chr12	64100686	64102687	Kidney
chr12	64104235	64106236	Lung
chr12	64146434	64148435	Kidney
chr12	64174411	64176412	Brain
chr12	64175639	64177640	Breast
chr12	64185977	64187978	Lung
chr12	64186590	64188591	Lung
chr12	64394950	64396951	Pancreas
chr12	64404392	64406393	Breast
chr12	64438300	64440301	Brain
chr12	64455304	64457305	BloodCell
chr12	64456193	64458194	BloodCell
chr12	64598553	64600554	BloodCell
chr12	64636064	64638065	Intestine
chr12	64640974	64642975	Breast
chr12	64649346	64651347	Intestine
chr12	64656699	64658700	Breast
chr12	64657334	64659335	Breast
chr12	64665162	64667163	Pancreas
chr12	64665403	64667404	BloodCell
chr12	64668973	64670974	BloodCell
chr12	64670857	64672858	Intestine
chr12	64672912	64674913	Breast
chr12	64683003	64685004	BloodCell
chr12	64687411	64689412	BloodCell
chr12	64687874	64689875	BloodCell
chr12	64700478	64702479	BloodCell
chr12	64738127	64740128	Ovary
chr12	64756810	64758811	Intestine
chr12	64758988	64760989	BloodCell
chr12	64778543	64780544	Intestine
chr12	64779247	64781248	Intestine
chr12	64812660	64814661	Brain
chr12	64817511	64819512	Kidney
chr12	64827850	64829851	Brain
chr12	64840484	64842485	Pancreas
chr12	64889040	64891041	Breast
chr12	64893169	64895170	Lung
chr12	64968200	64970201	Breast
chr12	64991398	64993399	Breast
chr12	64998245	65000246	Brain
chr12	65120196	65122197	Liver
chr12	65120304	65122305	Breast
chr12	65122635	65124636	Liver
chr12	65151148	65153149	Kidney
chr12	65167885	65169886	BloodCell
chr12	65171076	65173077	BloodCell
chr12	65283534	65285535	Brain
chr12	65317421	65319422	Brain
chr12	65326831	65328832	Liver
chr12	65354642	65356643	Lung
chr12	65420212	65422213	Kidney
chr12	65494410	65496411	Kidney
chr12	65500309	65502310	Breast
chr12	65517924	65519925	Kidney
chr12	65537248	65539249	Kidney
chr12	65564766	65566767	Lung
chr12	65565049	65567050	Lung
chr12	65567764	65569765	Lung
chr12	65607723	65609724	Lung
chr12	65631279	65633280	Kidney
chr12	65637034	65639035	Lung
chr12	65639516	65641517	Brain
chr12	65639744	65641745	Breast
chr12	65647617	65649618	Lung
chr12	65655579	65657580	Kidney
chr12	65656882	65658883	Kidney
chr12	65662933	65664934	Lung
chr12	65666106	65668107	Lung
chr12	65695337	65697338	Lung
chr12	65719897	65721898	Kidney
chr12	65720055	65722056	Kidney
chr12	65740012	65742013	Ovary
chr12	65756118	65758119	Kidney
chr12	65756415	65758416	Kidney
chr12	65763493	65765494	Lung
chr12	65764189	65766190	Lung
chr12	65800194	65802195	Kidney
chr12	65817867	65819868	Kidney
chr12	65822603	65824604	Intestine
chr12	65826066	65828067	Lung
chr12	65874708	65876709	Ovary
chr12	65874933	65876934	Kidney
chr12	65880408	65882409	Ovary
chr12	65895316	65897317	Kidney
chr12	65901784	65903785	Lung
chr12	65925291	65927292	Intestine
chr12	65951813	65953814	Lung
chr12	65962135	65964136	Kidney
chr12	65962306	65964307	Kidney
chr12	66014150	66016151	Lung
chr12	66034493	66036494	Kidney
chr12	66046511	66048512	Lung
chr12	66047596	66049597	Intestine
chr12	66054689	66056690	Breast
chr12	66065569	66067570	Kidney
chr12	66188737	66190738	Heart
chr12	66214728	66216729	Intestine
chr12	66278328	66280329	BloodCell
chr12	66300999	66303000	BloodCell
chr12	66302709	66304710	BloodCell
chr12	66408491	66410492	BloodCell
chr12	66500228	66502229	Brain
chr12	66513810	66515811	Lung
chr12	66538154	66540155	Kidney
chr12	66589485	66591486	Brain
chr12	66628344	66630345	Pancreas
chr12	66632948	66634949	Lung
chr12	66661416	66663417	Lung
chr12	66694243	66696244	Pancreas
chr12	66694376	66696377	Pancreas
chr12	66707871	66709872	BloodCell
chr12	66708251	66710252	BloodCell
chr12	66715752	66717753	Brain
chr12	66914590	66916591	Brain
chr12	66932285	66934286	Brain
chr12	66932982	66934983	Brain
chr12	66933144	66935145	Brain
chr12	66963386	66965387	BloodCell
chr12	66964771	66966772	Kidney
chr12	67024701	67026702	BloodCell
chr12	67066665	67068666	Brain
chr12	67087891	67089892	Kidney
chr12	67154063	67156064	Brain
chr12	67279810	67281811	Pancreas
chr12	67314098	67316099	Kidney
chr12	67319959	67321960	Kidney
chr12	67354566	67356567	Pancreas
chr12	67355568	67357569	Pancreas
chr12	67367050	67369051	Kidney
chr12	67369727	67371728	Kidney
chr12	67370151	67372152	Kidney
chr12	67409496	67411497	Pancreas
chr12	67413208	67415209	Brain
chr12	67441627	67443628	Intestine
chr12	67481961	67483962	Brain
chr12	67484030	67486031	BloodCell
chr12	67518977	67520978	Breast
chr12	67540140	67542141	Lung
chr12	67556971	67558972	Intestine
chr12	67557222	67559223	Intestine
chr12	67578384	67580385	BloodCell
chr12	67578533	67580534	BloodCell
chr12	67589585	67591586	BloodCell
chr12	67592581	67594582	Breast
chr12	67629561	67631562	BloodCell
chr12	67662057	67664058	Brain
chr12	67671094	67673095	Pancreas
chr12	67696600	67698601	BloodCell
chr12	67705242	67707243	Kidney
chr12	67764182	67766183	Pancreas
chr12	67788430	67790431	Kidney
chr12	67803353	67805354	BloodCell
chr12	67811194	67813195	Lung
chr12	67884780	67886781	Kidney
chr12	67908475	67910476	Kidney
chr12	67918600	67920601	Lung
chr12	67927042	67929043	Intestine
chr12	67928202	67930203	Pancreas
chr12	67928465	67930466	Pancreas
chr12	67939789	67941790	Kidney
chr12	67940152	67942153	Lung
chr12	67990368	67992369	BloodCell
chr12	68042646	68044647	Kidney
chr12	68048085	68050086	Brain
chr12	68088939	68090940	Brain
chr12	68105338	68107339	Kidney
chr12	68112838	68114839	BloodCell
chr12	68157625	68159626	BloodCell
chr12	68175378	68177379	BloodCell
chr12	68224039	68226040	Lung
chr12	68293439	68295440	Pancreas
chr12	68349065	68351066	Kidney
chr12	68358871	68360872	BloodCell
chr12	68363890	68365891	BloodCell
chr12	68368142	68370143	Heart
chr12	68372229	68374230	BloodCell
chr12	68399686	68401687	Kidney
chr12	68406097	68408098	Brain
chr12	68425205	68427206	Kidney
chr12	68439305	68441306	Kidney
chr12	68462026	68464027	BloodCell
chr12	68482781	68484782	Lung
chr12	68483136	68485137	Lung
chr12	68492956	68494957	Brain
chr12	68520451	68522452	Kidney
chr12	68520752	68522753	Kidney
chr12	68558480	68560481	Lung
chr12	68586594	68588595	BloodCell
chr12	68591387	68593388	BloodCell
chr12	68608352	68610353	Heart
chr12	68611654	68613655	Intestine
chr12	68616696	68618697	Lung
chr12	68700041	68702042	Brain
chr12	68744672	68746673	BloodCell
chr12	68788189	68790190	Pancreas
chr12	68794048	68796049	Lung
chr12	68804771	68806772	Lung
chr12	68808163	68810164	Pancreas
chr12	68810096	68812097	Heart
chr12	68845224	68847225	Breast
chr12	68848317	68850318	Breast
chr12	68875617	68877618	Brain
chr12	68879882	68881883	Brain
chr12	68931292	68933293	Brain
chr12	68970182	68972183	Lung
chr12	68975668	68977669	Kidney
chr12	68979991	68981992	Lung
chr12	69003908	69005909	Intestine
chr12	69051721	69053722	Kidney
chr12	69055605	69057606	Breast
chr12	69062067	69064068	Brain
chr12	69102043	69104044	Intestine
chr12	69104213	69106214	Kidney
chr12	69224727	69226728	Kidney
chr12	69239772	69241773	BloodCell
chr12	69330661	69332662	Intestine
chr12	69337261	69339262	Pancreas
chr12	69339199	69341200	Pancreas
chr12	69344899	69346900	Pancreas
chr12	69362272	69364273	Breast
chr12	69442073	69444074	Lung
chr12	69443106	69445107	Lung
chr12	69467643	69469644	Breast
chr12	69470888	69472889	Brain
chr12	69472455	69474456	Brain
chr12	69472582	69474583	Brain
chr12	69475612	69477613	Brain
chr12	69499807	69501808	Kidney
chr12	69509637	69511638	Pancreas
chr12	69510965	69512966	Brain
chr12	69513053	69515054	Brain
chr12	69554723	69556724	Lung
chr12	69579928	69581929	Breast
chr12	69654549	69656550	Breast
chr12	69657399	69659400	Lung
chr12	69662569	69664570	Breast
chr12	69675802	69677803	Kidney
chr12	69683564	69685565	Brain
chr12	69685893	69687894	Kidney
chr12	69687210	69689211	Kidney
chr12	69731272	69733273	Kidney
chr12	69772538	69774539	Breast
chr12	69820540	69822541	Brain
chr12	69821038	69823039	Kidney
chr12	69833376	69835377	Kidney
chr12	69837211	69839212	Intestine
chr12	69897394	69899395	Breast
chr12	69909896	69911897	Intestine
chr12	69987744	69989745	Intestine
chr12	69993785	69995786	Intestine
chr12	70012507	70014508	Liver
chr12	70042620	70044621	Intestine
chr12	70048043	70050044	Intestine
chr12	70243634	70245635	BloodCell
chr12	70253406	70255407	Brain
chr12	70364811	70366812	BloodCell
chr12	70525734	70527735	Brain
chr12	70548497	70550498	Lung
chr12	70598030	70600031	Brain
chr12	70602207	70604208	Kidney
chr12	70638166	70640167	Kidney
chr12	70694564	70696565	Intestine
chr12	70718745	70720746	Brain
chr12	70719029	70721030	Brain
chr12	70735894	70737895	Intestine
chr12	70743413	70745414	Kidney
chr12	70821624	70823625	Brain
chr12	70822611	70824612	Brain
chr12	70918829	70920830	Brain
chr12	70919331	70921332	Brain
chr12	70935606	70937607	Brain
chr12	70948131	70950132	Pancreas
chr12	70982168	70984169	Kidney
chr12	70982813	70984814	Kidney
chr12	71047060	71049061	Breast
chr12	71127418	71129419	Kidney
chr12	71138343	71140344	Intestine
chr12	71152018	71154019	Intestine
chr12	71157802	71159803	Intestine
chr12	71158485	71160486	Intestine
chr12	71161026	71163027	Intestine
chr12	71162045	71164046	Intestine
chr12	71165155	71167156	Heart
chr12	71170973	71172974	Breast
chr12	71185881	71187882	Heart
chr12	71214079	71216080	Kidney
chr12	71240659	71242660	Brain
chr12	71240973	71242974	Brain
chr12	71442168	71444169	Brain
chr12	71447510	71449511	Kidney
chr12	71588794	71590795	Lung
chr12	71607138	71609139	Brain
chr12	71626001	71628002	Lung
chr12	71661365	71663366	Intestine
chr12	71671025	71673026	Pancreas
chr12	71683240	71685241	BloodCell
chr12	71686333	71688334	Heart
chr12	71686920	71688921	Intestine
chr12	71837877	71839878	Intestine
chr12	71875635	71877636	Ovary
chr12	71937854	71939855	Liver
chr12	72009598	72011599	Kidney
chr12	72081630	72083631	Brain
chr12	72093121	72095122	Pancreas
chr12	72093729	72095730	Pancreas
chr12	72274205	72276206	Pancreas
chr12	72275614	72277615	Pancreas
chr12	72276363	72278364	Pancreas
chr12	72276710	72278711	Pancreas
chr12	72280293	72282294	Kidney
chr12	72287645	72289646	Kidney
chr12	72294985	72296986	Kidney
chr12	72329519	72331520	Kidney
chr12	72367910	72369911	Pancreas
chr12	72368312	72370313	Pancreas
chr12	72430741	72432742	Intestine
chr12	72430905	72432906	Intestine
chr12	72432500	72434501	Intestine
chr12	73142737	73144738	Brain
chr12	73143188	73145189	Brain
chr12	73307923	73309924	Kidney
chr12	73605166	73607167	Breast
chr12	73726183	73728184	Breast
chr12	73876471	73878472	Kidney
chr12	73891340	73893341	Kidney
chr12	73901427	73903428	Kidney
chr12	74316467	74318468	Ovary
chr12	74401483	74403484	Kidney
chr12	74401638	74403639	Brain
chr12	74411819	74413820	Brain
chr12	74537723	74539724	BloodCell
chr12	74646061	74648062	Brain
chr12	74721990	74723991	Kidney
chr12	74777039	74779040	Brain
chr12	74779648	74781649	Kidney
chr12	74846378	74848379	Pancreas
chr12	74889107	74891108	Kidney
chr12	74895353	74897354	Kidney
chr12	74945063	74947064	Kidney
chr12	75010301	75012302	Kidney
chr12	75208684	75210685	Liver
chr12	75314745	75316746	Kidney
chr12	75333946	75335947	Kidney
chr12	75432117	75434118	Ovary
chr12	75436766	75438767	BloodCell
chr12	75443626	75445627	Lung
chr12	75456346	75458347	BloodCell
chr12	75477255	75479256	BloodCell
chr12	75477941	75479942	BloodCell
chr12	75481826	75483827	BloodCell
chr12	75482514	75484515	Pancreas
chr12	75487714	75489715	BloodCell
chr12	75504949	75506950	BloodCell
chr12	75510109	75512110	BloodCell
chr12	75511011	75513012	Pancreas
chr12	75527260	75529261	Brain
chr12	75563116	75565117	Breast
chr12	75563564	75565565	Breast
chr12	75590887	75592888	Kidney
chr12	75606140	75608141	Brain
chr12	75623045	75625046	Lung
chr12	75656558	75658559	Lung
chr12	75724018	75726019	Kidney
chr12	75744012	75746013	Kidney
chr12	75746687	75748688	Lung
chr12	75751258	75753259	Kidney
chr12	75765564	75767565	Brain
chr12	75820217	75822218	Ovary
chr12	75822685	75824686	Kidney
chr12	75841280	75843281	Brain
chr12	75847598	75849599	Brain
chr12	75876936	75878937	Ovary
chr12	75882432	75884433	Pancreas
chr12	75889860	75891861	Breast
chr12	75890320	75892321	Breast
chr12	75932949	75934950	Lung
chr12	75939587	75941588	Kidney
chr12	75952598	75954599	Brain
chr12	75952771	75954772	Kidney
chr12	75959468	75961469	Pancreas
chr12	75969541	75971542	Breast
chr12	75993269	75995270	Kidney
chr12	76032275	76034276	Kidney
chr12	76043080	76045081	Breast
chr12	76056497	76058498	Ovary
chr12	76126597	76128598	Breast
chr12	76171792	76173793	Breast
chr12	76189396	76191397	Kidney
chr12	76196436	76198437	Brain
chr12	76236505	76238506	Lung
chr12	76251201	76253202	Breast
chr12	76255118	76257119	Pancreas
chr12	76276652	76278653	Kidney
chr12	76290202	76292203	Pancreas
chr12	76291520	76293521	Kidney
chr12	76298730	76300731	Kidney
chr12	76299124	76301125	Kidney
chr12	76310951	76312952	Brain
chr12	76311424	76313425	Brain
chr12	76342511	76344512	Brain
chr12	76373849	76375850	Kidney
chr12	76389424	76391425	Brain
chr12	76448756	76450757	Lung
chr12	76456153	76458154	BloodCell
chr12	76470729	76472730	Brain
chr12	76472045	76474046	Liver
chr12	76530032	76532033	Intestine
chr12	76535718	76537719	Brain
chr12	76555523	76557524	BloodCell
chr12	76565886	76567887	Brain
chr12	76568172	76570173	Brain
chr12	76568926	76570927	BloodCell
chr12	76637005	76639006	Lung
chr12	76638828	76640829	Brain
chr12	76665182	76667183	Intestine
chr12	76678999	76681000	Pancreas
chr12	76684497	76686498	Brain
chr12	76703065	76705066	Brain
chr12	76714026	76716027	Brain
chr12	76716522	76718523	Brain
chr12	76718439	76720440	Brain
chr12	76756882	76758883	Kidney
chr12	76763991	76765992	BloodCell
chr12	76790151	76792152	BloodCell
chr12	76803805	76805806	Intestine
chr12	76821812	76823813	Breast
chr12	76847372	76849373	Brain
chr12	76865912	76867913	Kidney
chr12	76868442	76870443	Liver
chr12	76877158	76879159	Breast
chr12	76879113	76881114	Heart
chr12	77030964	77032965	Kidney
chr12	77064265	77066266	Breast
chr12	77103993	77105994	Kidney
chr12	77115394	77117395	Kidney
chr12	77123929	77125930	Kidney
chr12	77171900	77173901	Breast
chr12	77189246	77191247	Kidney
chr12	77231207	77233208	Liver
chr12	77235233	77237234	Breast
chr12	77293329	77295330	Lung
chr12	77342498	77344499	Lung
chr12	77591236	77593237	Liver
chr12	77598908	77600909	Pancreas
chr12	77615959	77617960	Brain
chr12	77666410	77668411	Kidney
chr12	77733729	77735730	Ovary
chr12	77837033	77839034	Heart
chr12	77840613	77842614	Lung
chr12	77924888	77926889	Pancreas
chr12	77939798	77941799	Lung
chr12	77964897	77966898	Brain
chr12	78059417	78061418	Lung
chr12	78084964	78086965	Lung
chr12	78091602	78093603	Breast
chr12	78184291	78186292	Lung
chr12	78193599	78195600	Kidney
chr12	78198074	78200075	Brain
chr12	78207291	78209292	Kidney
chr12	78220009	78222010	Breast
chr12	78292428	78294429	Intestine
chr12	78402881	78404882	Kidney
chr12	78449914	78451915	Brain
chr12	78472301	78474302	Brain
chr12	78484123	78486124	Ovary
chr12	78697929	78699930	Lung
chr12	78798936	78800937	Brain
chr12	78862591	78864592	Ovary
chr12	78878462	78880463	Brain
chr12	78916020	78918021	Kidney
chr12	78928219	78930220	Lung
chr12	78963058	78965059	Lung
chr12	79055447	79057448	Lung
chr12	79057500	79059501	Kidney
chr12	79186291	79188292	Brain
chr12	79249381	79251382	Lung
chr12	79297837	79299838	Brain
chr12	79301340	79303341	Brain
chr12	79359521	79361522	Brain
chr12	79374283	79376284	Breast
chr12	79410973	79412974	Lung
chr12	79415235	79417236	Intestine
chr12	79423658	79425659	Kidney
chr12	79425221	79427222	Brain
chr12	79454491	79456492	Ovary
chr12	79534975	79536976	Kidney
chr12	79551446	79553447	Breast
chr12	79554187	79556188	Kidney
chr12	79634323	79636324	Lung
chr12	79659092	79661093	Intestine
chr12	79676863	79678864	Intestine
chr12	79677502	79679503	Breast
chr12	79690737	79692738	Intestine
chr12	79692024	79694025	Lung
chr12	79692428	79694429	Lung
chr12	79725187	79727188	Lung
chr12	79783570	79785571	Kidney
chr12	79872999	79875000	Breast
chr12	79893263	79895264	Brain
chr12	79920972	79922973	Intestine
chr12	79927286	79929287	BloodCell
chr12	79932952	79934953	Breast
chr12	79933103	79935104	BloodCell
chr12	79934824	79936825	Kidney
chr12	79958691	79960692	Brain
chr12	79983121	79985122	Liver
chr12	80016334	80018335	Breast
chr12	80017292	80019293	Breast
chr12	80043889	80045890	Lung
chr12	80083100	80085101	BloodCell
chr12	80189714	80191715	Ovary
chr12	80225769	80227770	Lung
chr12	80241080	80243081	Breast
chr12	80261585	80263586	Kidney
chr12	80418709	80420710	Brain
chr12	80443204	80445205	Lung
chr12	80564551	80566552	Lung
chr12	80592992	80594993	Kidney
chr12	80648050	80650051	Lung
chr12	80867778	80869779	Breast
chr12	81019852	81021853	Brain
chr12	81095029	81097030	Brain
chr12	81221387	81223388	Brain
chr12	81222018	81224019	Brain
chr12	81257159	81259160	Brain
chr12	81294462	81296463	Brain
chr12	81296786	81298787	Brain
chr12	81297162	81299163	Brain
chr12	81329689	81331690	Brain
chr12	81360116	81362117	Brain
chr12	81368414	81370415	Brain
chr12	81467424	81469425	Brain
chr12	81502471	81504472	Kidney
chr12	81862607	81864608	Kidney
chr12	82014766	82016767	Kidney
chr12	82015176	82017177	Kidney
chr12	82181878	82183879	Lung
chr12	82414131	82416132	Lung
chr12	82485998	82487999	Lung
chr12	82521966	82523967	Pancreas
chr12	82553713	82555714	Kidney
chr12	82596590	82598591	Brain
chr12	82633890	82635891	Intestine
chr12	82634015	82636016	Intestine
chr12	82687324	82689325	Brain
chr12	82739576	82741577	Kidney
chr12	82799650	82801651	Brain
chr12	82804266	82806267	Lung
chr12	82805251	82807252	Lung
chr12	82857045	82859046	Kidney
chr12	82861193	82863194	Kidney
chr12	82869968	82871969	Brain
chr12	82874223	82876224	Lung
chr12	82879680	82881681	Pancreas
chr12	82911605	82913606	Lung
chr12	82995555	82997556	Pancreas
chr12	83015113	83017114	Pancreas
chr12	83065243	83067244	Brain
chr12	83121852	83123853	Brain
chr12	83160624	83162625	Kidney
chr12	83160725	83162726	Kidney
chr12	83388472	83390473	Intestine
chr12	83472890	83474891	Kidney
chr12	83630957	83632958	Breast
chr12	83700021	83702022	Lung
chr12	83822853	83824854	Liver
chr12	83825296	83827297	Liver
chr12	83953246	83955247	Brain
chr12	83954415	83956416	Liver
chr12	84069496	84071497	Pancreas
chr12	84197784	84199785	Pancreas
chr12	84381671	84383672	Lung
chr12	84631824	84633825	Kidney
chr12	84636093	84638094	Kidney
chr12	84924157	84926158	Kidney
chr12	85007025	85009026	Pancreas
chr12	85179155	85181156	Kidney
chr12	85181863	85183864	Kidney
chr12	85279495	85281496	Liver
chr12	85279674	85281675	Liver
chr12	85424106	85426107	Intestine
chr12	85529703	85531704	Intestine
chr12	85530562	85532563	Intestine
chr12	85542414	85544415	Brain
chr12	85626811	85628812	Lung
chr12	85793712	85795713	Kidney
chr12	85804856	85806857	Ovary
chr12	85828613	85830614	Lung
chr12	85864920	85866921	Heart
chr12	86049277	86051278	Pancreas
chr12	86193934	86195935	Brain
chr12	86249042	86251043	Kidney
chr12	86263800	86265801	Intestine
chr12	86513008	86515009	Kidney
chr12	86549969	86551970	Heart
chr12	86634262	86636263	Kidney
chr12	86729429	86731430	Lung
chr12	87126497	87128498	Lung
chr12	87135522	87137523	Kidney
chr12	87150373	87152374	Liver
chr12	87270129	87272130	Kidney
chr12	87425134	87427135	Lung
chr12	87428091	87430092	Lung
chr12	87517692	87519693	Lung
chr12	87683387	87685388	Brain
chr12	87779320	87781321	Kidney
chr12	87812887	87814888	Kidney
chr12	87879060	87881061	Brain
chr12	87923306	87925307	Brain
chr12	87977072	87979073	Brain
chr12	88035097	88037098	Pancreas
chr12	88035763	88037764	Lung
chr12	88051871	88053872	Brain
chr12	88206354	88208355	Breast
chr12	88207132	88209133	Pancreas
chr12	88308719	88310720	Lung
chr12	88324542	88326543	Kidney
chr12	88339171	88341172	Lung
chr12	88390785	88392786	Kidney
chr12	88431663	88433664	Ovary
chr12	88434850	88436851	Brain
chr12	88471965	88473966	Lung
chr12	88519274	88521275	Lung
chr12	88528900	88530901	Pancreas
chr12	88547138	88549139	Intestine
chr12	88562493	88564494	Lung
chr12	88565721	88567722	Intestine
chr12	88569331	88571332	Kidney
chr12	88578300	88580301	Intestine
chr12	88599524	88601525	Lung
chr12	88657194	88659195	Lung
chr12	88746371	88748372	Kidney
chr12	88896966	88898967	Kidney
chr12	88903911	88905912	Pancreas
chr12	88921967	88923968	Lung
chr12	88925414	88927415	Intestine
chr12	88930789	88932790	Kidney
chr12	89019286	89021287	Lung
chr12	89060731	89062732	Brain
chr12	89061011	89063012	Brain
chr12	89061287	89063288	Brain
chr12	89062223	89064224	Kidney
chr12	89066949	89068950	Kidney
chr12	89235443	89237444	Lung
chr12	89237783	89239784	Ovary
chr12	89243725	89245726	BloodCell
chr12	89280051	89282052	BloodCell
chr12	89327421	89329422	Brain
chr12	89346171	89348172	Lung
chr12	89348527	89350528	Breast
chr12	89353904	89355905	Intestine
chr12	89362975	89364976	Brain
chr12	89363183	89365184	Brain
chr12	89372418	89374419	Breast
chr12	89373743	89375744	Breast
chr12	89378663	89380664	Intestine
chr12	89379008	89381009	Brain
chr12	89389770	89391771	Intestine
chr12	89390485	89392486	Kidney
chr12	89392658	89394659	Pancreas
chr12	89413514	89415515	Kidney
chr12	89450134	89452135	Kidney
chr12	89452791	89454792	Pancreas
chr12	89468490	89470491	BloodCell
chr12	89479124	89481125	Intestine
chr12	89480661	89482662	Brain
chr12	89506723	89508724	Intestine
chr12	89522546	89524547	Intestine
chr12	89523126	89525127	Intestine
chr12	89546319	89548320	Brain
chr12	89566955	89568956	Lung
chr12	89579500	89581501	Brain
chr12	89635615	89637616	Lung
chr12	89664792	89666793	Brain
chr12	89670693	89672694	Kidney
chr12	89692981	89694982	Kidney
chr12	89694294	89696295	Kidney
chr12	89709606	89711607	BloodCell
chr12	89709957	89711958	BloodCell
chr12	89774513	89776514	Kidney
chr12	89782508	89784509	Liver
chr12	89862300	89864301	BloodCell
chr12	89872435	89874436	Brain
chr12	89880316	89882317	BloodCell
chr12	89883170	89885171	Breast
chr12	89975849	89977850	Brain
chr12	89977039	89979040	Brain
chr12	89977428	89979429	Brain
chr12	89978686	89980687	Brain
chr12	89979462	89981463	Pancreas
chr12	90007469	90009470	Brain
chr12	90085408	90087409	Lung
chr12	90098519	90100520	Brain
chr12	90102226	90104227	BloodCell
chr12	90111386	90113387	Brain
chr12	90127739	90129740	Brain
chr12	90206981	90208982	Kidney
chr12	90244586	90246587	Breast
chr12	90279930	90281931	Kidney
chr12	90303430	90305431	Kidney
chr12	90322455	90324456	Brain
chr12	90324451	90326452	Brain
chr12	90333102	90335103	Kidney
chr12	90334781	90336782	Kidney
chr12	90343181	90345182	Breast
chr12	90365474	90367475	Liver
chr12	90626743	90628744	Brain
chr12	90627404	90629405	Brain
chr12	90702310	90704311	Brain
chr12	90728853	90730854	Lung
chr12	90815577	90817578	Brain
chr12	90907614	90909615	Kidney
chr12	90977209	90979210	Ovary
chr12	90999123	91001124	Lung
chr12	91008379	91010380	Kidney
chr12	91008706	91010707	Kidney
chr12	91016722	91018723	Ovary
chr12	91100113	91102114	Kidney
chr12	91106990	91108991	Breast
chr12	91116363	91118364	Ovary
chr12	91125726	91127727	Ovary
chr12	91137431	91139432	Ovary
chr12	91139527	91141528	Kidney
chr12	91143240	91145241	Lung
chr12	91188774	91190775	Kidney
chr12	91216066	91218067	Kidney
chr12	91221982	91223983	Kidney
chr12	91241446	91243447	Heart
chr12	91249508	91251509	Pancreas
chr12	91366422	91368423	Liver
chr12	91383528	91385529	Pancreas
chr12	91387642	91389643	Kidney
chr12	91403558	91405559	Kidney
chr12	91421292	91423293	Intestine
chr12	91431272	91433273	Kidney
chr12	91576734	91578735	BloodCell
chr12	91602263	91604264	Pancreas
chr12	91685113	91687114	Lung
chr12	91686502	91688503	BloodCell
chr12	91689673	91691674	Pancreas
chr12	91777648	91779649	BloodCell
chr12	91803784	91805785	Kidney
chr12	91816785	91818786	Breast
chr12	91818238	91820239	Pancreas
chr12	91853929	91855930	Pancreas
chr12	91870956	91872957	BloodCell
chr12	91902071	91904072	Lung
chr12	91920512	91922513	Breast
chr12	91950720	91952721	Kidney
chr12	91953648	91955649	Pancreas
chr12	91953812	91955813	Pancreas
chr12	91958023	91960024	Kidney
chr12	91987807	91989808	Breast
chr12	92027179	92029180	Brain
chr12	92033317	92035318	Intestine
chr12	92034553	92036554	BloodCell
chr12	92063852	92065853	Pancreas
chr12	92093499	92095500	Kidney
chr12	92097766	92099767	Pancreas
chr12	92133725	92135726	BloodCell
chr12	92135692	92137693	BloodCell
chr12	92136129	92138130	BloodCell
chr12	92138981	92140982	Pancreas
chr12	92140107	92142108	BloodCell
chr12	92142854	92144855	Intestine
chr12	92184333	92186334	BloodCell
chr12	92231295	92233296	Pancreas
chr12	92242067	92244068	Ovary
chr12	92266039	92268040	Brain
chr12	92269742	92271743	Brain
chr12	92271566	92273567	Breast
chr12	92297450	92299451	Pancreas
chr12	92341781	92343782	Intestine
chr12	92359892	92361893	BloodCell
chr12	92361999	92364000	Breast
chr12	92363089	92365090	BloodCell
chr12	92365111	92367112	Pancreas
chr12	92393917	92395918	BloodCell
chr12	92398518	92400519	BloodCell
chr12	92403396	92405397	BloodCell
chr12	92405153	92407154	BloodCell
chr12	92417751	92419752	Pancreas
chr12	92465513	92467514	Pancreas
chr12	92465707	92467708	Breast
chr12	92469039	92471040	Ovary
chr12	92484724	92486725	Ovary
chr12	92503542	92505543	Ovary
chr12	92503808	92505809	Ovary
chr12	92503924	92505925	BloodCell
chr12	92505616	92507617	Pancreas
chr12	92518464	92520465	Kidney
chr12	92536785	92538786	Kidney
chr12	92539737	92541738	Pancreas
chr12	92555327	92557328	BloodCell
chr12	92574090	92576091	Intestine
chr12	92574331	92576332	Intestine
chr12	92592096	92594097	Heart
chr12	92593613	92595614	BloodCell
chr12	92594827	92596828	Lung
chr12	92602382	92604383	Lung
chr12	92602782	92604783	Lung
chr12	92613649	92615650	Breast
chr12	92619247	92621248	Lung
chr12	92627700	92629701	Kidney
chr12	92628826	92630827	Kidney
chr12	92702487	92704488	Intestine
chr12	92783644	92785645	Lung
chr12	92897921	92899922	Lung
chr12	92907314	92909315	BloodCell
chr12	92926586	92928587	BloodCell
chr12	92942019	92944020	Ovary
chr12	92956027	92958028	Lung
chr12	92971076	92973077	Kidney
chr12	92986935	92988936	Ovary
chr12	92987109	92989110	Heart
chr12	93010298	93012299	Kidney
chr12	93015091	93017092	Intestine
chr12	93017798	93019799	Intestine
chr12	93018405	93020406	Intestine
chr12	93041920	93043921	Intestine
chr12	93047787	93049788	Kidney
chr12	93049637	93051638	Kidney
chr12	93060087	93062088	Ovary
chr12	93080160	93082161	Kidney
chr12	93080803	93082804	Breast
chr12	93081037	93083038	Breast
chr12	93084933	93086934	Breast
chr12	93086436	93088437	Lung
chr12	93105997	93107998	Ovary
chr12	93107004	93109005	Ovary
chr12	93111098	93113099	Kidney
chr12	93114840	93116841	Ovary
chr12	93136869	93138870	Breast
chr12	93150588	93152589	Intestine
chr12	93153885	93155886	Liver
chr12	93196494	93198495	Kidney
chr12	93214245	93216246	Intestine
chr12	93244784	93246785	BloodCell
chr12	93255504	93257505	Ovary
chr12	93285706	93287707	Breast
chr12	93290592	93292593	Breast
chr12	93314313	93316314	Intestine
chr12	93373452	93375453	Intestine
chr12	93375975	93377976	Heart
chr12	93391532	93393533	Breast
chr12	93396648	93398649	Ovary
chr12	93441986	93443987	BloodCell
chr12	93466222	93468223	BloodCell
chr12	93467147	93469148	BloodCell
chr12	93517912	93519913	Kidney
chr12	93535873	93537874	Brain
chr12	93589742	93591743	Breast
chr12	93589997	93591998	Lung
chr12	93612012	93614013	Brain
chr12	93669440	93671441	Pancreas
chr12	93678687	93680688	Heart
chr12	93684828	93686829	Heart
chr12	93737214	93739215	Ovary
chr12	93737581	93739582	Ovary
chr12	93743172	93745173	Breast
chr12	93750286	93752287	Breast
chr12	93776290	93778291	Breast
chr12	93784863	93786864	Kidney
chr12	93785911	93787912	Lung
chr12	93793184	93795185	Ovary
chr12	93804000	93806001	Lung
chr12	93812373	93814374	Pancreas
chr12	93812946	93814947	Heart
chr12	93814066	93816067	Heart
chr12	93822764	93824765	Brain
chr12	93837335	93839336	Intestine
chr12	93849692	93851693	Intestine
chr12	93850150	93852151	Intestine
chr12	93850359	93852360	Intestine
chr12	93856376	93858377	Lung
chr12	93859803	93861804	Kidney
chr12	93862216	93864217	Breast
chr12	93867969	93869970	Pancreas
chr12	93879065	93881066	Kidney
chr12	93882932	93884933	Kidney
chr12	93901412	93903413	Intestine
chr12	93902369	93904370	Intestine
chr12	93916523	93918524	Heart
chr12	93917560	93919561	Heart
chr12	93945774	93947775	Lung
chr12	93953808	93955809	Pancreas
chr12	93977434	93979435	Heart
chr12	93982186	93984187	Lung
chr12	94007045	94009046	BloodCell
chr12	94032340	94034341	BloodCell
chr12	94039141	94041142	Pancreas
chr12	94052106	94054107	Kidney
chr12	94058941	94060942	Breast
chr12	94070468	94072469	Intestine
chr12	94072501	94074502	Heart
chr12	94072579	94074580	Heart
chr12	94100104	94102105	Heart
chr12	94100271	94102272	Breast
chr12	94101697	94103698	Heart
chr12	94108395	94110396	Liver
chr12	94139750	94141751	BloodCell
chr12	94144718	94146719	Ovary
chr12	94148665	94150666	Ovary
chr12	94184160	94186161	Intestine
chr12	94203044	94205045	Ovary
chr12	94243990	94245991	BloodCell
chr12	94262619	94264620	Breast
chr12	94286465	94288466	Intestine
chr12	94289056	94291057	Ovary
chr12	94289579	94291580	Ovary
chr12	94290066	94292067	Ovary
chr12	94304753	94306754	Ovary
chr12	94326010	94328011	Kidney
chr12	94457952	94459953	BloodCell
chr12	94458117	94460118	BloodCell
chr12	94458367	94460368	BloodCell
chr12	94531703	94533704	Pancreas
chr12	94561802	94563803	Breast
chr12	94565573	94567574	Brain
chr12	94587023	94589024	Breast
chr12	94594286	94596287	Kidney
chr12	94596434	94598435	Intestine
chr12	94613692	94615693	Brain
chr12	94618557	94620558	Kidney
chr12	94619779	94621780	Intestine
chr12	94621711	94623712	Kidney
chr12	94622707	94624708	Lung
chr12	94627917	94629918	Brain
chr12	94635924	94637925	Kidney
chr12	94639353	94641354	Kidney
chr12	94687138	94689139	Ovary
chr12	94689532	94691533	Pancreas
chr12	94763956	94765957	Ovary
chr12	94783069	94785070	Lung
chr12	94834854	94836855	Breast
chr12	94940488	94942489	Liver
chr12	94943007	94945008	BloodCell
chr12	94979762	94981763	BloodCell
chr12	94981653	94983654	Kidney
chr12	94983231	94985232	Kidney
chr12	95097414	95099415	Kidney
chr12	95098592	95100593	Kidney
chr12	95119159	95121160	Breast
chr12	95135870	95137871	Kidney
chr12	95167918	95169919	Kidney
chr12	95213191	95215192	Pancreas
chr12	95223716	95225717	Lung
chr12	95285889	95287890	Kidney
chr12	95318799	95320800	Lung
chr12	95319088	95321089	Lung
chr12	95335377	95337378	Intestine
chr12	95339298	95341299	Kidney
chr12	95412078	95414079	Kidney
chr12	95423502	95425503	Pancreas
chr12	95428372	95430373	Breast
chr12	95439365	95441366	Breast
chr12	95454041	95456042	Pancreas
chr12	95473907	95475908	BloodCell
chr12	95480247	95482248	Lung
chr12	95503375	95505376	Pancreas
chr12	95547427	95549428	Heart
chr12	95590934	95592935	Lung
chr12	95600881	95602882	Kidney
chr12	95604306	95606307	Kidney
chr12	95607817	95609818	Ovary
chr12	95624211	95626212	Pancreas
chr12	95626202	95628203	Pancreas
chr12	95636615	95638616	Kidney
chr12	95652388	95654389	Kidney
chr12	95653701	95655702	Breast
chr12	95654322	95656323	Breast
chr12	95667068	95669069	Pancreas
chr12	95717051	95719052	Pancreas
chr12	95717320	95719321	Pancreas
chr12	95735842	95737843	Heart
chr12	95736948	95738949	Intestine
chr12	95750412	95752413	Breast
chr12	95828620	95830621	Pancreas
chr12	95835855	95837856	Pancreas
chr12	95858366	95860367	BloodCell
chr12	95858851	95860852	BloodCell
chr12	95884171	95886172	Breast
chr12	95996020	95998021	Intestine
chr12	96032846	96034847	Intestine
chr12	96036266	96038267	BloodCell
chr12	96044652	96046653	BloodCell
chr12	96044800	96046801	BloodCell
chr12	96062247	96064248	BloodCell
chr12	96072680	96074681	Kidney
chr12	96107972	96109973	Heart
chr12	96108150	96110151	Heart
chr12	96139281	96141282	Kidney
chr12	96189595	96191596	Kidney
chr12	96192718	96194719	Heart
chr12	96195362	96197363	BloodCell
chr12	96207544	96209545	Kidney
chr12	96208106	96210107	Heart
chr12	96211156	96213157	BloodCell
chr12	96218178	96220179	Lung
chr12	96218436	96220437	Lung
chr12	96220232	96222233	Lung
chr12	96224194	96226195	Ovary
chr12	96224661	96226662	Heart
chr12	96229697	96231698	Breast
chr12	96233779	96235780	Ovary
chr12	96234228	96236229	Heart
chr12	96234688	96236689	Breast
chr12	96236307	96238308	Ovary
chr12	96237477	96239478	Heart
chr12	96242288	96244289	BloodCell
chr12	96253505	96255506	Pancreas
chr12	96256706	96258707	Pancreas
chr12	96293883	96295884	BloodCell
chr12	96294084	96296085	BloodCell
chr12	96302164	96304165	Brain
chr12	96337978	96339979	Intestine
chr12	96338350	96340351	Intestine
chr12	96345976	96347977	Intestine
chr12	96346538	96348539	Intestine
chr12	96367467	96369468	Brain
chr12	96374396	96376397	Intestine
chr12	96376622	96378623	BloodCell
chr12	96396943	96398944	Brain
chr12	96397673	96399674	Brain
chr12	96400792	96402793	BloodCell
chr12	96420229	96422230	BloodCell
chr12	96425210	96427211	Lung
chr12	96427702	96429703	Breast
chr12	96427984	96429985	Breast
chr12	96430194	96432195	Kidney
chr12	96430675	96432676	Kidney
chr12	96440961	96442962	BloodCell
chr12	96441058	96443059	BloodCell
chr12	96445455	96447456	BloodCell
chr12	96445791	96447792	BloodCell
chr12	96486236	96488237	Brain
chr12	96488965	96490966	Heart
chr12	96500564	96502565	Kidney
chr12	96513555	96515556	Kidney
chr12	96698232	96700233	Intestine
chr12	96710600	96712601	Kidney
chr12	96769728	96771729	Brain
chr12	96809620	96811621	Lung
chr12	96882087	96884088	Lung
chr12	96886209	96888210	Brain
chr12	96907052	96909053	BloodCell
chr12	96907197	96909198	BloodCell
chr12	96907397	96909398	Intestine
chr12	96907688	96909689	BloodCell
chr12	96984574	96986575	BloodCell
chr12	96994163	96996164	Breast
chr12	97037752	97039753	Kidney
chr12	97108630	97110631	Kidney
chr12	97193731	97195732	Kidney
chr12	97199324	97201325	Kidney
chr12	97275352	97277353	Breast
chr12	97313023	97315024	Kidney
chr12	97354154	97356155	Breast
chr12	97379666	97381667	Brain
chr12	97385282	97387283	Kidney
chr12	97385777	97387778	Kidney
chr12	97473330	97475331	Breast
chr12	97480655	97482656	Breast
chr12	97551925	97553926	Breast
chr12	97555382	97557383	Breast
chr12	97567005	97569006	Pancreas
chr12	97630081	97632082	Kidney
chr12	97636943	97638944	Kidney
chr12	97638902	97640903	Kidney
chr12	97643106	97645107	Kidney
chr12	97649458	97651459	Kidney
chr12	97744579	97746580	Kidney
chr12	97744902	97746903	Breast
chr12	97756712	97758713	Pancreas
chr12	97756952	97758953	Pancreas
chr12	97757293	97759294	Breast
chr12	97796143	97798144	Breast
chr12	97796630	97798631	Brain
chr12	97836506	97838507	Lung
chr12	97836667	97838668	Kidney
chr12	97922802	97924803	Breast
chr12	97937228	97939229	Brain
chr12	97938391	97940392	Breast
chr12	97994749	97996750	Liver
chr12	98219879	98221880	Pancreas
chr12	98400647	98402648	Kidney
chr12	98416253	98418254	Ovary
chr12	98418720	98420721	Breast
chr12	98419725	98421726	Intestine
chr12	98424743	98426744	Breast
chr12	98438565	98440566	Ovary
chr12	98441848	98443849	Breast
chr12	98452177	98454178	Brain
chr12	98474060	98476061	Ovary
chr12	98475886	98477887	Breast
chr12	98513837	98515838	BloodCell
chr12	98558822	98560823	Brain
chr12	98574227	98576228	Intestine
chr12	98591800	98593801	BloodCell
chr12	98670601	98672602	Pancreas
chr12	98698795	98700796	Pancreas
chr12	98751930	98753931	Brain
chr12	98757500	98759501	Brain
chr12	98766469	98768470	Brain
chr12	98807439	98809440	Brain
chr12	98813549	98815550	Brain
chr12	98821030	98823031	Ovary
chr12	98851354	98853355	Brain
chr12	98856328	98858329	Kidney
chr12	98867362	98869363	Brain
chr12	98878460	98880461	Brain
chr12	98883656	98885657	Breast
chr12	98892674	98894675	Brain
chr12	98894266	98896267	Brain
chr12	98915316	98917317	Brain
chr12	98917658	98919659	Brain
chr12	98938565	98940566	Brain
chr12	98943855	98945856	Brain
chr12	98947639	98949640	Brain
chr12	98968093	98970094	Brain
chr12	98972608	98974609	Kidney
chr12	98997049	98999050	Pancreas
chr12	99005952	99007953	Brain
chr12	99008739	99010740	Brain
chr12	99038920	99040921	Brain
chr12	99103168	99105169	Brain
chr12	99110592	99112593	Brain
chr12	99110795	99112796	Brain
chr12	99125280	99127281	Brain
chr12	99126173	99128174	Brain
chr12	99130371	99132372	Pancreas
chr12	99131114	99133115	Brain
chr12	99133117	99135118	Brain
chr12	99211407	99213408	Liver
chr12	99276705	99278706	Kidney
chr12	99296829	99298830	Brain
chr12	99310628	99312629	Brain
chr12	99330909	99332910	Brain
chr12	99333393	99335394	Brain
chr12	99333750	99335751	Brain
chr12	99366373	99368374	Brain
chr12	99386136	99388137	Liver
chr12	99426307	99428308	Kidney
chr12	99444197	99446198	Kidney
chr12	99452588	99454589	Kidney
chr12	99521799	99523800	Brain
chr12	99523274	99525275	Brain
chr12	99543695	99545696	Brain
chr12	99706325	99708326	Brain
chr12	99708354	99710355	Brain
chr12	99758606	99760607	Pancreas
chr12	99784691	99786692	Breast
chr12	99809904	99811905	Brain
chr12	99917270	99919271	Pancreas
chr12	99984196	99986197	Heart
chr12	100162622	100164623	Intestine
chr12	100336962	100338963	Pancreas
chr12	100375370	100377371	Intestine
chr12	100391064	100393065	Intestine
chr12	100409552	100411553	Intestine
chr12	100412204	100414205	Intestine
chr12	100436041	100438042	Intestine
chr12	100449930	100451931	Ovary
chr12	100453176	100455177	Ovary
chr12	100459926	100461927	Ovary
chr12	100473775	100475776	Intestine
chr12	100490329	100492330	Intestine
chr12	100493235	100495236	Intestine
chr12	100493840	100495841	Intestine
chr12	100611787	100613788	Intestine
chr12	100632321	100634322	Intestine
chr12	100724436	100726437	Breast
chr12	100794289	100796290	Brain
chr12	100796504	100798505	Brain
chr12	100798953	100800954	Brain
chr12	100823622	100825623	Brain
chr12	100825520	100827521	Liver
chr12	100857162	100859163	Lung
chr12	100867180	100869181	Lung
chr12	100907676	100909677	Lung
chr12	100994442	100996443	Kidney
chr12	101010113	101012114	Breast
chr12	101041434	101043435	Pancreas
chr12	101074110	101076111	Kidney
chr12	101097320	101099321	Kidney
chr12	101110067	101112068	Brain
chr12	101126350	101128351	Ovary
chr12	101126978	101128979	Ovary
chr12	101229704	101231705	Kidney
chr12	101407420	101409421	BloodCell
chr12	101407556	101409557	Heart
chr12	101484304	101486305	Brain
chr12	101538356	101540357	Ovary
chr12	101598455	101600456	Pancreas
chr12	101612599	101614600	Breast
chr12	101641710	101643711	Intestine
chr12	101652701	101654702	Intestine
chr12	101684320	101686321	Brain
chr12	101698004	101700005	Intestine
chr12	101742871	101744872	Kidney
chr12	101743397	101745398	Breast
chr12	101745862	101747863	Pancreas
chr12	101749343	101751344	Brain
chr12	101759095	101761096	Brain
chr12	101773061	101775062	Kidney
chr12	101789295	101791296	Brain
chr12	101824043	101826044	Brain
chr12	101829383	101831384	Heart
chr12	101835753	101837754	Breast
chr12	101837855	101839856	BloodCell
chr12	101839216	101841217	Intestine
chr12	101854485	101856486	Lung
chr12	101874455	101876456	Breast
chr12	101903126	101905127	Breast
chr12	101908433	101910434	Pancreas
chr12	101908702	101910703	Pancreas
chr12	101933357	101935358	Heart
chr12	102058470	102060471	BloodCell
chr12	102060522	102062523	Ovary
chr12	102216978	102218979	Breast
chr12	102231642	102233643	Breast
chr12	102297215	102299216	Lung
chr12	102341783	102343784	Pancreas
chr12	102375457	102377458	Breast
chr12	102426590	102428591	Heart
chr12	102428836	102430837	Pancreas
chr12	102438939	102440940	Ovary
chr12	102447588	102449589	Breast
chr12	102454008	102456009	Heart
chr12	102478152	102480153	Liver
chr12	102479665	102481666	Pancreas
chr12	102535356	102537357	Kidney
chr12	102539008	102541009	Kidney
chr12	102542017	102544018	Ovary
chr12	102563211	102565212	Breast
chr12	102566065	102568066	Kidney
chr12	102566349	102568350	Kidney
chr12	102630485	102632486	Kidney
chr12	102739838	102741839	Liver
chr12	102752930	102754931	Pancreas
chr12	102874053	102876054	Ovary
chr12	102884463	102886464	Liver
chr12	102916301	102918302	Liver
chr12	102948011	102950012	BloodCell
chr12	102960304	102962305	Brain
chr12	102964060	102966061	Liver
chr12	103011981	103013982	Brain
chr12	103093565	103095566	Intestine
chr12	103093825	103095826	Intestine
chr12	103440628	103442629	BloodCell
chr12	103454554	103456555	BloodCell
chr12	103494558	103496559	BloodCell
chr12	103495361	103497362	BloodCell
chr12	103523373	103525374	Breast
chr12	103528455	103530456	Kidney
chr12	103556444	103558445	Breast
chr12	103574982	103576983	Heart
chr12	103644331	103646332	Pancreas
chr12	103672083	103674084	Intestine
chr12	103676087	103678088	Intestine
chr12	103676225	103678226	Intestine
chr12	103762445	103764446	Breast
chr12	103772672	103774673	Brain
chr12	103772909	103774910	Brain
chr12	103784576	103786577	Kidney
chr12	103800899	103802900	Breast
chr12	103805153	103807154	Lung
chr12	103847293	103849294	Breast
chr12	103848129	103850130	Breast
chr12	103860054	103862055	Breast
chr12	103887242	103889243	Brain
chr12	103900977	103902978	BloodCell
chr12	103909024	103911025	Breast
chr12	103924293	103926294	Liver
chr12	103927434	103929435	BloodCell
chr12	103930646	103932647	Intestine
chr12	103965574	103967575	BloodCell
chr12	103968591	103970592	Kidney
chr12	104048468	104050469	Lung
chr12	104063954	104065955	Heart
chr12	104064294	104066295	Heart
chr12	104109055	104111056	Intestine
chr12	104139093	104141094	Breast
chr12	104170350	104172351	Breast
chr12	104179571	104181572	Breast
chr12	104180497	104182498	Kidney
chr12	104182102	104184103	Pancreas
chr12	104189325	104191326	Brain
chr12	104196497	104198498	Pancreas
chr12	104213090	104215091	Breast
chr12	104218010	104220011	Lung
chr12	104271432	104273433	Intestine
chr12	104272090	104274091	Breast
chr12	104274734	104276735	Kidney
chr12	104286684	104288685	Heart
chr12	104286827	104288828	BloodCell
chr12	104287133	104289134	Breast
chr12	104288455	104290456	BloodCell
chr12	104294497	104296498	Breast
chr12	104300101	104302102	Kidney
chr12	104300603	104302604	Breast
chr12	104302124	104304125	Intestine
chr12	104323617	104325618	Heart
chr12	104381407	104383408	Ovary
chr12	104411224	104413225	Brain
chr12	104411529	104413530	Brain
chr12	104423032	104425033	Pancreas
chr12	104451282	104453283	Brain
chr12	104457723	104459724	Brain
chr12	104477196	104479197	BloodCell
chr12	104477766	104479767	BloodCell
chr12	104480041	104482042	Kidney
chr12	104484612	104486613	BloodCell
chr12	104494011	104496012	BloodCell
chr12	104518469	104520470	BloodCell
chr12	104533540	104535541	Pancreas
chr12	104540053	104542054	Kidney
chr12	104546284	104548285	Breast
chr12	104548929	104550930	Kidney
chr12	104568565	104570566	BloodCell
chr12	104570406	104572407	Breast
chr12	104577666	104579667	Kidney
chr12	104585575	104587576	Kidney
chr12	104588246	104590247	Lung
chr12	104590745	104592746	Kidney
chr12	104604497	104606498	Breast
chr12	104636915	104638916	Breast
chr12	104643538	104645539	Heart
chr12	104652918	104654919	BloodCell
chr12	104668572	104670573	Brain
chr12	104671321	104673322	Heart
chr12	104672883	104674884	Heart
chr12	104679239	104681240	BloodCell
chr12	104684043	104686044	Intestine
chr12	104687005	104689006	BloodCell
chr12	104693916	104695917	Heart
chr12	104710615	104712616	Brain
chr12	104720108	104722109	BloodCell
chr12	104740383	104742384	Brain
chr12	104740928	104742929	Kidney
chr12	104741879	104743880	Brain
chr12	104783843	104785844	Ovary
chr12	104804404	104806405	Kidney
chr12	104858382	104860383	Brain
chr12	104903235	104905236	Pancreas
chr12	104951701	104953702	Intestine
chr12	104958274	104960275	Heart
chr12	104974131	104976132	Kidney
chr12	104997893	104999894	Pancreas
chr12	105013059	105015060	Kidney
chr12	105039736	105041737	Intestine
chr12	105040394	105042395	Breast
chr12	105106107	105108108	BloodCell
chr12	105194718	105196719	Brain
chr12	105200587	105202588	Ovary
chr12	105204868	105206869	Pancreas
chr12	105210850	105212851	Heart
chr12	105214184	105216185	Intestine
chr12	105217576	105219577	Heart
chr12	105222636	105224637	Breast
chr12	105228628	105230629	Intestine
chr12	105235688	105237689	BloodCell
chr12	105235993	105237994	Heart
chr12	105238145	105240146	Intestine
chr12	105238299	105240300	Intestine
chr12	105238484	105240485	Intestine
chr12	105280949	105282950	Intestine
chr12	105288299	105290300	Kidney
chr12	105308593	105310594	Intestine
chr12	105316643	105318644	Kidney
chr12	105329027	105331028	BloodCell
chr12	105330883	105332884	BloodCell
chr12	105354953	105356954	Kidney
chr12	105356611	105358612	Liver
chr12	105357986	105359987	Brain
chr12	105443929	105445930	Lung
chr12	105450409	105452410	Kidney
chr12	105462014	105464015	Lung
chr12	105491880	105493881	Kidney
chr12	105521624	105523625	Lung
chr12	105546972	105548973	Kidney
chr12	105561690	105563691	Kidney
chr12	105566395	105568396	Kidney
chr12	105671290	105673291	Ovary
chr12	105740172	105742173	Breast
chr12	105772632	105774633	Brain
chr12	105805173	105807174	Breast
chr12	105824456	105826457	Kidney
chr12	105852122	105854123	Heart
chr12	105911173	105913174	Lung
chr12	105921181	105923182	Brain
chr12	105931287	105933288	Breast
chr12	105933077	105935078	Breast
chr12	105945133	105947134	Kidney
chr12	105945736	105947737	Heart
chr12	105959873	105961874	Kidney
chr12	105960258	105962259	Lung
chr12	105976856	105978857	Kidney
chr12	105977564	105979565	Kidney
chr12	105977864	105979865	Kidney
chr12	105986607	105988608	Kidney
chr12	105991885	105993886	Kidney
chr12	105992003	105994004	Kidney
chr12	105992489	105994490	Kidney
chr12	106021938	106023939	Kidney
chr12	106044019	106046020	Kidney
chr12	106050988	106052989	Kidney
chr12	106073491	106075492	Kidney
chr12	106089141	106091142	Pancreas
chr12	106093595	106095596	Brain
chr12	106096249	106098250	Lung
chr12	106101015	106103016	Brain
chr12	106106193	106108194	Breast
chr12	106112461	106114462	Heart
chr12	106113877	106115878	Lung
chr12	106125971	106127972	Kidney
chr12	106134915	106136916	Lung
chr12	106135938	106137939	Brain
chr12	106145210	106147211	Heart
chr12	106148616	106150617	Brain
chr12	106169471	106171472	Kidney
chr12	106177846	106179847	Ovary
chr12	106179038	106181039	Ovary
chr12	106179706	106181707	Ovary
chr12	106180363	106182364	Ovary
chr12	106180860	106182861	Ovary
chr12	106212826	106214827	Ovary
chr12	106213003	106215004	Ovary
chr12	106219857	106221858	Kidney
chr12	106222663	106224664	Ovary
chr12	106227489	106229490	Heart
chr12	106233740	106235741	Lung
chr12	106248422	106250423	Intestine
chr12	106248926	106250927	Intestine
chr12	106250943	106252944	Kidney
chr12	106270802	106272803	Pancreas
chr12	106283502	106285503	Breast
chr12	106285116	106287117	Kidney
chr12	106289854	106291855	Intestine
chr12	106299910	106301911	BloodCell
chr12	106316922	106318923	Breast
chr12	106357425	106359426	BloodCell
chr12	106357980	106359981	Heart
chr12	106414355	106416356	Kidney
chr12	106505860	106507861	Brain
chr12	106563875	106565876	Brain
chr12	106581870	106583871	Brain
chr12	106598003	106600004	Brain
chr12	106613618	106615619	Breast
chr12	106643939	106645940	Brain
chr12	106644781	106646782	Brain
chr12	106645137	106647138	Brain
chr12	106647360	106649361	Breast
chr12	106656690	106658691	Brain
chr12	106683712	106685713	Brain
chr12	106685615	106687616	Brain
chr12	106711973	106713974	Intestine
chr12	106722523	106724524	Intestine
chr12	106732919	106734920	Kidney
chr12	106744555	106746556	Brain
chr12	106757700	106759701	Intestine
chr12	106757989	106759990	Intestine
chr12	106759549	106761550	Brain
chr12	106762435	106764436	Brain
chr12	106763915	106765916	Ovary
chr12	106891187	106893188	Liver
chr12	106891342	106893343	Liver
chr12	106953672	106955673	Intestine
chr12	106984591	106986592	Pancreas
chr12	106985612	106987613	BloodCell
chr12	107026417	107028418	BloodCell
chr12	107027714	107029715	BloodCell
chr12	107104268	107106269	Intestine
chr12	107164764	107166765	Kidney
chr12	107213442	107215443	Lung
chr12	107242592	107244593	Pancreas
chr12	107277036	107279037	Lung
chr12	107286839	107288840	Lung
chr12	107294923	107296924	Lung
chr12	107308248	107310249	BloodCell
chr12	107309806	107311807	Kidney
chr12	107318106	107320107	Breast
chr12	107321256	107323257	BloodCell
chr12	107327958	107329959	Kidney
chr12	107335275	107337276	Kidney
chr12	107335905	107337906	Kidney
chr12	107368151	107370152	BloodCell
chr12	107384423	107386424	Lung
chr12	107398215	107400216	Kidney
chr12	107400280	107402281	Kidney
chr12	107434233	107436234	Kidney
chr12	107457391	107459392	Pancreas
chr12	107486457	107488458	Breast
chr12	107491581	107493582	Intestine
chr12	107492857	107494858	Breast
chr12	107500871	107502872	Kidney
chr12	107519742	107521743	Breast
chr12	107549938	107551939	Kidney
chr12	107564197	107566198	Intestine
chr12	107654370	107656371	Intestine
chr12	107675442	107677443	BloodCell
chr12	107675620	107677621	BloodCell
chr12	107685780	107687781	Heart
chr12	107777781	107779782	Intestine
chr12	107915835	107917836	Breast
chr12	107989509	107991510	Liver
chr12	107992117	107994118	Liver
chr12	108003621	108005622	Liver
chr12	108068523	108070524	Breast
chr12	108128314	108130315	Breast
chr12	108143517	108145518	Brain
chr12	108180266	108182267	Brain
chr12	108213674	108215675	Liver
chr12	108252716	108254717	Brain
chr12	108305147	108307148	Heart
chr12	108309730	108311731	Heart
chr12	108312638	108314639	Heart
chr12	108321538	108323539	Breast
chr12	108341605	108343606	Heart
chr12	108342190	108344191	Heart
chr12	108359686	108361687	Kidney
chr12	108441291	108443292	Breast
chr12	108460202	108462203	Brain
chr12	108460478	108462479	Kidney
chr12	108488840	108490841	Brain
chr12	108510706	108512707	Kidney
chr12	108511768	108513769	Breast
chr12	108518801	108520802	Breast
chr12	108524905	108526906	Kidney
chr12	108559428	108561429	BloodCell
chr12	108560916	108562917	BloodCell
chr12	108579811	108581812	Breast
chr12	108607798	108609799	Ovary
chr12	108612132	108614133	Heart
chr12	108617728	108619729	BloodCell
chr12	108628043	108630044	BloodCell
chr12	108629764	108631765	Lung
chr12	108630152	108632153	BloodCell
chr12	108635267	108637268	BloodCell
chr12	108637796	108639797	Heart
chr12	108641702	108643703	Intestine
chr12	108654590	108656591	Heart
chr12	108656506	108658507	Intestine
chr12	108683970	108685971	Breast
chr12	108699202	108701203	Ovary
chr12	108711020	108713021	Kidney
chr12	108723838	108725839	Intestine
chr12	108724181	108726182	Brain
chr12	108732252	108734253	Heart
chr12	108732414	108734415	Breast
chr12	108732889	108734890	Breast
chr12	108749845	108751846	Breast
chr12	108758065	108760066	Breast
chr12	108759097	108761098	Breast
chr12	108767348	108769349	Intestine
chr12	108767516	108769517	Heart
chr12	108773895	108775896	Breast
chr12	108784405	108786406	Heart
chr12	108784572	108786573	Heart
chr12	108785251	108787252	Heart
chr12	108786997	108788998	Breast
chr12	108810953	108812954	Breast
chr12	108811657	108813658	Breast
chr12	108812972	108814973	Breast
chr12	108822289	108824290	Heart
chr12	108826481	108828482	Heart
chr12	108826580	108828581	Brain
chr12	108827954	108829955	Lung
chr12	108830764	108832765	Intestine
chr12	108843676	108845677	Brain
chr12	108843848	108845849	Breast
chr12	108852161	108854162	Heart
chr12	108881096	108883097	Kidney
chr12	108883604	108885605	BloodCell
chr12	108911106	108913107	Breast
chr12	108961377	108963378	Brain
chr12	108961547	108963548	Brain
chr12	109056518	109058519	Brain
chr12	109061857	109063858	BloodCell
chr12	109114624	109116625	Intestine
chr12	109129857	109131858	Breast
chr12	109139807	109141808	Pancreas
chr12	109149444	109151445	Intestine
chr12	109181369	109183370	Brain
chr12	109231930	109233931	Brain
chr12	109263576	109265577	Ovary
chr12	109346824	109348825	Liver
chr12	109384384	109386385	Brain
chr12	109431566	109433567	Lung
chr12	109438347	109440348	Breast
chr12	109463036	109465037	Breast
chr12	109468512	109470513	Breast
chr12	109475552	109477553	Breast
chr12	109496849	109498850	Lung
chr12	109499577	109501578	Brain
chr12	109501526	109503527	Brain
chr12	109502811	109504812	Brain
chr12	109509362	109511363	Ovary
chr12	109511871	109513872	Ovary
chr12	109518624	109520625	Brain
chr12	109536965	109538966	Breast
chr12	109555179	109557180	Brain
chr12	109557809	109559810	Intestine
chr12	109566497	109568498	Breast
chr12	109571611	109573612	Ovary
chr12	109581842	109583843	Breast
chr12	109587611	109589612	Intestine
chr12	109596163	109598164	Ovary
chr12	109599674	109601675	Pancreas
chr12	109616662	109618663	Brain
chr12	109625160	109627161	Brain
chr12	109678284	109680285	Intestine
chr12	109679601	109681602	Breast
chr12	109679803	109681804	Intestine
chr12	109684985	109686986	Intestine
chr12	109685720	109687721	Intestine
chr12	109686448	109688449	Intestine
chr12	109719670	109721671	Brain
chr12	109725840	109727841	Heart
chr12	109728727	109730728	Breast
chr12	109734827	109736828	Brain
chr12	109736835	109738836	Kidney
chr12	109767611	109769612	Heart
chr12	109769600	109771601	Ovary
chr12	109783120	109785121	Breast
chr12	109813970	109815971	Breast
chr12	109845015	109847016	Intestine
chr12	109845575	109847576	BloodCell
chr12	109846412	109848413	Brain
chr12	109859941	109861942	Intestine
chr12	109869823	109871824	Kidney
chr12	109878714	109880715	Heart
chr12	109888846	109890847	Pancreas
chr12	109936644	109938645	Kidney
chr12	109939739	109941740	Intestine
chr12	109980554	109982555	BloodCell
chr12	109993529	109995530	BloodCell
chr12	109993716	109995717	BloodCell
chr12	109995646	109997647	BloodCell
chr12	109995959	109997960	Heart
chr12	109998649	110000650	Heart
chr12	110010034	110012035	Intestine
chr12	110010378	110012379	BloodCell
chr12	110010666	110012667	BloodCell
chr12	110014289	110016290	BloodCell
chr12	110016467	110018468	Brain
chr12	110020167	110022168	Brain
chr12	110029987	110031988	Breast
chr12	110036565	110038566	Brain
chr12	110041461	110043462	Pancreas
chr12	110044099	110046100	Brain
chr12	110048015	110050016	BloodCell
chr12	110099627	110101628	BloodCell
chr12	110099900	110101901	Ovary
chr12	110100356	110102357	Ovary
chr12	110110556	110112557	Ovary
chr12	110119879	110121880	Brain
chr12	110158998	110160999	Brain
chr12	110178547	110180548	Lung
chr12	110182540	110184541	Brain
chr12	110198840	110200841	Kidney
chr12	110199191	110201192	Lung
chr12	110245764	110247765	Ovary
chr12	110249271	110251272	Intestine
chr12	110251513	110253514	Heart
chr12	110251683	110253684	Heart
chr12	110256349	110258350	Heart
chr12	110268790	110270791	Kidney
chr12	110269373	110271374	Ovary
chr12	110313561	110315562	Kidney
chr12	110329780	110331781	Brain
chr12	110334874	110336875	Brain
chr12	110345136	110347137	Breast
chr12	110353256	110355257	Brain
chr12	110365861	110367862	Heart
chr12	110366076	110368077	Heart
chr12	110367139	110369140	Breast
chr12	110368235	110370236	Breast
chr12	110377546	110379547	Brain
chr12	110377765	110379766	Brain
chr12	110401611	110403612	Breast
chr12	110402091	110404092	Heart
chr12	110431265	110433266	Ovary
chr12	110431733	110433734	Breast
chr12	110468769	110470770	Ovary
chr12	110469221	110471222	Heart
chr12	110500070	110502071	Heart
chr12	110501671	110503672	BloodCell
chr12	110502024	110504025	Ovary
chr12	110512029	110514030	Ovary
chr12	110532806	110534807	Lung
chr12	110535992	110537993	Lung
chr12	110538106	110540107	Intestine
chr12	110554657	110556658	Breast
chr12	110560950	110562951	Kidney
chr12	110561517	110563518	BloodCell
chr12	110562066	110564067	BloodCell
chr12	110562289	110564290	BloodCell
chr12	110563167	110565168	Ovary
chr12	110565658	110567659	Brain
chr12	110569199	110571200	Kidney
chr12	110569587	110571588	Breast
chr12	110574535	110576536	Intestine
chr12	110577830	110579831	Lung
chr12	110580742	110582743	Intestine
chr12	110580873	110582874	Intestine
chr12	110590935	110592936	Intestine
chr12	110601649	110603650	Heart
chr12	110604658	110606659	Breast
chr12	110604898	110606899	BloodCell
chr12	110612251	110614252	Breast
chr12	110612409	110614410	Ovary
chr12	110638982	110640983	Lung
chr12	110640349	110642350	Brain
chr12	110640688	110642689	Brain
chr12	110669262	110671263	BloodCell
chr12	110676661	110678662	Breast
chr12	110678384	110680385	Breast
chr12	110693395	110695396	Breast
chr12	110693802	110695803	Heart
chr12	110703924	110705925	Intestine
chr12	110727006	110729007	BloodCell
chr12	110742946	110744947	Brain
chr12	110743815	110745816	Intestine
chr12	110744846	110746847	Intestine
chr12	110750280	110752281	Kidney
chr12	110772198	110774199	BloodCell
chr12	110775588	110777589	Kidney
chr12	110826134	110828135	Kidney
chr12	110840748	110842749	Heart
chr12	110843729	110845730	Brain
chr12	110877712	110879713	Lung
chr12	110915698	110917699	Lung
chr12	110936243	110938244	BloodCell
chr12	111036191	111038192	Breast
chr12	111056938	111058939	Breast
chr12	111067422	111069423	BloodCell
chr12	111073670	111075671	Pancreas
chr12	111340566	111342567	Breast
chr12	111361415	111363416	Ovary
chr12	111361786	111363787	Ovary
chr12	111362741	111364742	Kidney
chr12	111388855	111390856	Heart
chr12	111395718	111397719	Ovary
chr12	111401357	111403358	Breast
chr12	111407002	111409003	BloodCell
chr12	111409662	111411663	Heart
chr12	111412630	111414631	Heart
chr12	111423598	111425599	Heart
chr12	111425559	111427560	BloodCell
chr12	111433497	111435498	BloodCell
chr12	111444655	111446656	Heart
chr12	111450376	111452377	BloodCell
chr12	111461410	111463411	Kidney
chr12	111487557	111489558	Ovary
chr12	111492166	111494167	Kidney
chr12	111496927	111498928	Breast
chr12	111596193	111598194	Breast
chr12	111599350	111601351	Intestine
chr12	111634952	111636953	Ovary
chr12	111636099	111638100	Ovary
chr12	111676237	111678238	Brain
chr12	111676398	111678399	Brain
chr12	111683924	111685925	Breast
chr12	111684139	111686140	Intestine
chr12	111714450	111716451	Breast
chr12	111746486	111748487	Brain
chr12	111747614	111749615	Brain
chr12	111758279	111760280	Heart
chr12	111760337	111762338	Breast
chr12	111764871	111766872	Ovary
chr12	111773787	111775788	Ovary
chr12	111780271	111782272	Intestine
chr12	111784839	111786840	Pancreas
chr12	111786558	111788559	Pancreas
chr12	111790643	111792644	Ovary
chr12	111790826	111792827	Ovary
chr12	111818758	111820759	Intestine
chr12	111833626	111835627	Heart
chr12	111834814	111836815	Heart
chr12	111840446	111842447	Intestine
chr12	111845848	111847849	Lung
chr12	111869407	111871408	Brain
chr12	111944423	111946424	BloodCell
chr12	112001517	112003518	BloodCell
chr12	112001668	112003669	BloodCell
chr12	112018048	112020049	Lung
chr12	112122147	112124148	Lung
chr12	112125266	112127267	Ovary
chr12	112164258	112166259	Pancreas
chr12	112181472	112183473	Brain
chr12	112182227	112184228	Brain
chr12	112184553	112186554	Breast
chr12	112195691	112197692	Ovary
chr12	112268802	112270803	Brain
chr12	112274413	112276414	Intestine
chr12	112302067	112304068	Kidney
chr12	112322000	112324001	Breast
chr12	112339369	112341370	Brain
chr12	112380064	112382065	Brain
chr12	112380694	112382695	BloodCell
chr12	112407816	112409817	BloodCell
chr12	112410731	112412732	BloodCell
chr12	112416831	112418832	Breast
chr12	112435633	112437634	Brain
chr12	112449904	112451905	Brain
chr12	112455256	112457257	Brain
chr12	112481975	112483976	Brain
chr12	112537250	112539251	Kidney
chr12	112797477	112799478	Brain
chr12	112807735	112809736	Breast
chr12	112832349	112834350	Liver
chr12	112836743	112838744	Lung
chr12	112841101	112843102	Kidney
chr12	112867632	112869633	Liver
chr12	112890852	112892853	Heart
chr12	112903699	112905700	Intestine
chr12	112937008	112939009	BloodCell
chr12	112939129	112941130	BloodCell
chr12	112978068	112980069	BloodCell
chr12	112979973	112981974	BloodCell
chr12	113006359	113008360	Kidney
chr12	113016910	113018911	Pancreas
chr12	113040860	113042861	Heart
chr12	113049207	113051208	Kidney
chr12	113060229	113062230	Breast
chr12	113064423	113066424	Liver
chr12	113068354	113070355	Heart
chr12	113070907	113072908	Pancreas
chr12	113079901	113081902	Heart
chr12	113090682	113092683	Breast
chr12	113094391	113096392	Heart
chr12	113095974	113097975	Heart
chr12	113096388	113098389	Heart
chr12	113099095	113101096	Breast
chr12	113103236	113105237	BloodCell
chr12	113129944	113131945	Kidney
chr12	113137964	113139965	Kidney
chr12	113144913	113146914	Kidney
chr12	113159155	113161156	Brain
chr12	113161306	113163307	Pancreas
chr12	113185356	113187357	Breast
chr12	113194068	113196069	Ovary
chr12	113194249	113196250	Ovary
chr12	113196976	113198977	Ovary
chr12	113200376	113202377	Pancreas
chr12	113200796	113202797	Pancreas
chr12	113201007	113203008	Pancreas
chr12	113203172	113205173	Ovary
chr12	113204008	113206009	Kidney
chr12	113206721	113208722	BloodCell
chr12	113206889	113208890	BloodCell
chr12	113219093	113221094	Heart
chr12	113226874	113228875	Heart
chr12	113230036	113232037	Intestine
chr12	113231000	113233001	Kidney
chr12	113236923	113238924	Intestine
chr12	113238340	113240341	Intestine
chr12	113241592	113243593	Intestine
chr12	113241763	113243764	Kidney
chr12	113259714	113261715	Ovary
chr12	113266831	113268832	Intestine
chr12	113274812	113276813	Ovary
chr12	113297702	113299703	Ovary
chr12	113299630	113301631	Ovary
chr12	113301020	113303021	Brain
chr12	113301716	113303717	Brain
chr12	113331940	113333941	Heart
chr12	113332621	113334622	Breast
chr12	113333270	113335271	Intestine
chr12	113333703	113335704	BloodCell
chr12	113348003	113350004	Ovary
chr12	113349021	113351022	Ovary
chr12	113358293	113360294	Heart
chr12	113361135	113363136	Heart
chr12	113384383	113386384	Breast
chr12	113396034	113398035	Brain
chr12	113407080	113409081	Ovary
chr12	113417708	113419709	Heart
chr12	113420390	113422391	Intestine
chr12	113460975	113462976	Intestine
chr12	113761698	113763699	Brain
chr12	113765170	113767171	Liver
chr12	113836345	113838346	Breast
chr12	113847405	113849406	Breast
chr12	113862334	113864335	Kidney
chr12	113887107	113889108	Breast
chr12	113889016	113891017	Brain
chr12	113895403	113897404	Breast
chr12	113939609	113941610	Brain
chr12	114013145	114015146	Liver
chr12	114029624	114031625	Liver
chr12	114041293	114043294	Brain
chr12	114062943	114064944	Heart
chr12	114121173	114123174	Liver
chr12	114185842	114187843	Brain
chr12	114250970	114252971	Breast
chr12	114311005	114313006	Heart
chr12	114311195	114313196	Heart
chr12	114370373	114372374	Brain
chr12	114395615	114397616	Heart
chr12	114403206	114405207	Heart
chr12	114405125	114407126	Liver
chr12	114475356	114477357	Liver
chr12	114579492	114581493	Pancreas
chr12	114654305	114656306	Ovary
chr12	114674774	114676775	Breast
chr12	114690352	114692353	Breast
chr12	114697143	114699144	Liver
chr12	114702802	114704803	Liver
chr12	114725294	114727295	Intestine
chr12	114743805	114745806	Liver
chr12	114743982	114745983	Ovary
chr12	114773385	114775386	Kidney
chr12	114812148	114814149	Ovary
chr12	114812518	114814519	Ovary
chr12	114812791	114814792	Ovary
chr12	114819963	114821964	Intestine
chr12	114845950	114847951	Ovary
chr12	114857547	114859548	Intestine
chr12	114857747	114859748	Intestine
chr12	114874539	114876540	Intestine
chr12	114887658	114889659	Intestine
chr12	114888099	114890100	Intestine
chr12	114903869	114905870	Kidney
chr12	114925604	114927605	Intestine
chr12	114932995	114934996	Kidney
chr12	114937678	114939679	Brain
chr12	114974477	114976478	Ovary
chr12	114999226	115001227	Kidney
chr12	115023170	115025171	Breast
chr12	115088548	115090549	Liver
chr12	115145674	115147675	Breast
chr12	115151124	115153125	Breast
chr12	115212734	115214735	Heart
chr12	115222522	115224523	Kidney
chr12	115245870	115247871	Breast
chr12	115293916	115295917	Breast
chr12	115319623	115321624	Brain
chr12	115324474	115326475	Breast
chr12	115334081	115336082	Pancreas
chr12	115336994	115338995	Pancreas
chr12	115337138	115339139	Heart
chr12	115353574	115355575	Intestine
chr12	115432642	115434643	Breast
chr12	115448613	115450614	Breast
chr12	115450884	115452885	Liver
chr12	115451883	115453884	Intestine
chr12	115456533	115458534	Liver
chr12	115463555	115465556	Breast
chr12	115472012	115474013	Intestine
chr12	115472451	115474452	Breast
chr12	115541850	115543851	Breast
chr12	115552497	115554498	Breast
chr12	115552882	115554883	Breast
chr12	115596377	115598378	Kidney
chr12	115638253	115640254	Intestine
chr12	115659356	115661357	Intestine
chr12	115696656	115698657	Liver
chr12	115709244	115711245	Pancreas
chr12	115711866	115713867	Intestine
chr12	115759435	115761436	Breast
chr12	115762554	115764555	Breast
chr12	115773706	115775707	Intestine
chr12	115809374	115811375	Intestine
chr12	115812468	115814469	Liver
chr12	115834649	115836650	Pancreas
chr12	115871391	115873392	Breast
chr12	115884215	115886216	Breast
chr12	115885852	115887853	Breast
chr12	115890915	115892916	Breast
chr12	115942738	115944739	Brain
chr12	115961718	115963719	Kidney
chr12	115962258	115964259	Kidney
chr12	116037056	116039057	Kidney
chr12	116038267	116040268	Brain
chr12	116052696	116054697	Intestine
chr12	116125402	116127403	Breast
chr12	116134835	116136836	Kidney
chr12	116137564	116139565	Kidney
chr12	116137962	116139963	Kidney
chr12	116143094	116145095	Kidney
chr12	116149263	116151264	Kidney
chr12	116159391	116161392	Lung
chr12	116217830	116219831	Ovary
chr12	116239796	116241797	Breast
chr12	116256415	116258416	Intestine
chr12	116272190	116274191	Breast
chr12	116274994	116276995	BloodCell
chr12	116301820	116303821	Heart
chr12	116303176	116305177	Ovary
chr12	116312695	116314696	Intestine
chr12	116313603	116315604	Breast
chr12	116320108	116322109	Breast
chr12	116345358	116347359	Ovary
chr12	116348143	116350144	Liver
chr12	116375801	116377802	Lung
chr12	116379334	116381335	Breast
chr12	116380871	116382872	Breast
chr12	116381507	116383508	Kidney
chr12	116382184	116384185	Heart
chr12	116385044	116387045	Breast
chr12	116389461	116391462	Pancreas
chr12	116404328	116406329	Intestine
chr12	116421680	116423681	Ovary
chr12	116422239	116424240	Ovary
chr12	116422410	116424411	Ovary
chr12	116440486	116442487	Breast
chr12	116443215	116445216	Breast
chr12	116456821	116458822	Breast
chr12	116465070	116467071	Pancreas
chr12	116483507	116485508	Ovary
chr12	116494941	116496942	Breast
chr12	116506109	116508110	Breast
chr12	116523505	116525506	Breast
chr12	116527198	116529199	Lung
chr12	116531694	116533695	Ovary
chr12	116535402	116537403	Breast
chr12	116537864	116539865	Breast
chr12	116538523	116540524	Lung
chr12	116542660	116544661	Heart
chr12	116543190	116545191	Ovary
chr12	116543734	116545735	Ovary
chr12	116555735	116557736	Breast
chr12	116565188	116567189	Breast
chr12	116565729	116567730	Breast
chr12	116590015	116592016	Breast
chr12	116598122	116600123	Ovary
chr12	116599826	116601827	Ovary
chr12	116602737	116604738	Ovary
chr12	116603026	116605027	Breast
chr12	116603703	116605704	Ovary
chr12	116604079	116606080	Ovary
chr12	116604425	116606426	Ovary
chr12	116614447	116616448	Breast
chr12	116619846	116621847	Brain
chr12	116638202	116640203	Pancreas
chr12	116660831	116662832	Ovary
chr12	116696482	116698483	Pancreas
chr12	116697035	116699036	Pancreas
chr12	116713389	116715390	Breast
chr12	116718856	116720857	Kidney
chr12	116736231	116738232	Heart
chr12	116759287	116761288	Heart
chr12	116793951	116795952	Intestine
chr12	116816248	116818249	Heart
chr12	116817703	116819704	BloodCell
chr12	116818851	116820852	BloodCell
chr12	116837650	116839651	Brain
chr12	116854923	116856924	Breast
chr12	116866798	116868799	Brain
chr12	116880147	116882148	Liver
chr12	116887223	116889224	Liver
chr12	116934448	116936449	Pancreas
chr12	116945003	116947004	Brain
chr12	116953907	116955908	Ovary
chr12	116959339	116961340	Brain
chr12	116969130	116971131	Ovary
chr12	117036623	117038624	Brain
chr12	117036875	117038876	Liver
chr12	117038135	117040136	Breast
chr12	117038467	117040468	Brain
chr12	117045089	117047090	Liver
chr12	117050593	117052594	Breast
chr12	117059370	117061371	Brain
chr12	117076072	117078073	Breast
chr12	117078708	117080709	Breast
chr12	117082466	117084467	Pancreas
chr12	117087320	117089321	Brain
chr12	117093181	117095182	Brain
chr12	117093280	117095281	Breast
chr12	117098844	117100845	BloodCell
chr12	117099494	117101495	Breast
chr12	117113989	117115990	Pancreas
chr12	117116987	117118988	Pancreas
chr12	117118229	117120230	Brain
chr12	117118909	117120910	BloodCell
chr12	117124189	117126190	Brain
chr12	117144905	117146906	Brain
chr12	117161340	117163341	Ovary
chr12	117161847	117163848	Ovary
chr12	117164507	117166508	Pancreas
chr12	117168781	117170782	Ovary
chr12	117187498	117189499	Ovary
chr12	117346666	117348667	Breast
chr12	117390473	117392474	Breast
chr12	117393291	117395292	Brain
chr12	117412024	117414025	Breast
chr12	117494430	117496431	Pancreas
chr12	117518079	117520080	Breast
chr12	117645919	117647920	Breast
chr12	117661790	117663791	Kidney
chr12	117670855	117672856	Breast
chr12	117679519	117681520	Kidney
chr12	117698780	117700781	Kidney
chr12	117733370	117735371	Kidney
chr12	117748646	117750647	Kidney
chr12	117791770	117793771	Brain
chr12	117802643	117804644	Breast
chr12	117832256	117834257	Kidney
chr12	117855808	117857809	Liver
chr12	117906505	117908506	Pancreas
chr12	117911943	117913944	Breast
chr12	117921196	117923197	Brain
chr12	117966722	117968723	Brain
chr12	118016185	118018186	Heart
chr12	118024291	118026292	Brain
chr12	118052815	118054816	Intestine
chr12	118059062	118061063	Brain
chr12	118098460	118100461	Intestine
chr12	118102498	118104499	Ovary
chr12	118106245	118108246	Intestine
chr12	118106894	118108895	Intestine
chr12	118107314	118109315	Intestine
chr12	118120503	118122504	Intestine
chr12	118134394	118136395	Heart
chr12	118150941	118152942	Brain
chr12	118151776	118153777	Brain
chr12	118159750	118161751	Brain
chr12	118180769	118182770	BloodCell
chr12	118182325	118184326	Pancreas
chr12	118271209	118273210	Breast
chr12	118298971	118300972	Brain
chr12	118307182	118309183	Kidney
chr12	118352324	118354325	Brain
chr12	118356390	118358391	Brain
chr12	118357810	118359811	Intestine
chr12	118372762	118374763	Intestine
chr12	118432372	118434373	Intestine
chr12	118497516	118499517	Heart
chr12	118548102	118550103	Kidney
chr12	118602878	118604879	Pancreas
chr12	118621835	118623836	Liver
chr12	118685150	118687151	Intestine
chr12	118739254	118741255	Brain
chr12	118740430	118742431	Brain
chr12	118748776	118750777	Brain
chr12	118748981	118750982	Brain
chr12	118759746	118761747	Breast
chr12	118826233	118828234	Brain
chr12	118956446	118958447	Brain
chr12	118959379	118961380	Brain
chr12	119147330	119149331	Breast
chr12	119148286	119150287	Heart
chr12	119153616	119155617	Liver
chr12	119155704	119157705	Heart
chr12	119155841	119157842	Heart
chr12	119156747	119158748	Heart
chr12	119157529	119159530	Heart
chr12	119172415	119174416	Heart
chr12	119174087	119176088	Heart
chr12	119176925	119178926	Ovary
chr12	119183475	119185476	Heart
chr12	119203288	119205289	Heart
chr12	119245018	119247019	Ovary
chr12	119301990	119303991	Brain
chr12	119319777	119321778	Breast
chr12	119327331	119329332	Liver
chr12	119333586	119335587	Liver
chr12	119374810	119376811	Brain
chr12	119512088	119514089	Liver
chr12	119527430	119529431	Liver
chr12	119592719	119594720	Heart
chr12	119595073	119597074	Kidney
chr12	119659303	119661304	BloodCell
chr12	119667487	119669488	BloodCell
chr12	119681483	119683484	Intestine
chr12	119692663	119694664	Intestine
chr12	119699273	119701274	Brain
chr12	119709948	119711949	Brain
chr12	119713394	119715395	Brain
chr12	119738467	119740468	Brain
chr12	119747689	119749690	Lung
chr12	119801645	119803646	Brain
chr12	119801889	119803890	Brain
chr12	119802286	119804287	Heart
chr12	119803289	119805290	Heart
chr12	119803780	119805781	Brain
chr12	119810820	119812821	Brain
chr12	119875934	119877935	BloodCell
chr12	119894072	119896073	Brain
chr12	119988691	119990692	Liver
chr12	119989550	119991551	BloodCell
chr12	120005436	120007437	BloodCell
chr12	120005757	120007758	BloodCell
chr12	120006825	120008826	BloodCell
chr12	120009820	120011821	BloodCell
chr12	120010501	120012502	BloodCell
chr12	120012444	120014445	BloodCell
chr12	120014047	120016048	BloodCell
chr12	120036467	120038468	Brain
chr12	120040474	120042475	BloodCell
chr12	120041004	120043005	Brain
chr12	120047487	120049488	BloodCell
chr12	120063522	120065523	Liver
chr12	120065565	120067566	Kidney
chr12	120094601	120096602	Breast
chr12	120099668	120101669	Heart
chr12	120100877	120102878	Breast
chr12	120101033	120103034	Heart
chr12	120104104	120106105	Intestine
chr12	120108916	120110917	Breast
chr12	120113803	120115804	Breast
chr12	120118663	120120664	BloodCell
chr12	120120863	120122864	BloodCell
chr12	120125587	120127588	Brain
chr12	120125778	120127779	Breast
chr12	120180762	120182763	Breast
chr12	120189516	120191517	Brain
chr12	120201526	120203527	Breast
chr12	120210976	120212977	Breast
chr12	120215459	120217460	Breast
chr12	120230030	120232031	Heart
chr12	120234600	120236601	Heart
chr12	120237385	120239386	Heart
chr12	120239273	120241274	Intestine
chr12	120248696	120250697	Breast
chr12	120251738	120253739	BloodCell
chr12	120252551	120254552	BloodCell
chr12	120252777	120254778	BloodCell
chr12	120253359	120255360	BloodCell
chr12	120253484	120255485	BloodCell
chr12	120254011	120256012	BloodCell
chr12	120256929	120258930	Breast
chr12	120260937	120262938	Breast
chr12	120261097	120263098	Intestine
chr12	120272234	120274235	Breast
chr12	120282567	120284568	Liver
chr12	120286050	120288051	Kidney
chr12	120300221	120302222	Ovary
chr12	120300802	120302803	Heart
chr12	120317377	120319378	Ovary
chr12	120325863	120327864	Ovary
chr12	120330549	120332550	Pancreas
chr12	120331445	120333446	Pancreas
chr12	120331758	120333759	Pancreas
chr12	120349783	120351784	Pancreas
chr12	120361696	120363697	Intestine
chr12	120366323	120368324	Breast
chr12	120436454	120438455	BloodCell
chr12	120436600	120438601	BloodCell
chr12	120437697	120439698	BloodCell
chr12	120437929	120439930	Intestine
chr12	120445021	120447022	BloodCell
chr12	120446332	120448333	Heart
chr12	120451723	120453724	Pancreas
chr12	120453126	120455127	BloodCell
chr12	120486796	120488797	Pancreas
chr12	120494366	120496367	Breast
chr12	120496849	120498850	Intestine
chr12	120497103	120499104	Breast
chr12	120514703	120516704	Brain
chr12	120529148	120531149	Intestine
chr12	120535594	120537595	BloodCell
chr12	120539684	120541685	Pancreas
chr12	120581153	120583154	BloodCell
chr12	120628100	120630101	Intestine
chr12	120640282	120642283	Liver
chr12	120648613	120650614	Heart
chr12	120648903	120650904	Heart
chr12	120649176	120651177	Heart
chr12	120652833	120654834	Heart
chr12	120653400	120655401	Heart
chr12	120687579	120689580	Intestine
chr12	120691370	120693371	Kidney
chr12	120691670	120693671	Kidney
chr12	120695792	120697793	Intestine
chr12	120702623	120704624	Ovary
chr12	120719658	120721659	Heart
chr12	120725380	120727381	Intestine
chr12	120726826	120728827	Intestine
chr12	120755885	120757886	Intestine
chr12	120761340	120763341	Brain
chr12	120775096	120777097	Brain
chr12	120798579	120800580	Intestine
chr12	120820374	120822375	Breast
chr12	120830925	120832926	Brain
chr12	120840740	120842741	Brain
chr12	120852957	120854958	BloodCell
chr12	120853082	120855083	BloodCell
chr12	120854483	120856484	Breast
chr12	120865723	120867724	Brain
chr12	120865999	120868000	Brain
chr12	120873705	120875706	Brain
chr12	120874076	120876077	Brain
chr12	120902204	120904205	Intestine
chr12	120905110	120907111	Breast
chr12	120935399	120937400	Heart
chr12	120938699	120940700	Breast
chr12	120946882	120948883	Intestine
chr12	120955814	120957815	Intestine
chr12	120956190	120958191	Intestine
chr12	120958422	120960423	Intestine
chr12	120959801	120961802	Kidney
chr12	120964984	120966985	Intestine
chr12	120965200	120967201	Intestine
chr12	120978793	120980794	Intestine
chr12	120979082	120981083	Intestine
chr12	120980276	120982277	Intestine
chr12	121002858	121004859	Intestine
chr12	121015224	121017225	BloodCell
chr12	121033749	121035750	BloodCell
chr12	121035470	121037471	BloodCell
chr12	121046590	121048591	Intestine
chr12	121091703	121093704	BloodCell
chr12	121114726	121116727	Intestine
chr12	121127929	121129930	BloodCell
chr12	121169831	121171832	Kidney
chr12	121170071	121172072	Kidney
chr12	121172548	121174549	Ovary
chr12	121192192	121194193	Kidney
chr12	121216342	121218343	Intestine
chr12	121217833	121219834	Intestine
chr12	121218168	121220169	Pancreas
chr12	121229765	121231766	Ovary
chr12	121236606	121238607	Pancreas
chr12	121238439	121240440	BloodCell
chr12	121238728	121240729	BloodCell
chr12	121245178	121247179	Brain
chr12	121256888	121258889	Brain
chr12	121288675	121290676	Ovary
chr12	121294305	121296306	BloodCell
chr12	121326571	121328572	Brain
chr12	121344085	121346086	Brain
chr12	121344355	121346356	Brain
chr12	121352138	121354139	BloodCell
chr12	121390042	121392043	Lung
chr12	121438102	121440103	Brain
chr12	121441769	121443770	Ovary
chr12	121444401	121446402	Heart
chr12	121451110	121453111	Intestine
chr12	121478073	121480074	BloodCell
chr12	121499711	121501712	Heart
chr12	121515506	121517507	Breast
chr12	121533285	121535286	Ovary
chr12	121534468	121536469	BloodCell
chr12	121534736	121536737	Heart
chr12	121550785	121552786	Ovary
chr12	121556802	121558803	BloodCell
chr12	121557020	121559021	BloodCell
chr12	121559835	121561836	Breast
chr12	121580248	121582249	BloodCell
chr12	121580533	121582534	Heart
chr12	121581029	121583030	BloodCell
chr12	121608502	121610503	Ovary
chr12	121610522	121612523	Ovary
chr12	121614853	121616854	Breast
chr12	121623348	121625349	Ovary
chr12	121636366	121638367	BloodCell
chr12	121636698	121638699	Breast
chr12	121642870	121644871	Breast
chr12	121649056	121651057	BloodCell
chr12	121657679	121659680	BloodCell
chr12	121658116	121660117	Heart
chr12	121658295	121660296	BloodCell
chr12	121658833	121660834	Heart
chr12	121664173	121666174	BloodCell
chr12	121672994	121674995	Breast
chr12	121674496	121676497	Breast
chr12	121678214	121680215	Breast
chr12	121679184	121681185	Breast
chr12	121679655	121681656	Breast
chr12	121686887	121688888	Breast
chr12	121697552	121699553	Breast
chr12	121701647	121703648	Breast
chr12	121716207	121718208	Kidney
chr12	121742145	121744146	Kidney
chr12	121742619	121744620	Brain
chr12	121747456	121749457	Ovary
chr12	121748666	121750667	Heart
chr12	121753991	121755992	Breast
chr12	121781117	121783118	BloodCell
chr12	121788296	121790297	BloodCell
chr12	121795331	121797332	Heart
chr12	121801430	121803431	BloodCell
chr12	121810286	121812287	Heart
chr12	121812410	121814411	Intestine
chr12	121819036	121821037	Breast
chr12	121826992	121828993	Heart
chr12	121837525	121839526	Ovary
chr12	121857459	121859460	Heart
chr12	121861805	121863806	Pancreas
chr12	121885029	121887030	Breast
chr12	121893811	121895812	Ovary
chr12	121917947	121919948	Heart
chr12	121930713	121932714	Breast
chr12	121941352	121943353	Lung
chr12	121979038	121981039	Heart
chr12	121993469	121995470	Breast
chr12	121995165	121997166	Pancreas
chr12	122020034	122022035	Heart
chr12	122025163	122027164	Kidney
chr12	122027802	122029803	Breast
chr12	122049527	122051528	Heart
chr12	122051512	122053513	Ovary
chr12	122052574	122054575	Ovary
chr12	122053233	122055234	Ovary
chr12	122054141	122056142	Ovary
chr12	122058580	122060581	Ovary
chr12	122058854	122060855	Ovary
chr12	122064455	122066456	Kidney
chr12	122070586	122072587	Heart
chr12	122072137	122074138	Ovary
chr12	122076817	122078818	Heart
chr12	122079341	122081342	Heart
chr12	122087625	122089626	Breast
chr12	122098435	122100436	Heart
chr12	122099837	122101838	Intestine
chr12	122103980	122105981	Intestine
chr12	122105989	122107990	Intestine
chr12	122106487	122108488	Kidney
chr12	122106979	122108980	Heart
chr12	122107686	122109687	Intestine
chr12	122110020	122112021	Breast
chr12	122111290	122113291	Lung
chr12	122112331	122114332	Intestine
chr12	122113505	122115506	Intestine
chr12	122115166	122117167	Pancreas
chr12	122125917	122127918	Intestine
chr12	122126345	122128346	Intestine
chr12	122129472	122131473	Kidney
chr12	122137309	122139310	Breast
chr12	122139095	122141096	Intestine
chr12	122166638	122168639	Intestine
chr12	122203207	122205208	Heart
chr12	122204651	122206652	Breast
chr12	122243105	122245106	BloodCell
chr12	122266673	122268674	Heart
chr12	122292260	122294261	Kidney
chr12	122308955	122310956	Brain
chr12	122321690	122323691	Kidney
chr12	122332946	122334947	Brain
chr12	122356335	122358336	Ovary
chr12	122363051	122365052	Breast
chr12	122368002	122370003	Kidney
chr12	122373979	122375980	Heart
chr12	122393017	122395018	BloodCell
chr12	122402268	122404269	Brain
chr12	122427994	122429995	Breast
chr12	122438033	122440034	Breast
chr12	122446041	122448042	Intestine
chr12	122452091	122454092	BloodCell
chr12	122453068	122455069	BloodCell
chr12	122455084	122457085	Intestine
chr12	122463915	122465916	Breast
chr12	122467683	122469684	Breast
chr12	122467873	122469874	Breast
chr12	122498759	122500760	Ovary
chr12	122500503	122502504	BloodCell
chr12	122501381	122503382	BloodCell
chr12	122526769	122528770	BloodCell
chr12	122539435	122541436	Breast
chr12	122580456	122582457	Heart
chr12	122619279	122621280	Brain
chr12	122648709	122650710	Breast
chr12	122658818	122660819	Breast
chr12	122681042	122683043	Breast
chr12	122707771	122709772	Breast
chr12	122708913	122710914	Breast
chr12	122711956	122713957	Lung
chr12	122725520	122727521	Lung
chr12	122728959	122730960	Breast
chr12	122730384	122732385	Breast
chr12	122749129	122751130	Breast
chr12	122750670	122752671	Kidney
chr12	122751047	122753048	Ovary
chr12	122790015	122792016	Breast
chr12	122792847	122794848	BloodCell
chr12	122800809	122802810	Breast
chr12	122818511	122820512	Brain
chr12	122836395	122838396	Breast
chr12	122847023	122849024	Brain
chr12	122852756	122854757	Heart
chr12	122853458	122855459	Breast
chr12	122853923	122855924	Breast
chr12	122855151	122857152	Breast
chr12	122858497	122860498	Breast
chr12	122867945	122869946	Breast
chr12	122871465	122873466	Brain
chr12	122873191	122875192	BloodCell
chr12	122874731	122876732	Brain
chr12	122877439	122879440	BloodCell
chr12	122882125	122884126	Brain
chr12	122883287	122885288	Intestine
chr12	122886984	122888985	Intestine
chr12	122888861	122890862	Breast
chr12	122896373	122898374	Brain
chr12	122900353	122902354	Breast
chr12	122900900	122902901	BloodCell
chr12	122902856	122904857	Intestine
chr12	122918822	122920823	Intestine
chr12	122941749	122943750	Intestine
chr12	122942317	122944318	Breast
chr12	122942738	122944739	Heart
chr12	122943328	122945329	Breast
chr12	122952103	122954104	Intestine
chr12	122966310	122968311	Breast
chr12	122978806	122980807	Heart
chr12	122979034	122981035	Intestine
chr12	122988056	122990057	Heart
chr12	122988229	122990230	Heart
chr12	122988736	122990737	Heart
chr12	122994092	122996093	Heart
chr12	122996835	122998836	Breast
chr12	122999321	123001322	Breast
chr12	123032564	123034565	Brain
chr12	123056522	123058523	Kidney
chr12	123060955	123062956	Brain
chr12	123062704	123064705	Ovary
chr12	123074177	123076178	Lung
chr12	123075787	123077788	BloodCell
chr12	123095954	123097955	Ovary
chr12	123097736	123099737	Ovary
chr12	123108289	123110290	Brain
chr12	123117721	123119722	Ovary
chr12	123127069	123129070	Pancreas
chr12	123140130	123142131	Intestine
chr12	123145392	123147393	Breast
chr12	123159997	123161998	Kidney
chr12	123160310	123162311	Kidney
chr12	123236768	123238769	BloodCell
chr12	123238192	123240193	Breast
chr12	123252787	123254788	Brain
chr12	123262347	123264348	Breast
chr12	123264968	123266969	Heart
chr12	123266507	123268508	Heart
chr12	123267922	123269923	Heart
chr12	123271838	123273839	Breast
chr12	123312131	123314132	Breast
chr12	123343237	123345238	Ovary
chr12	123365268	123367269	Heart
chr12	123365529	123367530	Breast
chr12	123376491	123378492	Breast
chr12	123384159	123386160	Lung
