## Supplementary Table S1 for "Plasma cell-free DNA promise disease monitoring and tissue injury assessment of COVID-19" (part 2 of 3)

### Sheet: tissue-specific OC regions (continued)
Chromosome	Start (hg38)	End (hg38)	Tissue
chr12	123392308	123394309	Lung
chr12	123395718	123397719	Pancreas
chr12	123398428	123400429	Heart
chr12	123405531	123407532	Breast
chr12	123408146	123410147	Breast
chr12	123426641	123428642	BloodCell
chr12	123427025	123429026	BloodCell
chr12	123436632	123438633	Heart
chr12	123443924	123445925	Heart
chr12	123444805	123446806	Heart
chr12	123448444	123450445	BloodCell
chr12	123453351	123455352	Heart
chr12	123458647	123460648	Heart
chr12	123465171	123467172	Breast
chr12	123468001	123470002	BloodCell
chr12	123470802	123472803	Kidney
chr12	123474155	123476156	BloodCell
chr12	123477313	123479314	Heart
chr12	123479982	123481983	Brain
chr12	123484881	123486882	Brain
chr12	123490185	123492186	Heart
chr12	123501391	123503392	Brain
chr12	123512962	123514963	Heart
chr12	123517949	123519950	Breast
chr12	123520933	123522934	Heart
chr12	123570674	123572675	Lung
chr12	123600570	123602571	BloodCell
chr12	123670645	123672646	Ovary
chr12	123709197	123711198	Breast
chr12	123712944	123714945	Intestine
chr12	123713171	123715172	Pancreas
chr12	123761048	123763049	Liver
chr12	123762269	123764270	Intestine
chr12	123763323	123765324	Intestine
chr12	123780167	123782168	Brain
chr12	123815150	123817151	Brain
chr12	123852583	123854584	Intestine
chr12	123886062	123888063	Intestine
chr12	123896449	123898450	Kidney
chr12	123907345	123909346	Breast
chr12	123909596	123911597	BloodCell
chr12	123930809	123932810	BloodCell
chr12	123931135	123933136	BloodCell
chr12	123936724	123938725	BloodCell
chr12	123937380	123939381	BloodCell
chr12	123949731	123951732	Ovary
chr12	123963067	123965068	Intestine
chr12	123965797	123967798	Kidney
chr12	123966158	123968159	Kidney
chr12	123968388	123970389	Lung
chr12	123994544	123996545	Brain
chr12	123995770	123997771	Brain
chr12	123996286	123998287	Brain
chr12	124019805	124021806	Ovary
chr12	124023597	124025598	Breast
chr12	124038482	124040483	Pancreas
chr12	124048630	124050631	Kidney
chr12	124051575	124053576	Breast
chr12	124098150	124100151	Brain
chr12	124142955	124144956	Liver
chr12	124159214	124161215	Ovary
chr12	124160578	124162579	Ovary
chr12	124161369	124163370	Intestine
chr12	124161605	124163606	Intestine
chr12	124161937	124163938	Intestine
chr12	124164912	124166913	Intestine
chr12	124173493	124175494	Kidney
chr12	124185186	124187187	Ovary
chr12	124185610	124187611	Ovary
chr12	124194042	124196043	Intestine
chr12	124216746	124218747	Brain
chr12	124217933	124219934	Intestine
chr12	124233412	124235413	Lung
chr12	124239652	124241653	Intestine
chr12	124244626	124246627	Intestine
chr12	124248056	124250057	Breast
chr12	124248840	124250841	Breast
chr12	124260212	124262213	Breast
chr12	124277800	124279801	Brain
chr12	124295904	124297905	Intestine
chr12	124310532	124312533	Intestine
chr12	124322299	124324300	Heart
chr12	124323329	124325330	Heart
chr12	124323545	124325546	Breast
chr12	124325757	124327758	Heart
chr12	124328026	124330027	Breast
chr12	124330008	124332009	Breast
chr12	124330364	124332365	Breast
chr12	124332352	124334353	Breast
chr12	124357974	124359975	Heart
chr12	124365255	124367256	Brain
chr12	124369627	124371628	Ovary
chr12	124402972	124404973	Heart
chr12	124423480	124425481	Ovary
chr12	124431002	124433003	Heart
chr12	124435857	124437858	Ovary
chr12	124451032	124453033	Heart
chr12	124451866	124453867	Heart
chr12	124454383	124456384	Heart
chr12	124454565	124456566	Heart
chr12	124458416	124460417	Heart
chr12	124460697	124462698	Breast
chr12	124464109	124466110	Breast
chr12	124465118	124467119	Heart
chr12	124468732	124470733	BloodCell
chr12	124478930	124480931	Heart
chr12	124481470	124483471	Heart
chr12	124485314	124487315	Heart
chr12	124487533	124489534	Ovary
chr12	124498187	124500188	Heart
chr12	124501938	124503939	Ovary
chr12	124504786	124506787	Ovary
chr12	124506557	124508558	Ovary
chr12	124507189	124509190	Heart
chr12	124513508	124515509	Intestine
chr12	124521766	124523767	Heart
chr12	124526665	124528666	Breast
chr12	124550377	124552378	Ovary
chr12	124551559	124553560	Ovary
chr12	124553029	124555030	Ovary
chr12	124553781	124555782	Ovary
chr12	124555187	124557188	Ovary
chr12	124556720	124558721	Ovary
chr12	124557033	124559034	Ovary
chr12	124571124	124573125	Breast
chr12	124573161	124575162	Heart
chr12	124574490	124576491	Breast
chr12	124598192	124600193	Kidney
chr12	124598534	124600535	Kidney
chr12	124602203	124604204	Breast
chr12	124603599	124605600	Intestine
chr12	124603877	124605878	Intestine
chr12	124607224	124609225	Lung
chr12	124612351	124614352	Liver
chr12	124617632	124619633	Breast
chr12	124622158	124624159	Heart
chr12	124629037	124631038	Breast
chr12	124629436	124631437	Heart
chr12	124631374	124633375	Ovary
chr12	124631605	124633606	Liver
chr12	124631765	124633766	Intestine
chr12	124631893	124633894	Liver
chr12	124633736	124635737	Intestine
chr12	124651306	124653307	Heart
chr12	124660018	124662019	Ovary
chr12	124660496	124662497	Kidney
chr12	124660600	124662601	Brain
chr12	124666854	124668855	Breast
chr12	124670379	124672380	Heart
chr12	124675266	124677267	Heart
chr12	124676302	124678303	Heart
chr12	124696915	124698916	Heart
chr12	124709128	124711129	Ovary
chr12	124725163	124727164	Breast
chr12	124725887	124727888	Breast
chr12	124740404	124742405	Heart
chr12	124745746	124747747	Ovary
chr12	124748596	124750597	Breast
chr12	124752463	124754464	Heart
chr12	124759917	124761918	Heart
chr12	124762275	124764276	Lung
chr12	124762772	124764773	Breast
chr12	124764760	124766761	Ovary
chr12	124765758	124767759	Heart
chr12	124774916	124776917	Kidney
chr12	124802785	124804786	Breast
chr12	124814414	124816415	Intestine
chr12	124824327	124826328	Brain
chr12	124826183	124828184	Ovary
chr12	124826677	124828678	Ovary
chr12	124829136	124831137	Intestine
chr12	124838475	124840476	Ovary
chr12	124843299	124845300	Ovary
chr12	124845833	124847834	Brain
chr12	124848290	124850291	Ovary
chr12	124853004	124855005	Ovary
chr12	124856609	124858610	Ovary
chr12	124861851	124863852	Intestine
chr12	124863822	124865823	Ovary
chr12	124866044	124868045	Ovary
chr12	124880496	124882497	Heart
chr12	124882643	124884644	Breast
chr12	124887418	124889419	Ovary
chr12	124888195	124890196	Ovary
chr12	124902364	124904365	Ovary
chr12	124902780	124904781	Ovary
chr12	124903083	124905084	Ovary
chr12	124904888	124906889	Ovary
chr12	124908211	124910212	Breast
chr12	124918781	124920782	Intestine
chr12	124922237	124924238	Ovary
chr12	124986026	124988027	Breast
chr12	124988592	124990593	Breast
chr12	124993291	124995292	Intestine
chr12	124993705	124995706	Intestine
chr12	125012845	125014846	Pancreas
chr12	125013696	125015697	Pancreas
chr12	125015125	125017126	Brain
chr12	125048033	125050034	Breast
chr12	125052942	125054943	Breast
chr12	125063266	125065267	Breast
chr12	125067175	125069176	Breast
chr12	125068114	125070115	Heart
chr12	125079832	125081833	Heart
chr12	125080646	125082647	Kidney
chr12	125091554	125093555	Heart
chr12	125128977	125130978	Brain
chr12	125142663	125144664	Intestine
chr12	125169102	125171103	Brain
chr12	125169336	125171337	Brain
chr12	125171638	125173639	Brain
chr12	125182193	125184194	Heart
chr12	125188120	125190121	Brain
chr12	125202378	125204379	Brain
chr12	125236249	125238250	Liver
chr12	125254105	125256106	Brain
chr12	125254458	125256459	Brain
chr12	125261699	125263700	Brain
chr12	125283264	125285265	Brain
chr12	125286364	125288365	Brain
chr12	125299012	125301013	Heart
chr12	125310077	125312078	Brain
chr12	125310411	125312412	Brain
chr12	125339192	125341193	Brain
chr12	125339503	125341504	Brain
chr12	125454760	125456761	Brain
chr12	125498446	125500447	Breast
chr12	125517264	125519265	Liver
chr12	125517441	125519442	Breast
chr12	125532626	125534627	Liver
chr12	125532719	125534720	Liver
chr12	125563951	125565952	Brain
chr12	125569608	125571609	Brain
chr12	125632865	125634866	Breast
chr12	125682950	125684951	Liver
chr12	125741650	125743651	Brain
chr12	125860876	125862877	Pancreas
chr12	125888961	125890962	Brain
chr12	125981950	125983951	Breast
chr12	126033084	126035085	Intestine
chr12	126054707	126056708	Lung
chr12	126156398	126158399	Pancreas
chr12	126156772	126158773	Pancreas
chr12	126184222	126186223	Pancreas
chr12	126189010	126191011	Breast
chr12	126190273	126192274	Pancreas
chr12	126247123	126249124	Kidney
chr12	126336746	126338747	Kidney
chr12	126383237	126385238	Pancreas
chr12	126384971	126386972	Pancreas
chr12	126482351	126484352	Kidney
chr12	126600938	126602939	Pancreas
chr12	126607779	126609780	Pancreas
chr12	126666465	126668466	Kidney
chr12	126741472	126743473	Brain
chr12	126907953	126909954	Brain
chr12	127051696	127053697	Lung
chr12	127059417	127061418	Intestine
chr12	127062534	127064535	Kidney
chr12	127148446	127150447	Kidney
chr12	127193413	127195414	Kidney
chr12	127205010	127207011	Kidney
chr12	127205561	127207562	Kidney
chr12	127292719	127294720	Liver
chr12	127380266	127382267	Liver
chr12	127382576	127384577	Kidney
chr12	127488226	127490227	Intestine
chr12	127505827	127507828	Liver
chr12	127508628	127510629	Kidney
chr12	127549399	127551400	Kidney
chr12	127587456	127589457	Heart
chr12	127594702	127596703	Brain
chr12	127612233	127614234	Pancreas
chr12	127620108	127622109	Liver
chr12	127627891	127629892	Kidney
chr12	127639396	127641397	Heart
chr12	127761029	127763030	Brain
chr12	127809218	127811219	Kidney
chr12	127880942	127882943	Brain
chr12	127893058	127895059	Brain
chr12	127893415	127895416	Brain
chr12	127901100	127903101	Brain
chr12	127925189	127927190	Breast
chr12	128007551	128009552	Kidney
chr12	128075394	128077395	Kidney
chr12	128286129	128288130	Pancreas
chr12	128313894	128315895	Brain
chr12	128322825	128324826	Heart
chr12	128381170	128383171	Brain
chr12	128387074	128389075	Heart
chr12	128407912	128409913	Brain
chr12	128425090	128427091	Brain
chr12	128449989	128451990	Brain
chr12	128605701	128607702	Intestine
chr12	128606196	128608197	Intestine
chr12	128606767	128608768	Kidney
chr12	128660324	128662325	Kidney
chr12	128700814	128702815	Brain
chr12	128729002	128731003	Kidney
chr12	128760491	128762492	Kidney
chr12	128760764	128762765	Kidney
chr12	128793909	128795910	BloodCell
chr12	128809346	128811347	BloodCell
chr12	128815734	128817735	Brain
chr12	128820072	128822073	Breast
chr12	128820351	128822352	Brain
chr12	128823649	128825650	Liver
chr12	128824254	128826255	Heart
chr12	128859111	128861112	Brain
chr12	128863631	128865632	Brain
chr12	128864026	128866027	Brain
chr12	128866667	128868668	Breast
chr12	128904349	128906350	Liver
chr12	128904474	128906475	Liver
chr12	128911048	128913049	Breast
chr12	128938078	128940079	Breast
chr12	128946523	128948524	Brain
chr12	128968911	128970912	Liver
chr12	128970194	128972195	Brain
chr12	129049116	129051117	Liver
chr12	129100625	129102626	Brain
chr12	129138006	129140007	Brain
chr12	129192473	129194474	Intestine
chr12	129214646	129216647	Kidney
chr12	129309434	129311435	Breast
chr12	129364761	129366762	Intestine
chr12	129378021	129380022	Intestine
chr12	129400710	129402711	Intestine
chr12	129549510	129551511	Intestine
chr12	129605453	129607454	Brain
chr12	129675608	129677609	Brain
chr12	129700849	129702850	Breast
chr12	129761604	129763605	Kidney
chr12	129771574	129773575	Kidney
chr12	129818668	129820669	Kidney
chr12	129825485	129827486	Brain
chr12	129886258	129888259	Kidney
chr12	129913772	129915773	Brain
chr12	129963985	129965986	Pancreas
chr12	130015898	130017899	Breast
chr12	130017281	130019282	Brain
chr12	130047316	130049317	Breast
chr12	130082893	130084894	Kidney
chr12	130099428	130101429	Breast
chr12	130100136	130102137	Breast
chr12	130115967	130117968	Kidney
chr12	130118401	130120402	Breast
chr12	130132206	130134207	Kidney
chr12	130136685	130138686	Breast
chr12	130142308	130144309	Breast
chr12	130154846	130156847	Kidney
chr12	130165479	130167480	Breast
chr12	130201416	130203417	Breast
chr12	130213081	130215082	Breast
chr12	130225875	130227876	Breast
chr12	130226846	130228847	Breast
chr12	130254071	130256072	Breast
chr12	130265927	130267928	Breast
chr12	130285921	130287922	Breast
chr12	130334291	130336292	Brain
chr12	130336043	130338044	Breast
chr12	130378661	130380662	Breast
chr12	130384394	130386395	Brain
chr12	130424771	130426772	Heart
chr12	130461228	130463229	Heart
chr12	130526017	130528018	Liver
chr12	130537553	130539554	Brain
chr12	130546773	130548774	Brain
chr12	130554438	130556439	Intestine
chr12	130554724	130556725	Intestine
chr12	130555007	130557008	Brain
chr12	130557398	130559399	Intestine
chr12	130559084	130561085	Intestine
chr12	130589421	130591422	Breast
chr12	130605491	130607492	Brain
chr12	130632942	130634943	Liver
chr12	130645359	130647360	Liver
chr12	130678991	130680992	Heart
chr12	130689192	130691193	Breast
chr12	130713881	130715882	Ovary
chr12	130715637	130717638	Liver
chr12	130760879	130762880	BloodCell
chr12	130763214	130765215	BloodCell
chr12	130763782	130765783	BloodCell
chr12	130764530	130766531	BloodCell
chr12	130814443	130816444	Brain
chr12	130814686	130816687	Brain
chr12	130825241	130827242	Heart
chr12	130871975	130873976	BloodCell
chr12	130877486	130879487	Intestine
chr12	130915011	130917012	Ovary
chr12	130915759	130917760	Kidney
chr12	130919467	130921468	Heart
chr12	130920231	130922232	Ovary
chr12	130922518	130924519	Ovary
chr12	130922981	130924982	Ovary
chr12	130924171	130926172	Ovary
chr12	130947265	130949266	Pancreas
chr12	130951614	130953615	Liver
chr12	130953454	130955455	Heart
chr12	130953830	130955831	Ovary
chr12	130973153	130975154	Heart
chr12	130976457	130978458	Heart
chr12	130976775	130978776	Heart
chr12	130982706	130984707	Liver
chr12	130982834	130984835	Heart
chr12	130988547	130990548	Heart
chr12	130989241	130991242	Heart
chr12	131005199	131007200	Heart
chr12	131006319	131008320	Heart
chr12	131007705	131009706	Heart
chr12	131009248	131011249	Heart
chr12	131019218	131021219	Heart
chr12	131020391	131022392	Heart
chr12	131042647	131044648	Heart
chr12	131046694	131048695	Heart
chr12	131046983	131048984	Heart
chr12	131047480	131049481	Heart
chr12	131065343	131067344	Heart
chr12	131068164	131070165	Ovary
chr12	131073406	131075407	Heart
chr12	131074012	131076013	Heart
chr12	131089155	131091156	Brain
chr12	131105522	131107523	Brain
chr12	131115989	131117990	Breast
chr12	131126868	131128869	Breast
chr12	131133754	131135755	Heart
chr12	131137716	131139717	Ovary
chr12	131142103	131144104	Ovary
chr12	131166565	131168566	Ovary
chr12	131194269	131196270	Breast
chr12	131229880	131231881	Heart
chr12	131249908	131251909	Heart
chr12	131267804	131269805	Ovary
chr12	131275980	131277981	Heart
chr12	131276161	131278162	Heart
chr12	131276377	131278378	Heart
chr12	131347848	131349849	Ovary
chr12	131348610	131350611	Ovary
chr12	131389634	131391635	Liver
chr12	131407202	131409203	Ovary
chr12	131413351	131415352	Breast
chr12	131434302	131436303	Heart
chr12	131434630	131436631	Heart
chr12	131451772	131453773	Liver
chr12	131473743	131475744	Heart
chr12	131486893	131488894	Ovary
chr12	131599416	131601417	Brain
chr12	131602600	131604601	BloodCell
chr12	131603633	131605634	BloodCell
chr12	131620146	131622147	Brain
chr12	131623459	131625460	Breast
chr12	131661923	131663924	Heart
chr12	131665685	131667686	Heart
chr12	131671876	131673877	Heart
chr12	131673298	131675299	Brain
chr12	131681761	131683762	BloodCell
chr12	131737359	131739360	Brain
chr12	131753389	131755390	Breast
chr12	131758879	131760880	Kidney
chr12	131774818	131776819	Lung
chr12	131775017	131777018	Lung
chr12	131775419	131777420	Lung
chr12	131780480	131782481	Breast
chr12	131783250	131785251	Lung
chr12	131792942	131794943	Breast
chr12	131795333	131797334	Breast
chr12	131800103	131802104	Kidney
chr12	131803049	131805050	Ovary
chr12	131818409	131820410	Heart
chr12	131827504	131829505	Liver
chr12	131832402	131834403	Ovary
chr12	131832976	131834977	Brain
chr12	131843916	131845917	Heart
chr12	131852268	131854269	Breast
chr12	131854718	131856719	Breast
chr12	131860877	131862878	Heart
chr12	131863627	131865628	Brain
chr12	131901792	131903793	Heart
chr12	131921258	131923259	Breast
chr12	131923150	131925151	Ovary
chr12	131923354	131925355	Ovary
chr12	131924072	131926073	Ovary
chr12	131935311	131937312	Breast
chr12	131938195	131940196	Intestine
chr12	131939401	131941402	Breast
chr12	131947936	131949937	BloodCell
chr12	131989865	131991866	Kidney
chr12	131991257	131993258	Brain
chr12	132017760	132019761	Brain
chr12	132029849	132031850	Brain
chr12	132049057	132051058	Pancreas
chr12	132050886	132052887	Kidney
chr12	132052948	132054949	Brain
chr12	132082237	132084238	Ovary
chr12	132084282	132086283	BloodCell
chr12	132107412	132109413	Breast
chr12	132142924	132144925	Ovary
chr12	132144453	132146454	Heart
chr12	132147133	132149134	Heart
chr12	132152165	132154166	Ovary
chr12	132162304	132164305	Heart
chr12	132178200	132180201	BloodCell
chr12	132184176	132186177	Breast
chr12	132185841	132187842	BloodCell
chr12	132185963	132187964	BloodCell
chr12	132186065	132188066	Heart
chr12	132187965	132189966	Heart
chr12	132188196	132190197	Heart
chr12	132190068	132192069	Heart
chr12	132209317	132211318	Breast
chr12	132211008	132213009	BloodCell
chr12	132211963	132213964	Breast
chr12	132218155	132220156	BloodCell
chr12	132274114	132276115	Heart
chr12	132278358	132280359	Intestine
chr12	132283405	132285406	Liver
chr12	132309601	132311602	Kidney
chr12	132372047	132374048	Breast
chr12	132382362	132384363	Heart
chr12	132383076	132385077	Heart
chr12	132405864	132407865	Breast
chr12	132406536	132408537	Breast
chr12	132406775	132408776	Breast
chr12	132423304	132425305	Brain
chr12	132425831	132427832	Pancreas
chr12	132429927	132431928	Intestine
chr12	132430113	132432114	Intestine
chr12	132436369	132438370	Pancreas
chr12	132441191	132443192	Heart
chr12	132445670	132447671	Breast
chr12	132446456	132448457	Breast
chr12	132448775	132450776	Breast
chr12	132450473	132452474	Breast
chr12	132466077	132468078	Liver
chr12	132470032	132472033	Intestine
chr12	132474545	132476546	BloodCell
chr12	132482615	132484616	Heart
chr12	132485274	132487275	Heart
chr12	132490191	132492192	Ovary
chr12	132490549	132492550	Breast
chr12	132491872	132493873	BloodCell
chr12	132504469	132506470	Heart
chr12	132509281	132511282	Ovary
chr12	132509515	132511516	Ovary
chr12	132513952	132515953	Pancreas
chr12	132539511	132541512	Breast
chr12	132541162	132543163	Heart
chr12	132559703	132561704	Breast
chr12	132565710	132567711	Brain
chr12	132592227	132594228	Breast
chr12	132592785	132594786	Heart
chr12	132598616	132600617	Breast
chr12	132617480	132619481	Breast
chr12	132617833	132619834	Breast
chr12	132620755	132622756	Ovary
chr12	132637853	132639854	Kidney
chr12	132637925	132639926	Liver
chr12	132660733	132662734	Heart
chr12	132661151	132663152	Heart
chr12	132708200	132710201	Heart
chr12	132762435	132764436	Heart
chr12	132766420	132768421	Liver
chr12	132769733	132771734	Breast
chr12	132775009	132777010	Ovary
chr12	132776623	132778624	Ovary
chr12	132783306	132785307	Breast
chr12	132805960	132807961	Brain
chr12	132818651	132820652	BloodCell
chr12	132827629	132829630	Heart
chr12	132828723	132830724	BloodCell
chr12	132837602	132839603	Heart
chr12	132872022	132874023	BloodCell
chr12	132893423	132895424	Heart
chr12	132894226	132896227	Breast
chr12	132902918	132904919	Ovary
chr12	132903327	132905328	Ovary
chr12	132906429	132908430	Ovary
chr12	132955686	132957687	Ovary
chr12	133037035	133039036	BloodCell
chr12	133128315	133130316	Breast
chr13	18193163	18195164	Heart
chr13	18201847	18203848	Heart
chr13	18223587	18225588	BloodCell
chr13	18237763	18239764	Breast
chr13	18250785	18252786	Breast
chr13	18251022	18253023	Breast
chr13	18254908	18256909	Breast
chr13	18279524	18281525	Heart
chr13	18300162	18302163	Breast
chr13	18315739	18317740	Pancreas
chr13	18453689	18455690	Brain
chr13	18576238	18578239	Brain
chr13	18599980	18601981	Liver
chr13	18655162	18657163	Breast
chr13	18667498	18669499	Breast
chr13	18807487	18809488	Heart
chr13	18807862	18809863	Heart
chr13	18808841	18810842	Heart
chr13	18951895	18953896	Heart
chr13	18992018	18994019	Pancreas
chr13	18993044	18995045	Pancreas
chr13	18993305	18995306	Pancreas
chr13	18993500	18995501	Pancreas
chr13	19152513	19154514	Heart
chr13	19176148	19178149	Heart
chr13	19564469	19566470	Breast
chr13	19586443	19588444	BloodCell
chr13	19596072	19598073	Kidney
chr13	19604701	19606702	Lung
chr13	19618131	19620132	Intestine
chr13	19712758	19714759	Kidney
chr13	19829788	19831789	Breast
chr13	20120309	20122310	BloodCell
chr13	20125863	20127864	Heart
chr13	20177161	20179162	Breast
chr13	20190652	20192653	Intestine
chr13	20191994	20193995	Intestine
chr13	20193063	20195064	BloodCell
chr13	20196732	20198733	BloodCell
chr13	20209125	20211126	Brain
chr13	20238899	20240900	Intestine
chr13	20257555	20259556	Kidney
chr13	20331453	20333454	Lung
chr13	20338291	20340292	Lung
chr13	20339828	20341829	Heart
chr13	20349987	20351988	Lung
chr13	20397660	20399661	Intestine
chr13	20399970	20401971	Lung
chr13	20407411	20409412	Breast
chr13	20411087	20413088	BloodCell
chr13	20425097	20427098	Kidney
chr13	20428382	20430383	Lung
chr13	20432172	20434173	Breast
chr13	20441087	20443088	Brain
chr13	20442215	20444216	Kidney
chr13	20460649	20462650	Kidney
chr13	20464626	20466627	Breast
chr13	20491855	20493856	BloodCell
chr13	20494766	20496767	Intestine
chr13	20523360	20525361	Intestine
chr13	20524307	20526308	BloodCell
chr13	20545806	20547807	Intestine
chr13	20550844	20552845	Brain
chr13	20558831	20560832	Intestine
chr13	20608406	20610407	Lung
chr13	20637000	20639001	Brain
chr13	20637136	20639137	Brain
chr13	20652142	20654143	Brain
chr13	20663589	20665590	Brain
chr13	20702264	20704265	Heart
chr13	20703663	20705664	Intestine
chr13	20703858	20705859	Ovary
chr13	20704144	20706145	Ovary
chr13	20707737	20709738	Heart
chr13	20711531	20713532	Heart
chr13	20788310	20790311	Lung
chr13	20812906	20814907	Lung
chr13	20872552	20874553	Lung
chr13	20881986	20883987	Kidney
chr13	20943266	20945267	Ovary
chr13	20964132	20966133	Kidney
chr13	20968397	20970398	Lung
chr13	20992965	20994966	Kidney
chr13	21007352	21009353	Breast
chr13	21013648	21015649	Kidney
chr13	21014460	21016461	Lung
chr13	21016717	21018718	Ovary
chr13	21022111	21024112	Ovary
chr13	21022515	21024516	Ovary
chr13	21033759	21035760	Kidney
chr13	21058722	21060723	Breast
chr13	21061227	21063228	Heart
chr13	21069620	21071621	Ovary
chr13	21137936	21139937	Pancreas
chr13	21138336	21140337	Ovary
chr13	21138571	21140572	Ovary
chr13	21140014	21142015	Heart
chr13	21170626	21172627	Kidney
chr13	21174221	21176222	Heart
chr13	21180877	21182878	Kidney
chr13	21239864	21241865	Kidney
chr13	21340421	21342422	Breast
chr13	21344041	21346042	BloodCell
chr13	21402137	21404138	Kidney
chr13	21419922	21421923	Kidney
chr13	21462674	21464675	Brain
chr13	21464809	21466810	Liver
chr13	21602203	21604204	Heart
chr13	21615388	21617389	Kidney
chr13	21616056	21618057	Intestine
chr13	21635867	21637868	Liver
chr13	21662403	21664404	Intestine
chr13	21670457	21672458	BloodCell
chr13	21670999	21673000	Heart
chr13	21672631	21674632	BloodCell
chr13	21675683	21677684	Kidney
chr13	21703885	21705886	Ovary
chr13	21705848	21707849	Breast
chr13	21740790	21742791	Intestine
chr13	21741253	21743254	Intestine
chr13	21758686	21760687	Pancreas
chr13	21833241	21835242	Breast
chr13	21894955	21896956	Intestine
chr13	21898109	21900110	Brain
chr13	21900871	21902872	Heart
chr13	21932218	21934219	Breast
chr13	21933468	21935469	Breast
chr13	21968884	21970885	Heart
chr13	21984827	21986828	Heart
chr13	22013359	22015360	Breast
chr13	22013696	22015697	Breast
chr13	22030870	22032871	Pancreas
chr13	22046611	22048612	Kidney
chr13	22089297	22091298	Intestine
chr13	22090374	22092375	Heart
chr13	22090921	22092922	Ovary
chr13	22106752	22108753	Pancreas
chr13	22107700	22109701	Pancreas
chr13	22110041	22112042	Heart
chr13	22112151	22114152	Kidney
chr13	22112546	22114547	Kidney
chr13	22172747	22174748	Kidney
chr13	22186528	22188529	Kidney
chr13	22197231	22199232	Breast
chr13	22217914	22219915	Breast
chr13	22219742	22221743	Intestine
chr13	22229112	22231113	Brain
chr13	22234746	22236747	Breast
chr13	22235085	22237086	Breast
chr13	22315821	22317822	Brain
chr13	22504745	22506746	Breast
chr13	22560787	22562788	Kidney
chr13	22792932	22794933	Kidney
chr13	22795296	22797297	Liver
chr13	22800548	22802549	Brain
chr13	22847770	22849771	Kidney
chr13	22926239	22928240	Ovary
chr13	22963455	22965456	Heart
chr13	23158408	23160409	Liver
chr13	23318797	23320798	Lung
chr13	23329518	23331519	Breast
chr13	23349237	23351238	Kidney
chr13	23375223	23377224	BloodCell
chr13	23376857	23378858	Heart
chr13	23381060	23383061	Brain
chr13	23398379	23400380	Breast
chr13	23425398	23427399	Breast
chr13	23425766	23427767	Kidney
chr13	23427044	23429045	Brain
chr13	23432241	23434242	Heart
chr13	23432587	23434588	Heart
chr13	23469029	23471030	Kidney
chr13	23495460	23497461	Brain
chr13	23504283	23506284	Kidney
chr13	23505955	23507956	Kidney
chr13	23558455	23560456	Breast
chr13	23577654	23579655	BloodCell
chr13	23587874	23589875	Kidney
chr13	23607982	23609983	Ovary
chr13	23608488	23610489	Ovary
chr13	23616929	23618930	Kidney
chr13	23618687	23620688	Lung
chr13	23655863	23657864	Kidney
chr13	23673391	23675392	Lung
chr13	23680418	23682419	Kidney
chr13	23694826	23696827	Intestine
chr13	23695072	23697073	BloodCell
chr13	23702382	23704383	Breast
chr13	23723712	23725713	Kidney
chr13	23749921	23751922	Lung
chr13	23750397	23752398	Lung
chr13	23795734	23797735	Kidney
chr13	23796532	23798533	Brain
chr13	23799092	23801093	Brain
chr13	23875466	23877467	Intestine
chr13	23879758	23881759	Pancreas
chr13	23880537	23882538	Heart
chr13	23887514	23889515	Intestine
chr13	23921478	23923479	Kidney
chr13	23940426	23942427	Breast
chr13	23958354	23960355	Kidney
chr13	23979657	23981658	Ovary
chr13	23987955	23989956	Pancreas
chr13	24001379	24003380	Brain
chr13	24031503	24033504	Pancreas
chr13	24032613	24034614	Heart
chr13	24033065	24035066	Pancreas
chr13	24035288	24037289	Ovary
chr13	24038717	24040718	Brain
chr13	24044060	24046061	Brain
chr13	24051973	24053974	Brain
chr13	24053175	24055176	Ovary
chr13	24058240	24060241	Breast
chr13	24058462	24060463	Brain
chr13	24070623	24072624	Intestine
chr13	24072838	24074839	Brain
chr13	24074311	24076312	Pancreas
chr13	24075495	24077496	Brain
chr13	24109234	24111235	Breast
chr13	24118817	24120818	Ovary
chr13	24127282	24129283	Breast
chr13	24144959	24146960	Breast
chr13	24158502	24160503	Ovary
chr13	24159024	24161025	Kidney
chr13	24184117	24186118	Pancreas
chr13	24193530	24195531	Kidney
chr13	24215373	24217374	Lung
chr13	24216578	24218579	Intestine
chr13	24218157	24220158	Pancreas
chr13	24220261	24222262	Pancreas
chr13	24221882	24223883	Breast
chr13	24232817	24234818	Ovary
chr13	24249837	24251838	Kidney
chr13	24251318	24253319	BloodCell
chr13	24266209	24268210	BloodCell
chr13	24269046	24271047	BloodCell
chr13	24269514	24271515	BloodCell
chr13	24275491	24277492	BloodCell
chr13	24280797	24282798	Ovary
chr13	24288026	24290027	Ovary
chr13	24289157	24291158	Ovary
chr13	24303763	24305764	Breast
chr13	24322959	24324960	Intestine
chr13	24354061	24356062	Breast
chr13	24418913	24420914	Intestine
chr13	24502088	24504089	Intestine
chr13	24510031	24512032	Breast
chr13	24512015	24514016	BloodCell
chr13	24624072	24626073	Ovary
chr13	24624559	24626560	BloodCell
chr13	24624674	24626675	BloodCell
chr13	24629915	24631916	Lung
chr13	24631861	24633862	Intestine
chr13	24643215	24645216	Kidney
chr13	24663913	24665914	Lung
chr13	24683714	24685715	BloodCell
chr13	24842076	24844077	Kidney
chr13	24921498	24923499	Heart
chr13	24960070	24962071	Breast
chr13	24966987	24968988	Brain
chr13	24982265	24984266	Intestine
chr13	25004349	25006350	Brain
chr13	25084097	25086098	Brain
chr13	25110716	25112717	Kidney
chr13	25136698	25138699	Brain
chr13	25142908	25144909	Brain
chr13	25148844	25150845	Brain
chr13	25164370	25166371	Brain
chr13	25169867	25171868	Brain
chr13	25179018	25181019	Brain
chr13	25196073	25198074	Kidney
chr13	25301341	25303342	BloodCell
chr13	25374934	25376935	BloodCell
chr13	25428675	25430676	Kidney
chr13	25461481	25463482	Kidney
chr13	25462601	25464602	Kidney
chr13	25574196	25576197	Kidney
chr13	25651926	25653927	Kidney
chr13	25658395	25660396	Breast
chr13	25731325	25733326	Kidney
chr13	25732412	25734413	Lung
chr13	25737106	25739107	Kidney
chr13	25737453	25739454	Kidney
chr13	25737714	25739715	Liver
chr13	25765792	25767793	Kidney
chr13	25770442	25772443	Lung
chr13	25810173	25812174	Brain
chr13	25828895	25830896	BloodCell
chr13	25846308	25848309	BloodCell
chr13	25872159	25874160	Brain
chr13	25874176	25876177	BloodCell
chr13	25881081	25883082	Kidney
chr13	25881186	25883187	Kidney
chr13	25882094	25884095	BloodCell
chr13	25901622	25903623	BloodCell
chr13	25901874	25903875	BloodCell
chr13	25907629	25909630	Kidney
chr13	25942876	25944877	Kidney
chr13	25961780	25963781	Brain
chr13	25962787	25964788	Brain
chr13	25989860	25991861	Breast
chr13	25990010	25992011	Kidney
chr13	26009145	26011146	Breast
chr13	26009659	26011660	Breast
chr13	26011516	26013517	BloodCell
chr13	26011845	26013846	BloodCell
chr13	26014691	26016692	Brain
chr13	26017349	26019350	Brain
chr13	26022405	26024406	Brain
chr13	26024566	26026567	Brain
chr13	26073864	26075865	Kidney
chr13	26184949	26186950	BloodCell
chr13	26186229	26188230	Heart
chr13	26246904	26248905	Liver
chr13	26269906	26271907	Pancreas
chr13	26298319	26300320	Lung
chr13	26299365	26301366	Lung
chr13	26309979	26311980	Brain
chr13	26325035	26327036	Kidney
chr13	26423325	26425326	Heart
chr13	26424879	26426880	Intestine
chr13	26458382	26460383	Intestine
chr13	26458758	26460759	Heart
chr13	26458877	26460878	Pancreas
chr13	26459029	26461030	Pancreas
chr13	26479702	26481703	Intestine
chr13	26502161	26504162	Heart
chr13	26547532	26549533	Brain
chr13	26548926	26550927	Brain
chr13	26615340	26617341	Lung
chr13	26621159	26623160	Intestine
chr13	26652478	26654479	Kidney
chr13	26656131	26658132	Ovary
chr13	26678596	26680597	Kidney
chr13	26679176	26681177	Brain
chr13	26679326	26681327	Kidney
chr13	26696742	26698743	Heart
chr13	26721868	26723869	Brain
chr13	26725235	26727236	Brain
chr13	26726191	26728192	Brain
chr13	26756171	26758172	Brain
chr13	26767505	26769506	Brain
chr13	26833876	26835877	Brain
chr13	26838836	26840837	Breast
chr13	26855125	26857126	Brain
chr13	26880337	26882338	Breast
chr13	26913910	26915911	Lung
chr13	26922902	26924903	Brain
chr13	26923496	26925497	Brain
chr13	26955284	26957285	Intestine
chr13	26976619	26978620	Kidney
chr13	26977261	26979262	Intestine
chr13	26981456	26983457	Ovary
chr13	26991055	26993056	Brain
chr13	27004717	27006718	Brain
chr13	27005639	27007640	Intestine
chr13	27016075	27018076	Intestine
chr13	27017807	27019808	Breast
chr13	27043675	27045676	Breast
chr13	27078463	27080464	Kidney
chr13	27129805	27131806	Pancreas
chr13	27140827	27142828	Brain
chr13	27168071	27170072	Intestine
chr13	27171652	27173653	BloodCell
chr13	27171913	27173914	BloodCell
chr13	27200839	27202840	Kidney
chr13	27261760	27263761	Brain
chr13	27280609	27282610	Intestine
chr13	27288244	27290245	Brain
chr13	27288613	27290614	Brain
chr13	27298082	27300083	Intestine
chr13	27340098	27342099	Kidney
chr13	27360709	27362710	Heart
chr13	27361482	27363483	Heart
chr13	27361965	27363966	Intestine
chr13	27368528	27370529	Pancreas
chr13	27371130	27373131	Pancreas
chr13	27371410	27373411	Pancreas
chr13	27378305	27380306	Ovary
chr13	27403541	27405542	Intestine
chr13	27424100	27426101	BloodCell
chr13	27424269	27426270	Heart
chr13	27424513	27426514	BloodCell
chr13	27424776	27426777	Intestine
chr13	27425953	27427954	BloodCell
chr13	27431759	27433760	BloodCell
chr13	27446273	27448274	BloodCell
chr13	27446485	27448486	BloodCell
chr13	27465714	27467715	Brain
chr13	27469319	27471320	Intestine
chr13	27533653	27535654	Intestine
chr13	27642772	27644773	Lung
chr13	27711599	27713600	Breast
chr13	27782274	27784275	Liver
chr13	27868281	27870282	Pancreas
chr13	27920283	27922284	Intestine
chr13	27923283	27925284	Intestine
chr13	27926917	27928918	Heart
chr13	27954281	27956282	Intestine
chr13	27954866	27956867	Intestine
chr13	27960208	27962209	Intestine
chr13	27961637	27963638	Intestine
chr13	27963624	27965625	Intestine
chr13	27964815	27966816	Intestine
chr13	27966339	27968340	Intestine
chr13	27970323	27972324	Intestine
chr13	27971655	27973656	Intestine
chr13	27973220	27975221	Intestine
chr13	27975071	27977072	Intestine
chr13	27975518	27977519	Intestine
chr13	27975755	27977756	Intestine
chr13	27975956	27977957	Intestine
chr13	27977973	27979974	Intestine
chr13	28030721	28032722	Breast
chr13	28139926	28141927	Kidney
chr13	28329005	28331006	Heart
chr13	28355241	28357242	Liver
chr13	28401946	28403947	Breast
chr13	28442104	28444105	Breast
chr13	28491677	28493678	BloodCell
chr13	28494533	28496534	Heart
chr13	28495336	28497337	Breast
chr13	28528054	28530055	Intestine
chr13	28528991	28530992	Intestine
chr13	28531914	28533915	Breast
chr13	28600798	28602799	Brain
chr13	28606749	28608750	Kidney
chr13	28621899	28623900	Heart
chr13	28658534	28660535	BloodCell
chr13	28658863	28660864	BloodCell
chr13	28704963	28706964	Brain
chr13	28717311	28719312	Intestine
chr13	28718349	28720350	Heart
chr13	28718735	28720736	BloodCell
chr13	28754088	28756089	Heart
chr13	28795185	28797186	Heart
chr13	28821494	28823495	Brain
chr13	28822008	28824009	Brain
chr13	28865159	28867160	Brain
chr13	28888179	28890180	Brain
chr13	28888507	28890508	Brain
chr13	29066552	29068553	Brain
chr13	29080217	29082218	BloodCell
chr13	29109634	29111635	Brain
chr13	29165069	29167070	Kidney
chr13	29265981	29267982	Brain
chr13	29310039	29312040	Brain
chr13	29427785	29429786	Heart
chr13	29434682	29436683	Lung
chr13	29437879	29439880	Ovary
chr13	29475224	29477225	Lung
chr13	29478910	29480911	Ovary
chr13	29479309	29481310	Ovary
chr13	29482401	29484402	Breast
chr13	29510601	29512602	Heart
chr13	29523584	29525585	Heart
chr13	29546375	29548376	Ovary
chr13	29568109	29570110	Breast
chr13	29568891	29570892	Intestine
chr13	29571762	29573763	Intestine
chr13	29576368	29578369	Pancreas
chr13	29577599	29579600	Breast
chr13	29580845	29582846	Brain
chr13	29586835	29588836	Breast
chr13	29678500	29680501	Intestine
chr13	29732528	29734529	Breast
chr13	29742715	29744716	Kidney
chr13	29753621	29755622	Kidney
chr13	29766200	29768201	Brain
chr13	29809639	29811640	Pancreas
chr13	29845955	29847956	Brain
chr13	29876721	29878722	Intestine
chr13	29877369	29879370	Intestine
chr13	29909489	29911490	Kidney
chr13	29911243	29913244	Breast
chr13	29919190	29921191	Intestine
chr13	29921606	29923607	Kidney
chr13	29924165	29926166	Pancreas
chr13	29924979	29926980	Pancreas
chr13	29935349	29937350	Intestine
chr13	29935636	29937637	Intestine
chr13	29936200	29938201	BloodCell
chr13	29937039	29939040	BloodCell
chr13	29953296	29955297	BloodCell
chr13	29957628	29959629	BloodCell
chr13	29962263	29964264	Brain
chr13	30018821	30020822	Brain
chr13	30019885	30021886	Brain
chr13	30032823	30034824	Kidney
chr13	30042277	30044278	Intestine
chr13	30048863	30050864	Breast
chr13	30070871	30072872	Intestine
chr13	30111779	30113780	Intestine
chr13	30120856	30122857	Breast
chr13	30125333	30127334	Breast
chr13	30137097	30139098	Kidney
chr13	30158717	30160718	Kidney
chr13	30159458	30161459	Lung
chr13	30170377	30172378	Breast
chr13	30186250	30188251	Brain
chr13	30223911	30225912	Lung
chr13	30275353	30277354	Kidney
chr13	30307759	30309760	Lung
chr13	30329679	30331680	Heart
chr13	30329889	30331890	Ovary
chr13	30331700	30333701	Intestine
chr13	30353998	30355999	Kidney
chr13	30364020	30366021	Kidney
chr13	30370320	30372321	BloodCell
chr13	30402785	30404786	Breast
chr13	30404107	30406108	Breast
chr13	30408535	30410536	Breast
chr13	30409551	30411552	Heart
chr13	30440496	30442497	Kidney
chr13	30479765	30481766	Breast
chr13	30584789	30586790	Lung
chr13	30615071	30617072	Intestine
chr13	30615493	30617494	Pancreas
chr13	30617737	30619738	BloodCell
chr13	30618115	30620116	BloodCell
chr13	30626826	30628827	BloodCell
chr13	30627829	30629830	Brain
chr13	30638890	30640891	Brain
chr13	30639984	30641985	Brain
chr13	30675865	30677866	Intestine
chr13	30678940	30680941	BloodCell
chr13	30688983	30690984	Heart
chr13	30689188	30691189	Heart
chr13	30697292	30699293	Breast
chr13	30707755	30709756	Lung
chr13	30710534	30712535	Lung
chr13	30739989	30741990	BloodCell
chr13	30766137	30768138	Intestine
chr13	30766364	30768365	BloodCell
chr13	30773374	30775375	BloodCell
chr13	30791447	30793448	Breast
chr13	30795090	30797091	Breast
chr13	30798543	30800544	Ovary
chr13	30807791	30809792	Brain
chr13	30817419	30819420	Lung
chr13	30818735	30820736	Kidney
chr13	30834633	30836634	Intestine
chr13	30840357	30842358	Kidney
chr13	30845490	30847491	Kidney
chr13	30846029	30848030	Heart
chr13	30856176	30858177	Heart
chr13	30858531	30860532	Breast
chr13	30868699	30870700	Ovary
chr13	30870160	30872161	Heart
chr13	30871873	30873874	Ovary
chr13	30873737	30875738	Breast
chr13	30879500	30881501	Heart
chr13	30880116	30882117	Pancreas
chr13	30880804	30882805	Heart
chr13	30881211	30883212	Heart
chr13	30892924	30894925	Heart
chr13	30895490	30897491	Heart
chr13	30904615	30906616	Heart
chr13	30905564	30907565	Heart
chr13	30906206	30908207	Heart
chr13	30906589	30908590	Heart
chr13	30906714	30908715	Lung
chr13	30908393	30910394	Heart
chr13	30926394	30928395	Kidney
chr13	30926830	30928831	Lung
chr13	30963001	30965002	Breast
chr13	30985047	30987048	Kidney
chr13	30997580	30999581	Brain
chr13	31000950	31002951	Kidney
chr13	31006718	31008719	Brain
chr13	31008453	31010454	Breast
chr13	31034707	31036708	Ovary
chr13	31043013	31045014	Ovary
chr13	31044383	31046384	Intestine
chr13	31066510	31068511	Brain
chr13	31162210	31164211	BloodCell
chr13	31171185	31173186	Lung
chr13	31173235	31175236	Brain
chr13	31191545	31193546	Brain
chr13	31202391	31204392	Breast
chr13	31206845	31208846	Ovary
chr13	31207357	31209358	Ovary
chr13	31207882	31209883	Ovary
chr13	31212917	31214918	Brain
chr13	31213629	31215630	Brain
chr13	31242884	31244885	Brain
chr13	31260471	31262472	Kidney
chr13	31276555	31278556	Brain
chr13	31309616	31311617	Breast
chr13	31417401	31419402	Brain
chr13	31440971	31442972	Heart
chr13	31441246	31443247	Heart
chr13	31537244	31539245	Liver
chr13	31537800	31539801	Liver
chr13	31555501	31557502	Kidney
chr13	31624215	31626216	Kidney
chr13	31725027	31727028	Kidney
chr13	31755554	31757555	Kidney
chr13	31764676	31766677	Kidney
chr13	31785225	31787226	Lung
chr13	31793712	31795713	Heart
chr13	31835146	31837147	Lung
chr13	31859203	31861204	Brain
chr13	31890680	31892681	Kidney
chr13	31905076	31907077	Brain
chr13	31908136	31910137	BloodCell
chr13	31919409	31921410	Brain
chr13	31935451	31937452	Brain
chr13	31945636	31947637	Kidney
chr13	31962184	31964185	Kidney
chr13	31981277	31983278	Kidney
chr13	32031130	32033131	Brain
chr13	32045137	32047138	Brain
chr13	32059695	32061696	Breast
chr13	32062782	32064783	Brain
chr13	32088441	32090442	Kidney
chr13	32133448	32135449	Breast
chr13	32142073	32144074	Kidney
chr13	32149313	32151314	Heart
chr13	32152239	32154240	Lung
chr13	32178127	32180128	Brain
chr13	32227458	32229459	Kidney
chr13	32261875	32263876	Brain
chr13	32267038	32269039	BloodCell
chr13	32309038	32311039	Ovary
chr13	32315175	32317176	Breast
chr13	32447063	32449064	Kidney
chr13	32470705	32472706	Brain
chr13	32470876	32472877	Brain
chr13	32494977	32496978	Breast
chr13	32502956	32504957	Ovary
chr13	32732876	32734877	Lung
chr13	32733702	32735703	Lung
chr13	32782242	32784243	Brain
chr13	32820413	32822414	Breast
chr13	32845249	32847250	Brain
chr13	32880407	32882408	Kidney
chr13	32881013	32883014	Lung
chr13	32882749	32884750	Brain
chr13	32893860	32895861	Lung
chr13	32896602	32898603	Breast
chr13	32904937	32906938	Ovary
chr13	32947128	32949129	Brain
chr13	32955454	32957455	Kidney
chr13	32968599	32970600	Kidney
chr13	32968812	32970813	Kidney
chr13	33015246	33017247	Intestine
chr13	33016040	33018041	Heart
chr13	33016319	33018320	Heart
chr13	33071472	33073473	Brain
chr13	33104516	33106517	Brain
chr13	33104799	33106800	Heart
chr13	33106564	33108565	Brain
chr13	33109009	33111010	Ovary
chr13	33110840	33112841	Breast
chr13	33118479	33120480	Breast
chr13	33119288	33121289	Breast
chr13	33126426	33128427	Heart
chr13	33143558	33145559	Brain
chr13	33166744	33168745	Brain
chr13	33182945	33184946	Kidney
chr13	33185134	33187135	Kidney
chr13	33190661	33192662	Kidney
chr13	33193954	33195955	Kidney
chr13	33195903	33197904	Intestine
chr13	33203207	33205208	Pancreas
chr13	33205589	33207590	Kidney
chr13	33228056	33230057	Ovary
chr13	33229725	33231726	Lung
chr13	33235242	33237243	Kidney
chr13	33248270	33250271	Kidney
chr13	33261767	33263768	Intestine
chr13	33263358	33265359	Kidney
chr13	33271365	33273366	Intestine
chr13	33275176	33277177	Pancreas
chr13	33277108	33279109	Pancreas
chr13	33280124	33282125	Kidney
chr13	33281155	33283156	Brain
chr13	33284113	33286114	Brain
chr13	33284263	33286264	Lung
chr13	33285336	33287337	Intestine
chr13	33307084	33309085	Breast
chr13	33311340	33313341	Brain
chr13	33347021	33349022	Brain
chr13	33348470	33350471	Heart
chr13	33350473	33352474	Intestine
chr13	33351186	33353187	Intestine
chr13	33354665	33356666	Pancreas
chr13	33377067	33379068	Pancreas
chr13	33378798	33380799	Pancreas
chr13	33392122	33394123	Pancreas
chr13	33440204	33442205	Intestine
chr13	33444675	33446676	Breast
chr13	33446309	33448310	Breast
chr13	33452309	33454310	Pancreas
chr13	33482602	33484603	Lung
chr13	33496317	33498318	Lung
chr13	33519322	33521323	Breast
chr13	33536857	33538858	Ovary
chr13	33540987	33542988	BloodCell
chr13	33556020	33558021	Kidney
chr13	33605776	33607777	Brain
chr13	33609764	33611765	BloodCell
chr13	33610568	33612569	Brain
chr13	33626385	33628386	Breast
chr13	33632921	33634922	Brain
chr13	33639025	33641026	Lung
chr13	33643785	33645786	Pancreas
chr13	33647870	33649871	Ovary
chr13	33649046	33651047	Ovary
chr13	33676422	33678423	Intestine
chr13	33751846	33753847	Brain
chr13	33751985	33753986	Brain
chr13	33752270	33754271	Brain
chr13	33760913	33762914	Breast
chr13	33763925	33765926	Breast
chr13	33774925	33776926	Breast
chr13	33786136	33788137	BloodCell
chr13	33793805	33795806	Breast
chr13	33794634	33796635	Breast
chr13	33796653	33798654	Breast
chr13	33796900	33798901	Pancreas
chr13	33810289	33812290	Kidney
chr13	33868208	33870209	Kidney
chr13	33936935	33938936	Kidney
chr13	34009455	34011456	Brain
chr13	34024933	34026934	Kidney
chr13	34043289	34045290	Breast
chr13	34152219	34154220	Breast
chr13	34161612	34163613	Pancreas
chr13	34164324	34166325	Pancreas
chr13	34289866	34291867	Breast
chr13	34334860	34336861	Breast
chr13	34356464	34358465	Kidney
chr13	34360728	34362729	Breast
chr13	34412193	34414194	Brain
chr13	34413844	34415845	Brain
chr13	34416044	34418045	Lung
chr13	34421967	34423968	Breast
chr13	34463167	34465168	Lung
chr13	34576240	34578241	Breast
chr13	34610582	34612583	Brain
chr13	34653891	34655892	Breast
chr13	34666844	34668845	Brain
chr13	34718619	34720620	Brain
chr13	34730074	34732075	Kidney
chr13	34746248	34748249	Ovary
chr13	34761538	34763539	Kidney
chr13	34832808	34834809	Liver
chr13	34967003	34969004	Kidney
chr13	35144542	35146543	Breast
chr13	35251994	35253995	Breast
chr13	35254370	35256371	Breast
chr13	35475145	35477146	Breast
chr13	35517543	35519544	Brain
chr13	35689716	35691717	Lung
chr13	35715318	35717319	Pancreas
chr13	35715922	35717923	Heart
chr13	35729032	35731033	Heart
chr13	35790394	35792395	Brain
chr13	35817736	35819737	Brain
chr13	35837517	35839518	Kidney
chr13	35840429	35842430	Brain
chr13	35857865	35859866	Pancreas
chr13	35864860	35866861	Kidney
chr13	35866054	35868055	Breast
chr13	35873935	35875936	Heart
chr13	35880489	35882490	Brain
chr13	35885603	35887604	Brain
chr13	35909057	35911058	Brain
chr13	35922461	35924462	Kidney
chr13	35922612	35924613	Lung
chr13	35926033	35928034	Breast
chr13	35956417	35958418	Pancreas
chr13	35993401	35995402	Kidney
chr13	35994655	35996656	Brain
chr13	36060185	36062186	Ovary
chr13	36066827	36068828	Ovary
chr13	36081567	36083568	Brain
chr13	36095952	36097953	Kidney
chr13	36129650	36131651	Heart
chr13	36130916	36132917	Heart
chr13	36157768	36159769	Kidney
chr13	36192325	36194326	Kidney
chr13	36342953	36344954	Ovary
chr13	36343392	36345393	Ovary
chr13	36369215	36371216	Brain
chr13	36429708	36431709	Breast
chr13	36456411	36458412	Breast
chr13	36473038	36475039	Breast
chr13	36526088	36528089	Breast
chr13	36680128	36682129	Ovary
chr13	36717914	36719915	Liver
chr13	36777266	36779267	Kidney
chr13	36814216	36816217	BloodCell
chr13	36838477	36840478	Kidney
chr13	36870142	36872143	Intestine
chr13	36903233	36905234	Intestine
chr13	36917404	36919405	Kidney
chr13	36997908	36999909	Heart
chr13	37000779	37002780	BloodCell
chr13	37057714	37059715	BloodCell
chr13	37108252	37110253	Brain
chr13	37133903	37135904	Kidney
chr13	37143796	37145797	Liver
chr13	37154548	37156549	Breast
chr13	37224561	37226562	Lung
chr13	37276932	37278933	Lung
chr13	37408957	37410958	Lung
chr13	37476069	37478070	Breast
chr13	37533307	37535308	Lung
chr13	37539446	37541447	Lung
chr13	37656308	37658309	Kidney
chr13	37672686	37674687	Brain
chr13	37680786	37682787	Pancreas
chr13	37685807	37687808	Brain
chr13	37700550	37702551	Pancreas
chr13	37746501	37748502	Lung
chr13	37870366	37872367	Kidney
chr13	38002279	38004280	Brain
chr13	38007825	38009826	Intestine
chr13	38044956	38046957	Liver
chr13	38165345	38167346	Kidney
chr13	38212543	38214544	Lung
chr13	38381078	38383079	Ovary
chr13	38462251	38464252	Pancreas
chr13	38526234	38528235	Breast
chr13	38565829	38567830	Liver
chr13	38635259	38637260	Pancreas
chr13	38661536	38663537	Kidney
chr13	38687110	38689111	Liver
chr13	38712187	38714188	Kidney
chr13	38763664	38765665	Pancreas
chr13	38763898	38765899	Pancreas
chr13	38766677	38768678	Brain
chr13	38783268	38785269	Kidney
chr13	38825373	38827374	Pancreas
chr13	38825710	38827711	Pancreas
chr13	38829875	38831876	Pancreas
chr13	38868104	38870105	Pancreas
chr13	38874667	38876668	Brain
chr13	38979019	38981020	Pancreas
chr13	38979410	38981411	Brain
chr13	39005443	39007444	Liver
chr13	39010488	39012489	Breast
chr13	39015992	39017993	Brain
chr13	39024612	39026613	Breast
chr13	39102195	39104196	Brain
chr13	39185721	39187722	Pancreas
chr13	39209242	39211243	Pancreas
chr13	39209417	39211418	Pancreas
chr13	39323855	39325856	Breast
chr13	39325674	39327675	Pancreas
chr13	39353189	39355190	Lung
chr13	39364309	39366310	Kidney
chr13	39409657	39411658	Pancreas
chr13	39416901	39418902	Kidney
chr13	39418182	39420183	Brain
chr13	39483775	39485776	Brain
chr13	39509377	39511378	Breast
chr13	39558977	39560978	Brain
chr13	39561111	39563112	Lung
chr13	39655076	39657077	BloodCell
chr13	39740226	39742227	Brain
chr13	39765771	39767772	Brain
chr13	39777006	39779007	BloodCell
chr13	39778527	39780528	BloodCell
chr13	39809109	39811110	Ovary
chr13	39814268	39816269	Brain
chr13	39814439	39816440	Brain
chr13	39814551	39816552	Ovary
chr13	39814895	39816896	Ovary
chr13	39816005	39818006	Ovary
chr13	39817042	39819043	Ovary
chr13	39874734	39876735	Ovary
chr13	39896757	39898758	Ovary
chr13	39905799	39907800	Ovary
chr13	39910083	39912084	Breast
chr13	39926968	39928969	Breast
chr13	39940462	39942463	Ovary
chr13	39942954	39944955	Brain
chr13	39952044	39954045	Ovary
chr13	39955254	39957255	BloodCell
chr13	39957468	39959469	BloodCell
chr13	39959387	39961388	Brain
chr13	39959805	39961806	Brain
chr13	39964729	39966730	Brain
chr13	39969546	39971547	Brain
chr13	39997340	39999341	BloodCell
chr13	40052004	40054005	Brain
chr13	40052221	40054222	Brain
chr13	40058164	40060165	Pancreas
chr13	40060608	40062609	Lung
chr13	40067309	40069310	Ovary
chr13	40073539	40075540	Ovary
chr13	40081047	40083048	Ovary
chr13	40085689	40087690	Kidney
chr13	40086189	40088190	Pancreas
chr13	40108747	40110748	Lung
chr13	40119895	40121896	Pancreas
chr13	40149129	40151130	Ovary
chr13	40152746	40154747	BloodCell
chr13	40167945	40169946	Breast
chr13	40172192	40174193	Breast
chr13	40174689	40176690	Breast
chr13	40178586	40180587	Kidney
chr13	40186030	40188031	BloodCell
chr13	40190325	40192326	Ovary
chr13	40191280	40193281	Ovary
chr13	40191830	40193831	Heart
chr13	40206326	40208327	BloodCell
chr13	40221301	40223302	BloodCell
chr13	40246693	40248694	Brain
chr13	40259027	40261028	Pancreas
chr13	40268418	40270419	Heart
chr13	40335403	40337404	Pancreas
chr13	40335753	40337754	Pancreas
chr13	40342733	40344734	Pancreas
chr13	40343733	40345734	Intestine
chr13	40352309	40354310	Brain
chr13	40376095	40378096	Liver
chr13	40402546	40404547	Heart
chr13	40432789	40434790	Intestine
chr13	40433705	40435706	Intestine
chr13	40437441	40439442	Ovary
chr13	40452804	40454805	Lung
chr13	40469587	40471588	Heart
chr13	40469903	40471904	Heart
chr13	40470243	40472244	Heart
chr13	40475767	40477768	Heart
chr13	40477559	40479560	Pancreas
chr13	40479179	40481180	Pancreas
chr13	40489378	40491379	BloodCell
chr13	40493491	40495492	BloodCell
chr13	40493691	40495692	BloodCell
chr13	40494154	40496155	BloodCell
chr13	40495582	40497583	Brain
chr13	40504395	40506396	Kidney
chr13	40506821	40508822	Ovary
chr13	40534944	40536945	Breast
chr13	40552151	40554152	Ovary
chr13	40552338	40554339	Ovary
chr13	40557892	40559893	Pancreas
chr13	40558848	40560849	Ovary
chr13	40565983	40567984	Breast
chr13	40586092	40588093	Brain
chr13	40592806	40594807	Brain
chr13	40595739	40597740	BloodCell
chr13	40597734	40599735	Breast
chr13	40640279	40642280	BloodCell
chr13	40645666	40647667	Ovary
chr13	40649006	40651007	Intestine
chr13	40652703	40654704	BloodCell
chr13	40662481	40664482	Pancreas
chr13	40668041	40670042	Ovary
chr13	40680847	40682848	Breast
chr13	40754492	40756493	Intestine
chr13	40776988	40778989	Intestine
chr13	40798279	40800280	Pancreas
chr13	40799806	40801807	Pancreas
chr13	40877510	40879511	Kidney
chr13	40879977	40881978	Kidney
chr13	40894424	40896425	Intestine
chr13	40945699	40947700	Intestine
chr13	40974059	40976060	Intestine
chr13	40978497	40980498	BloodCell
chr13	40979656	40981657	BloodCell
chr13	40989990	40991991	BloodCell
chr13	40991878	40993879	BloodCell
chr13	40992290	40994291	Pancreas
chr13	40993980	40995981	Breast
chr13	41017302	41019303	BloodCell
chr13	41017441	41019442	BloodCell
chr13	41017810	41019811	BloodCell
chr13	41041463	41043464	Breast
chr13	41054424	41056425	BloodCell
chr13	41058928	41060929	BloodCell
chr13	41063747	41065748	Kidney
chr13	41074254	41076255	BloodCell
chr13	41223318	41225319	Kidney
chr13	41223822	41225823	Brain
chr13	41231946	41233947	Pancreas
chr13	41235608	41237609	Pancreas
chr13	41271087	41273088	BloodCell
chr13	41305925	41307926	Pancreas
chr13	41306098	41308099	Pancreas
chr13	41309459	41311460	Breast
chr13	41309739	41311740	BloodCell
chr13	41310752	41312753	Heart
chr13	41311019	41313020	BloodCell
chr13	41352523	41354524	Lung
chr13	41354790	41356791	BloodCell
chr13	41355040	41357041	BloodCell
chr13	41355347	41357348	BloodCell
chr13	41375495	41377496	Brain
chr13	41379164	41381165	Brain
chr13	41402120	41404121	Heart
chr13	41410228	41412229	Intestine
chr13	41410591	41412592	Intestine
chr13	41427357	41429358	BloodCell
chr13	41457414	41459415	BloodCell
chr13	41461286	41463287	BloodCell
chr13	41462004	41464005	BloodCell
chr13	41463045	41465046	BloodCell
chr13	41463667	41465668	BloodCell
chr13	41464000	41466001	BloodCell
chr13	41466202	41468203	Brain
chr13	41466441	41468442	Brain
chr13	41466783	41468784	Brain
chr13	41469451	41471452	BloodCell
chr13	41491526	41493527	BloodCell
chr13	41492397	41494398	BloodCell
chr13	41504635	41506636	Kidney
chr13	41519738	41521739	Heart
chr13	41560326	41562327	Brain
chr13	41561751	41563752	Brain
chr13	41567458	41569459	Brain
chr13	41567770	41569771	Brain
chr13	41568223	41570224	Brain
chr13	41579543	41581544	Brain
chr13	41586709	41588710	BloodCell
chr13	41595811	41597812	Kidney
chr13	41596535	41598536	Lung
chr13	41613018	41615019	Lung
chr13	41633562	41635563	Brain
chr13	41646813	41648814	Lung
chr13	41699864	41701865	Pancreas
chr13	41700060	41702061	Pancreas
chr13	41742109	41744110	Kidney
chr13	41745470	41747471	Kidney
chr13	41760848	41762849	Brain
chr13	41766996	41768997	Kidney
chr13	41781352	41783353	Brain
chr13	41802222	41804223	Lung
chr13	41941907	41943908	Liver
chr13	41971040	41973041	BloodCell
chr13	42007014	42009015	Kidney
chr13	42011040	42013041	Breast
chr13	42027562	42029563	Intestine
chr13	42038530	42040531	BloodCell
chr13	42041399	42043400	Brain
chr13	42099152	42101153	Brain
chr13	42102493	42104494	Kidney
chr13	42106193	42108194	Kidney
chr13	42112079	42114080	Brain
chr13	42133273	42135274	Kidney
chr13	42188221	42190222	Kidney
chr13	42210898	42212899	Lung
chr13	42217769	42219770	Breast
chr13	42245614	42247615	Brain
chr13	42270112	42272113	BloodCell
chr13	42272109	42274110	BloodCell
chr13	42282838	42284839	Intestine
chr13	42353500	42355501	BloodCell
chr13	42353797	42355798	BloodCell
chr13	42391911	42393912	BloodCell
chr13	42395629	42397630	BloodCell
chr13	42405489	42407490	BloodCell
chr13	42438664	42440665	Pancreas
chr13	42727984	42729985	Ovary
chr13	42732405	42734406	Brain
chr13	42732608	42734609	Brain
chr13	42761421	42763422	Lung
chr13	42818934	42820935	Brain
chr13	42874982	42876983	Ovary
chr13	42965531	42967532	Heart
chr13	42966862	42968863	Intestine
chr13	42967056	42969057	Intestine
chr13	42984807	42986808	Intestine
chr13	42990234	42992235	BloodCell
chr13	42991948	42993949	BloodCell
chr13	42992296	42994297	BloodCell
chr13	43040234	43042235	Kidney
chr13	43044111	43046112	Intestine
chr13	43054511	43056512	BloodCell
chr13	43057199	43059200	BloodCell
chr13	43071650	43073651	Liver
chr13	43084229	43086230	Ovary
chr13	43137811	43139812	Liver
chr13	43145546	43147547	Brain
chr13	43152552	43154553	Kidney
chr13	43152926	43154927	Kidney
chr13	43158295	43160296	Brain
chr13	43231326	43233327	Pancreas
chr13	43283366	43285367	Lung
chr13	43285093	43287094	Kidney
chr13	43297483	43299484	Breast
chr13	43325260	43327261	Brain
chr13	43387100	43389101	Brain
chr13	43410428	43412429	Brain
chr13	43416847	43418848	Brain
chr13	43423649	43425650	Kidney
chr13	43447781	43449782	Brain
chr13	43472666	43474667	Pancreas
chr13	43474321	43476322	Ovary
chr13	43545384	43547385	Ovary
chr13	43558109	43560110	Brain
chr13	43573401	43575402	Brain
chr13	43579529	43581530	Brain
chr13	43628960	43630961	Brain
chr13	43639672	43641673	Brain
chr13	43729999	43732000	Brain
chr13	43760544	43762545	Brain
chr13	43766033	43768034	Brain
chr13	43766745	43768746	Heart
chr13	43781897	43783898	Brain
chr13	43807769	43809770	Brain
chr13	43815683	43817684	Brain
chr13	43847475	43849476	Lung
chr13	43880118	43882119	Brain
chr13	43895156	43897157	Breast
chr13	43911058	43913059	Brain
chr13	43933472	43935473	Kidney
chr13	44010259	44012260	Kidney
chr13	44012097	44014098	Kidney
chr13	44021337	44023338	Kidney
chr13	44039235	44041236	Intestine
chr13	44039904	44041905	Kidney
chr13	44043995	44045996	Kidney
chr13	44044365	44046366	Brain
chr13	44052416	44054417	Liver
chr13	44103083	44105084	Intestine
chr13	44106176	44108177	Intestine
chr13	44107935	44109936	Intestine
chr13	44111848	44113849	BloodCell
chr13	44130432	44132433	Kidney
chr13	44131679	44133680	Lung
chr13	44139333	44141334	Intestine
chr13	44142138	44144139	Intestine
chr13	44154650	44156651	Heart
chr13	44156804	44158805	Heart
chr13	44212086	44214087	Heart
chr13	44218509	44220510	Heart
chr13	44219344	44221345	Lung
chr13	44220816	44222817	Ovary
chr13	44223684	44225685	Pancreas
chr13	44231753	44233754	Ovary
chr13	44232067	44234068	Heart
chr13	44237139	44239140	Ovary
chr13	44243511	44245512	Brain
chr13	44262734	44264735	Ovary
chr13	44270351	44272352	Breast
chr13	44271288	44273289	Heart
chr13	44271907	44273908	Heart
chr13	44277412	44279413	Breast
chr13	44279601	44281602	Kidney
chr13	44295996	44297997	Brain
chr13	44297512	44299513	Lung
chr13	44301438	44303439	Lung
chr13	44309561	44311562	Breast
chr13	44310992	44312993	Breast
chr13	44316822	44318823	Lung
chr13	44325598	44327599	Lung
chr13	44332461	44334462	Heart
chr13	44351569	44353570	Breast
chr13	44359161	44361162	Lung
chr13	44363284	44365285	Breast
chr13	44364917	44366918	Intestine
chr13	44367805	44369806	Intestine
chr13	44378685	44380686	Intestine
chr13	44381562	44383563	Intestine
chr13	44402160	44404161	Breast
chr13	44403397	44405398	Intestine
chr13	44406994	44408995	Breast
chr13	44436717	44438718	Brain
chr13	44436881	44438882	Intestine
chr13	44447131	44449132	Brain
chr13	44450399	44452400	Brain
chr13	44469886	44471887	Kidney
chr13	44476201	44478202	Breast
chr13	44540210	44542211	Pancreas
chr13	44584549	44586550	Brain
chr13	44590623	44592624	Breast
chr13	44604521	44606522	Ovary
chr13	44619256	44621257	Kidney
chr13	44665740	44667741	Kidney
chr13	44667097	44669098	Kidney
chr13	44685610	44687611	Brain
chr13	44697328	44699329	Brain
chr13	44702599	44704600	Kidney
chr13	44714486	44716487	Breast
chr13	44714792	44716793	Breast
chr13	44715043	44717044	Breast
chr13	44725510	44727511	Lung
chr13	44756902	44758903	Brain
chr13	44757695	44759696	Intestine
chr13	44758369	44760370	Lung
chr13	44763940	44765941	Intestine
chr13	44764108	44766109	Intestine
chr13	44765151	44767152	Intestine
chr13	44767521	44769522	BloodCell
chr13	44785940	44787941	Pancreas
chr13	44801165	44803166	Lung
chr13	44811977	44813978	Pancreas
chr13	44832412	44834413	Breast
chr13	44836450	44838451	Lung
chr13	44841376	44843377	Lung
chr13	44848567	44850568	Breast
chr13	44905425	44907426	Pancreas
chr13	44915745	44917746	Heart
chr13	44915903	44917904	Ovary
chr13	44920894	44922895	Pancreas
chr13	44930072	44932073	Lung
chr13	44932269	44934270	Heart
chr13	44933893	44935894	Kidney
chr13	44970845	44972846	Brain
chr13	44976451	44978452	Pancreas
chr13	45046285	45048286	BloodCell
chr13	45047113	45049114	Brain
chr13	45047384	45049385	Brain
chr13	45054498	45056499	Ovary
chr13	45137489	45139490	Kidney
chr13	45177495	45179496	Kidney
chr13	45180428	45182429	Kidney
chr13	45188693	45190694	Kidney
chr13	45206210	45208211	Brain
chr13	45228417	45230418	Brain
chr13	45230893	45232894	Kidney
chr13	45238609	45240610	Lung
chr13	45242299	45244300	Intestine
chr13	45257534	45259535	Intestine
chr13	45277445	45279446	Brain
chr13	45279965	45281966	Brain
chr13	45291343	45293344	Lung
chr13	45309043	45311044	Ovary
chr13	45326741	45328742	Breast
chr13	45330237	45332238	Brain
chr13	45330654	45332655	Brain
chr13	45351212	45353213	Lung
chr13	45367219	45369220	Kidney
chr13	45370600	45372601	Ovary
chr13	45395921	45397922	BloodCell
chr13	45398021	45400022	BloodCell
chr13	45401839	45403840	Breast
chr13	45413060	45415061	Kidney
chr13	45413888	45415889	Pancreas
chr13	45465535	45467536	Intestine
chr13	45467895	45469896	Intestine
chr13	45499673	45501674	Kidney
chr13	45511309	45513310	Lung
chr13	45517666	45519667	Lung
chr13	45661380	45663381	Brain
chr13	45718072	45720073	Kidney
chr13	45772447	45774448	Lung
chr13	45837312	45839313	Breast
chr13	45849880	45851881	Breast
chr13	45864658	45866659	Breast
chr13	45869790	45871791	Brain
chr13	45870487	45872488	Breast
chr13	45872661	45874662	Kidney
chr13	46050930	46052931	BloodCell
chr13	46051128	46053129	BloodCell
chr13	46052198	46054199	BloodCell
chr13	46056834	46058835	Breast
chr13	46081566	46083567	Brain
chr13	46119332	46121333	Kidney
chr13	46120904	46122905	Breast
chr13	46122028	46124029	Brain
chr13	46124533	46126534	BloodCell
chr13	46126038	46128039	Breast
chr13	46160121	46162122	BloodCell
chr13	46160961	46162962	BloodCell
chr13	46165052	46167053	BloodCell
chr13	46165463	46167464	BloodCell
chr13	46167989	46169990	BloodCell
chr13	46168932	46170933	BloodCell
chr13	46169932	46171933	BloodCell
chr13	46170433	46172434	BloodCell
chr13	46170546	46172547	BloodCell
chr13	46174550	46176551	BloodCell
chr13	46175828	46177829	BloodCell
chr13	46178483	46180484	BloodCell
chr13	46182289	46184290	Breast
chr13	46196511	46198512	Kidney
chr13	46196783	46198784	Kidney
chr13	46201375	46203376	BloodCell
chr13	46210369	46212370	BloodCell
chr13	46211197	46213198	BloodCell
chr13	46212401	46214402	Kidney
chr13	46219463	46221464	Liver
chr13	46277553	46279554	Liver
chr13	46296150	46298151	Kidney
chr13	46296685	46298686	Pancreas
chr13	46318923	46320924	BloodCell
chr13	46354372	46356373	Kidney
chr13	46366822	46368823	Kidney
chr13	46368626	46370627	Kidney
chr13	46368687	46370688	Pancreas
chr13	46372743	46374744	Intestine
chr13	46373897	46375898	Intestine
chr13	46386289	46388290	Breast
chr13	46392237	46394238	Kidney
chr13	46399561	46401562	Kidney
chr13	46474921	46476922	Pancreas
chr13	46488542	46490543	Heart
chr13	46488667	46490668	Heart
chr13	46488931	46490932	Heart
chr13	46523087	46525088	Kidney
chr13	46540442	46542443	Kidney
chr13	46577433	46579434	Brain
chr13	46582516	46584517	Intestine
chr13	46613753	46615754	Lung
chr13	46638209	46640210	Kidney
chr13	46647261	46649262	Intestine
chr13	46654527	46656528	Intestine
chr13	46655946	46657947	Pancreas
chr13	46665111	46667112	Intestine
chr13	46666300	46668301	BloodCell
chr13	46730718	46732719	Breast
chr13	46750988	46752989	BloodCell
chr13	46751143	46753144	BloodCell
chr13	46796831	46798832	Intestine
chr13	46884206	46886207	Kidney
chr13	46891523	46893524	Heart
chr13	46907757	46909758	Breast
chr13	46924737	46926738	Brain
chr13	47007454	47009455	Brain
chr13	47080611	47082612	Brain
chr13	47081050	47083051	Brain
chr13	47135336	47137337	Pancreas
chr13	47167159	47169160	Lung
chr13	47174631	47176632	Kidney
chr13	47232962	47234963	Breast
chr13	47255821	47257822	Lung
chr13	47257607	47259608	Breast
chr13	47316514	47318515	Breast
chr13	47331272	47333273	Kidney
chr13	47336964	47338965	Kidney
chr13	47425890	47427891	Breast
chr13	47479325	47481326	Kidney
chr13	47498532	47500533	Kidney
chr13	47610899	47612900	Kidney
chr13	47678554	47680555	Kidney
chr13	47679953	47681954	Kidney
chr13	47842282	47844283	Kidney
chr13	47896547	47898548	Kidney
chr13	47944946	47946947	Kidney
chr13	47999911	48001912	Heart
chr13	48000735	48002736	BloodCell
chr13	48037977	48039978	Brain
chr13	48042095	48044096	Intestine
chr13	48042966	48044967	Brain
chr13	48120939	48122940	Kidney
chr13	48123023	48125024	Breast
chr13	48126424	48128425	BloodCell
chr13	48143289	48145290	Brain
chr13	48150937	48152938	Kidney
chr13	48154338	48156339	Lung
chr13	48161518	48163519	Brain
chr13	48222137	48224138	BloodCell
chr13	48230864	48232865	Intestine
chr13	48233760	48235761	Brain
chr13	48234264	48236265	BloodCell
chr13	48234948	48236949	Brain
chr13	48317117	48319118	Heart
chr13	48318269	48320270	Heart
chr13	48400663	48402664	BloodCell
chr13	48401454	48403455	Ovary
chr13	48405060	48407061	BloodCell
chr13	48409446	48411447	BloodCell
chr13	48451818	48453819	Brain
chr13	48452341	48454342	Brain
chr13	48490334	48492335	BloodCell
chr13	48491369	48493370	BloodCell
chr13	48493049	48495050	Brain
chr13	48498982	48500983	Breast
chr13	48530573	48532574	BloodCell
chr13	48541270	48543271	Heart
chr13	48541608	48543609	Intestine
chr13	48560633	48562634	BloodCell
chr13	48580091	48582092	Brain
chr13	48584272	48586273	Breast
chr13	48588950	48590951	Intestine
chr13	48589368	48591369	Intestine
chr13	48590622	48592623	Kidney
chr13	48595197	48597198	Pancreas
chr13	48625579	48627580	Ovary
chr13	48628314	48630315	Intestine
chr13	48628484	48630485	Intestine
chr13	48629961	48631962	Ovary
chr13	48636779	48638780	Intestine
chr13	48649218	48651219	Breast
chr13	48725870	48727871	Ovary
chr13	48738590	48740591	Ovary
chr13	48738829	48740830	Ovary
chr13	48740548	48742549	Pancreas
chr13	48748384	48750385	Lung
chr13	48819119	48821120	Brain
chr13	48852988	48854989	Kidney
chr13	48857716	48859717	Brain
chr13	48901680	48903681	Kidney
chr13	48908188	48910189	Breast
chr13	48949703	48951704	Kidney
chr13	48953219	48955220	Kidney
chr13	48953344	48955345	Kidney
chr13	48976313	48978314	BloodCell
chr13	48993856	48995857	Lung
chr13	49021127	49023128	Kidney
chr13	49081857	49083858	Lung
chr13	49109544	49111545	Pancreas
chr13	49109698	49111699	Brain
chr13	49213801	49215802	Brain
chr13	49214158	49216159	BloodCell
chr13	49224828	49226829	Pancreas
chr13	49247811	49249812	BloodCell
chr13	49257189	49259190	BloodCell
chr13	49257331	49259332	BloodCell
chr13	49305888	49307889	Ovary
chr13	49312768	49314769	Heart
chr13	49329095	49331096	Ovary
chr13	49351118	49353119	Lung
chr13	49355396	49357397	Kidney
chr13	49356896	49358897	Kidney
chr13	49441052	49443053	Lung
chr13	49493801	49495802	BloodCell
chr13	49493974	49495975	BloodCell
chr13	49495932	49497933	Heart
chr13	49496125	49498126	BloodCell
chr13	49496409	49498410	Breast
chr13	49496902	49498903	BloodCell
chr13	49526323	49528324	Brain
chr13	49570575	49572576	Breast
chr13	49583878	49585879	BloodCell
chr13	49584131	49586132	BloodCell
chr13	49585952	49587953	Brain
chr13	49625306	49627307	Intestine
chr13	49627313	49629314	Heart
chr13	49651881	49653882	Intestine
chr13	49675736	49677737	Intestine
chr13	49689660	49691661	Pancreas
chr13	49731001	49733002	Lung
chr13	49885605	49887606	Breast
chr13	49934580	49936581	Lung
chr13	49938353	49940354	Intestine
chr13	49950916	49952917	Intestine
chr13	49954321	49956322	Intestine
chr13	49984361	49986362	Pancreas
chr13	49994730	49996731	BloodCell
chr13	50010662	50012663	Brain
chr13	50079255	50081256	BloodCell
chr13	50125732	50127733	BloodCell
chr13	50129598	50131599	BloodCell
chr13	50130336	50132337	BloodCell
chr13	50130568	50132569	BloodCell
chr13	50131179	50133180	BloodCell
chr13	50131808	50133809	BloodCell
chr13	50161139	50163140	Kidney
chr13	50207613	50209614	Lung
chr13	50209957	50211958	Kidney
chr13	50236413	50238414	BloodCell
chr13	50299031	50301032	Lung
chr13	50318725	50320726	Breast
chr13	50334061	50336062	Liver
chr13	50347638	50349639	Intestine
chr13	50365947	50367948	BloodCell
chr13	50374977	50376978	Kidney
chr13	50378751	50380752	Kidney
chr13	50386224	50388225	Liver
chr13	50401301	50403302	Lung
chr13	50402508	50404509	Breast
chr13	50426621	50428622	BloodCell
chr13	50449349	50451350	Kidney
chr13	50511992	50513993	Brain
chr13	50512397	50514398	Intestine
chr13	50527274	50529275	Breast
chr13	50531109	50533110	Brain
chr13	50536274	50538275	Lung
chr13	50575253	50577254	Pancreas
chr13	50597623	50599624	Kidney
chr13	50635205	50637206	Heart
chr13	50644261	50646262	Lung
chr13	50677624	50679625	Kidney
chr13	50731230	50733231	Lung
chr13	50808907	50810908	Pancreas
chr13	50892290	50894291	BloodCell
chr13	50892582	50894583	BloodCell
chr13	50910139	50912140	BloodCell
chr13	50910290	50912291	BloodCell
chr13	50910528	50912529	BloodCell
chr13	50970824	50972825	Brain
chr13	51003244	51005245	Heart
chr13	51092753	51094754	Pancreas
chr13	51118295	51120296	Pancreas
chr13	51122075	51124076	Kidney
chr13	51147352	51149353	Brain
chr13	51212362	51214363	Brain
chr13	51212694	51214695	Brain
chr13	51221502	51223503	Heart
chr13	51223117	51225118	Brain
chr13	51239974	51241975	Breast
chr13	51241184	51243185	Brain
chr13	51245527	51247528	Brain
chr13	51249012	51251013	Brain
chr13	51252341	51254342	Pancreas
chr13	51270608	51272609	Brain
chr13	51275946	51277947	Breast
chr13	51281508	51283509	Pancreas
chr13	51311119	51313120	Brain
chr13	51314883	51316884	Kidney
chr13	51316406	51318407	Kidney
chr13	51320808	51322809	Brain
chr13	51324152	51326153	Brain
chr13	51363558	51365559	Kidney
chr13	51396526	51398527	Breast
chr13	51420346	51422347	BloodCell
chr13	51434196	51436197	BloodCell
chr13	51443506	51445507	Ovary
chr13	51450344	51452345	BloodCell
chr13	51454674	51456675	Breast
chr13	51455583	51457584	Breast
chr13	51500873	51502874	Lung
chr13	51501410	51503411	Lung
chr13	51519117	51521118	Lung
chr13	51523551	51525552	Liver
chr13	51533681	51535682	Brain
chr13	51540249	51542250	Intestine
chr13	51584456	51586457	BloodCell
chr13	51599937	51601938	Pancreas
chr13	51624762	51626763	Pancreas
chr13	51635519	51637520	Pancreas
chr13	51643925	51645926	BloodCell
chr13	51663303	51665304	Breast
chr13	51664993	51666994	Breast
chr13	51680297	51682298	Lung
chr13	51680556	51682557	Lung
chr13	51688713	51690714	Brain
chr13	51714817	51716818	Lung
chr13	51725660	51727661	Pancreas
chr13	51727105	51729106	Brain
chr13	51728240	51730241	Lung
chr13	51729648	51731649	Heart
chr13	51732893	51734894	Heart
chr13	51733154	51735155	Intestine
chr13	51738821	51740822	Ovary
chr13	51739005	51741006	Pancreas
chr13	51739980	51741981	Ovary
chr13	51747163	51749164	Liver
chr13	51760862	51762863	Heart
chr13	51772009	51774010	Brain
chr13	51778099	51780100	Pancreas
chr13	51781075	51783076	Pancreas
chr13	51782730	51784731	Intestine
chr13	51783077	51785078	Intestine
chr13	51784266	51786267	Pancreas
chr13	51804359	51806360	BloodCell
chr13	51814484	51816485	BloodCell
chr13	51814956	51816957	Breast
chr13	51820804	51822805	BloodCell
chr13	51820941	51822942	BloodCell
chr13	51837512	51839513	Kidney
chr13	51840891	51842892	Brain
chr13	51844542	51846543	Intestine
chr13	51847901	51849902	Lung
chr13	51860898	51862899	Kidney
chr13	51879204	51881205	Brain
chr13	51927490	51929491	Kidney
chr13	51936791	51938792	Intestine
chr13	51955402	51957403	Intestine
chr13	51957559	51959560	Intestine
chr13	52003999	52006000	Intestine
chr13	52005108	52007109	Intestine
chr13	52005628	52007629	Intestine
chr13	52028738	52030739	Breast
chr13	52063246	52065247	Heart
chr13	52103866	52105867	Kidney
chr13	52127373	52129374	Ovary
chr13	52154340	52156341	Intestine
chr13	52159959	52161960	Intestine
chr13	52160389	52162390	Intestine
chr13	52164208	52166209	Brain
chr13	52176449	52178450	Intestine
chr13	52180737	52182738	Intestine
chr13	52193941	52195942	Ovary
chr13	52194099	52196100	BloodCell
chr13	52210658	52212659	Breast
chr13	52342809	52344810	Breast
chr13	52361681	52363682	Lung
chr13	52370952	52372953	Kidney
chr13	52407053	52409054	Heart
chr13	52414394	52416395	Lung
chr13	52446014	52448015	Breast
chr13	52448502	52450503	Intestine
chr13	52450278	52452279	Heart
chr13	52479871	52481872	Kidney
chr13	52615036	52617037	BloodCell
chr13	52616954	52618955	Brain
chr13	52630269	52632270	Intestine
chr13	52630472	52632473	Intestine
chr13	52695828	52697829	Brain
chr13	52701196	52703197	Brain
chr13	52713054	52715055	Breast
chr13	52784921	52786922	Brain
chr13	52785957	52787958	Brain
chr13	52815834	52817835	Brain
chr13	52816141	52818142	Brain
chr13	52830152	52832153	Lung
chr13	52850830	52852831	Brain
chr13	52861582	52863583	Intestine
chr13	52896335	52898336	Brain
chr13	52929781	52931782	Brain
chr13	52930254	52932255	Brain
chr13	52968584	52970585	Brain
chr13	53003810	53005811	Intestine
chr13	53022461	53024462	Brain
chr13	53027351	53029352	Intestine
chr13	53032035	53034036	Intestine
chr13	53044372	53046373	Ovary
chr13	53045143	53047144	Intestine
chr13	53068425	53070426	Brain
chr13	53089718	53091719	Pancreas
chr13	53105117	53107118	Pancreas
chr13	53200289	53202290	Liver
chr13	53254963	53256964	Brain
chr13	53498071	53500072	Brain
chr13	53731870	53733871	Pancreas
chr13	54170933	54172934	Brain
chr13	54226021	54228022	Brain
chr13	54965096	54967097	Kidney
chr13	55068931	55070932	Brain
chr13	55233470	55235471	Brain
chr13	55523298	55525299	Brain
chr13	56926597	56928598	Brain
chr13	57045236	57047237	Intestine
chr13	57139419	57141420	Breast
chr13	57139821	57141822	Heart
chr13	57145537	57147538	Heart
chr13	57150504	57152505	Heart
chr13	57158247	57160248	Heart
chr13	57160015	57162016	Heart
chr13	57164654	57166655	Breast
chr13	57166560	57168561	Heart
chr13	57171241	57173242	Breast
chr13	57285687	57287688	Liver
chr13	57302511	57304512	Kidney
chr13	57623755	57625756	Lung
chr13	57629686	57631687	Brain
chr13	57631617	57633618	Brain
chr13	57632405	57634406	Brain
chr13	57633711	57635712	Brain
chr13	57634005	57636006	Heart
chr13	57640151	57642152	Brain
chr13	57655722	57657723	Brain
chr13	57664709	57666710	Brain
chr13	57672455	57674456	Kidney
chr13	57735389	57737390	Brain
chr13	57739936	57741937	Brain
chr13	57747279	57749280	Kidney
chr13	58085014	58087015	Kidney
chr13	58436693	58438694	Brain
chr13	58460386	58462387	Liver
chr13	59038037	59040038	Kidney
chr13	59110961	59112962	Kidney
chr13	59268640	59270641	Kidney
chr13	59325779	59327780	Pancreas
chr13	59336294	59338295	Pancreas
chr13	59343204	59345205	Pancreas
chr13	59343424	59345425	Pancreas
chr13	59351838	59353839	Pancreas
chr13	59408416	59410417	Pancreas
chr13	59414571	59416572	Pancreas
chr13	59423853	59425854	Kidney
chr13	59458125	59460126	Kidney
chr13	59482643	59484644	Pancreas
chr13	59531578	59533579	Kidney
chr13	59773543	59775544	Lung
chr13	59889188	59891189	Intestine
chr13	59949399	59951400	Kidney
chr13	60009063	60011064	Intestine
chr13	60157431	60159432	Kidney
chr13	60161270	60163271	Kidney
chr13	60162371	60164372	Kidney
chr13	60225725	60227726	Intestine
chr13	60320789	60322790	Breast
chr13	60326805	60328806	Pancreas
chr13	60371335	60373336	Breast
chr13	60390265	60392266	Brain
chr13	60392091	60394092	Brain
chr13	60398140	60400141	Pancreas
chr13	60441000	60443001	Intestine
chr13	60452673	60454674	Kidney
chr13	60458948	60460949	Intestine
chr13	60472827	60474828	Liver
chr13	60509181	60511182	Kidney
chr13	60584262	60586263	Breast
chr13	60590284	60592285	Brain
chr13	60590471	60592472	Breast
chr13	60644827	60646828	Kidney
chr13	60709179	60711180	Liver
chr13	60764888	60766889	Lung
chr13	60837845	60839846	Kidney
chr13	61089599	61091600	Breast
chr13	61192082	61194083	Intestine
chr13	61275515	61277516	Kidney
chr13	61293696	61295697	Kidney
chr13	61294017	61296018	Kidney
chr13	61349563	61351564	Kidney
chr13	61561781	61563782	Brain
chr13	61774171	61776172	Brain
chr13	61794759	61796760	Pancreas
chr13	61953308	61955309	Brain
chr13	62511403	62513404	Pancreas
chr13	62630771	62632772	Pancreas
chr13	62705243	62707244	Kidney
chr13	63183875	63185876	Kidney
chr13	63189941	63191942	Kidney
chr13	63306472	63308473	Pancreas
chr13	63435196	63437197	Kidney
chr13	63792955	63794956	Breast
chr13	64238611	64240612	Kidney
chr13	64277697	64279698	Kidney
chr13	64331253	64333254	Kidney
chr13	64370301	64372302	Kidney
chr13	64550971	64552972	Lung
chr13	64591175	64593176	Kidney
chr13	64708084	64710085	Breast
chr13	64717297	64719298	Kidney
chr13	64908439	64910440	Brain
chr13	64908599	64910600	Brain
chr13	64909265	64911266	Brain
chr13	65230582	65232583	Breast
chr13	65854495	65856496	Brain
chr13	65926154	65928155	Breast
chr13	65970806	65972807	Brain
chr13	66158659	66160660	Kidney
chr13	66209919	66211920	Kidney
chr13	66311881	66313882	Pancreas
chr13	66344624	66346625	Brain
chr13	66346979	66348980	Kidney
chr13	66347938	66349939	Pancreas
chr13	66348083	66350084	Pancreas
chr13	66348567	66350568	Brain
chr13	66352903	66354904	Pancreas
chr13	66459807	66461808	Brain
chr13	66460119	66462120	Brain
chr13	66639377	66641378	Kidney
chr13	66688832	66690833	Brain
chr13	66707307	66709308	Breast
chr13	66722788	66724789	Brain
chr13	66879100	66881101	Brain
chr13	66948076	66950077	Brain
chr13	66963836	66965837	Brain
chr13	67041755	67043756	Brain
chr13	67047517	67049518	Kidney
chr13	67047974	67049975	Kidney
chr13	67048899	67050900	Brain
chr13	67051654	67053655	Brain
chr13	67051812	67053813	Brain
chr13	67060967	67062968	Brain
chr13	67062134	67064135	Breast
chr13	67074449	67076450	Brain
chr13	67086783	67088784	Brain
chr13	67087009	67089010	Brain
chr13	67094186	67096187	Kidney
chr13	67099942	67101943	Kidney
chr13	67101304	67103305	Brain
chr13	67116351	67118352	Brain
chr13	67146829	67148830	Pancreas
chr13	67147429	67149430	Kidney
chr13	67155644	67157645	Brain
chr13	67223582	67225583	Brain
chr13	67227231	67229232	Brain
chr13	67228977	67230978	Brain
chr13	67230459	67232460	Pancreas
chr13	67282799	67284800	Liver
chr13	67369146	67371147	Kidney
chr13	67401751	67403752	Brain
chr13	67548550	67550551	Kidney
chr13	67618545	67620546	Kidney
chr13	68008711	68010712	Brain
chr13	68029365	68031366	Kidney
chr13	68062278	68064279	Brain
chr13	68175693	68177694	Kidney
chr13	68215036	68217037	Brain
chr13	68368985	68370986	Kidney
chr13	68508946	68510947	Kidney
chr13	68747254	68749255	Kidney
chr13	68926590	68928591	Liver
chr13	69193345	69195346	Kidney
chr13	69263525	69265526	Breast
chr13	69318866	69320867	Kidney
chr13	69319760	69321761	Intestine
chr13	69473488	69475489	Brain
chr13	69490133	69492134	Brain
chr13	69584777	69586778	Brain
chr13	69703482	69705483	Kidney
chr13	69719447	69721448	Intestine
chr13	69855574	69857575	Kidney
chr13	69936684	69938685	Brain
chr13	70042918	70044919	Kidney
chr13	70089246	70091247	Kidney
chr13	70329880	70331881	Pancreas
chr13	70347130	70349131	Pancreas
chr13	70347455	70349456	Pancreas
chr13	70374895	70376896	Intestine
chr13	70390831	70392832	Intestine
chr13	71416391	71418392	Kidney
chr13	71462524	71464525	Brain
chr13	71576309	71578310	Kidney
chr13	71678759	71680760	Breast
chr13	71753519	71755520	Pancreas
chr13	71769870	71771871	Kidney
chr13	71796922	71798923	Brain
chr13	71799687	71801688	Brain
chr13	71838061	71840062	Brain
chr13	71841021	71843022	Intestine
chr13	71841285	71843286	Intestine
chr13	71863295	71865296	Intestine
chr13	71879948	71881949	Kidney
chr13	72004203	72006204	Lung
chr13	72120624	72122625	Kidney
chr13	72162920	72164921	Kidney
chr13	72197302	72199303	Brain
chr13	72198027	72200028	Brain
chr13	72283961	72285962	Kidney
chr13	72384052	72386053	Lung
chr13	72396442	72398443	Brain
chr13	72457857	72459858	Kidney
chr13	72565104	72567105	Liver
chr13	72636763	72638764	Lung
chr13	72642618	72644619	BloodCell
chr13	72725865	72727866	BloodCell
chr13	72791252	72793253	Intestine
chr13	72808113	72810114	BloodCell
chr13	72842205	72844206	Brain
chr13	72897583	72899584	Breast
chr13	72970159	72972160	Intestine
chr13	72970404	72972405	Intestine
chr13	72970721	72972722	Intestine
chr13	73009740	73011741	Pancreas
chr13	73030769	73032770	Kidney
chr13	73044188	73046189	Intestine
chr13	73044499	73046500	Intestine
chr13	73060711	73062712	Intestine
chr13	73068351	73070352	Intestine
chr13	73080414	73082415	Intestine
chr13	73095167	73097168	Kidney
chr13	73132728	73134729	Breast
chr13	73137506	73139507	Lung
chr13	73138031	73140032	Intestine
chr13	73141240	73143241	Kidney
chr13	73162022	73164023	Brain
chr13	73162719	73164720	Intestine
chr13	73199137	73201138	Lung
chr13	73220433	73222434	Liver
chr13	73222148	73224149	Liver
chr13	73227721	73229722	BloodCell
chr13	73248170	73250171	Intestine
chr13	73248429	73250430	Pancreas
chr13	73258194	73260195	Intestine
chr13	73258355	73260356	Intestine
chr13	73272919	73274920	Kidney
chr13	73290068	73292069	Breast
chr13	73293313	73295314	Intestine
chr13	73333633	73335634	Lung
chr13	73363944	73365945	Intestine
chr13	73398699	73400700	Intestine
chr13	73421455	73423456	Intestine
chr13	73422220	73424221	Intestine
chr13	73449829	73451830	Kidney
chr13	73450322	73452323	Intestine
chr13	73450653	73452654	Intestine
chr13	73598494	73600495	Lung
chr13	73617944	73619945	Intestine
chr13	73625095	73627096	BloodCell
chr13	73656878	73658879	Brain
chr13	73675840	73677841	Intestine
chr13	73676026	73678027	Intestine
chr13	73683464	73685465	Breast
chr13	73692073	73694074	Brain
chr13	73762104	73764105	Brain
chr13	73766664	73768665	Brain
chr13	73766906	73768907	BloodCell
chr13	73942568	73944569	BloodCell
chr13	73945070	73947071	Breast
chr13	73966867	73968868	Kidney
chr13	73984423	73986424	BloodCell
chr13	73984972	73986973	BloodCell
chr13	74067681	74069682	BloodCell
chr13	74073882	74075883	Lung
chr13	74090032	74092033	BloodCell
chr13	74147172	74149173	Breast
chr13	74157256	74159257	Ovary
chr13	74190638	74192639	Kidney
chr13	74205143	74207144	Kidney
chr13	74245200	74247201	Brain
chr13	74250056	74252057	Lung
chr13	74287524	74289525	BloodCell
chr13	74324318	74326319	Ovary
chr13	74419816	74421817	Lung
chr13	74441951	74443952	Lung
chr13	74443353	74445354	Lung
chr13	74444296	74446297	Lung
chr13	74570041	74572042	Kidney
chr13	74766239	74768240	Lung
chr13	74769548	74771549	Lung
chr13	74771154	74773155	Kidney
chr13	74794693	74796694	Brain
chr13	74965943	74967944	Brain
chr13	74978288	74980289	Brain
chr13	75020365	75022366	Kidney
chr13	75049925	75051926	Kidney
chr13	75078387	75080388	Kidney
chr13	75181087	75183088	Kidney
chr13	75217130	75219131	Kidney
chr13	75249721	75251722	Lung
chr13	75326300	75328301	BloodCell
chr13	75347105	75349106	Lung
chr13	75367411	75369412	Ovary
chr13	75372105	75374106	Ovary
chr13	75384296	75386297	Brain
chr13	75401961	75403962	Ovary
chr13	75405482	75407483	Ovary
chr13	75425608	75427609	Breast
chr13	75436734	75438735	Ovary
chr13	75446697	75448698	Intestine
chr13	75463303	75465304	Breast
chr13	75485407	75487408	Breast
chr13	75545504	75547505	Brain
chr13	75549145	75551146	Ovary
chr13	75632137	75634138	Breast
chr13	75646326	75648327	Kidney
chr13	75666184	75668185	Lung
chr13	75760585	75762586	BloodCell
chr13	75765708	75767709	BloodCell
chr13	75765897	75767898	BloodCell
chr13	75771774	75773775	Brain
chr13	75777511	75779512	Breast
chr13	75786760	75788761	Brain
chr13	75803157	75805158	Brain
chr13	75824376	75826377	Brain
chr13	75844798	75846799	Brain
chr13	75850167	75852168	Intestine
chr13	75869485	75871486	BloodCell
chr13	75934173	75936174	Lung
chr13	75938300	75940301	Breast
chr13	76011165	76013166	Kidney
chr13	76014138	76016139	Kidney
chr13	76018586	76020587	Brain
chr13	76019803	76021804	Brain
chr13	76148174	76150175	Kidney
chr13	76291873	76293874	Lung
chr13	76378864	76380865	Lung
chr13	76439755	76441756	Brain
chr13	76608796	76610797	Brain
chr13	76644081	76646082	Ovary
chr13	76744391	76746392	Brain
chr13	76782986	76784987	Breast
chr13	76791861	76793862	Breast
chr13	76792170	76794171	Brain
chr13	76803169	76805170	Brain
chr13	76811354	76813355	Breast
chr13	76852738	76854739	Breast
chr13	76878356	76880357	BloodCell
chr13	76935901	76937902	Lung
chr13	76975048	76977049	Lung
chr13	76975722	76977723	Kidney
chr13	76977111	76979112	Breast
chr13	77033153	77035154	Lung
chr13	77035513	77037514	Brain
chr13	77055179	77057180	Breast
chr13	77136083	77138084	Kidney
chr13	77175559	77177560	Kidney
chr13	77207144	77209145	Lung
chr13	77207269	77209270	Lung
chr13	77283609	77285610	Brain
chr13	77324387	77326388	Lung
chr13	77329374	77331375	BloodCell
chr13	77386524	77388525	Pancreas
chr13	77386755	77388756	Pancreas
chr13	77386961	77388962	Breast
chr13	77387991	77389992	Brain
chr13	77388432	77390433	Brain
chr13	77388607	77390608	Brain
chr13	77388776	77390777	Brain
chr13	77459381	77461382	Breast
chr13	77477010	77479011	Brain
chr13	77492057	77494058	Brain
chr13	77571159	77573160	Brain
chr13	77573256	77575257	Brain
chr13	77579948	77581949	Brain
chr13	77619376	77621377	Brain
chr13	77695451	77697452	BloodCell
chr13	77695906	77697907	BloodCell
chr13	77696090	77698091	Brain
chr13	77696952	77698953	BloodCell
chr13	77700473	77702474	Pancreas
chr13	77723312	77725313	BloodCell
chr13	77740413	77742414	Brain
chr13	77760060	77762061	Breast
chr13	77781041	77783042	Brain
chr13	77831535	77833536	Brain
chr13	77832790	77834791	Pancreas
chr13	77852478	77854479	Brain
chr13	77858707	77860708	Ovary
chr13	77890881	77892882	Liver
chr13	77917330	77919331	Heart
chr13	77979825	77981826	Kidney
chr13	78053403	78055404	Brain
chr13	78147130	78149131	Kidney
chr13	78159969	78161970	Kidney
chr13	78401677	78403678	Brain
chr13	78408369	78410370	Brain
chr13	78409378	78411379	Brain
chr13	78420029	78422030	Breast
chr13	78467712	78469713	Brain
chr13	78588428	78590429	Liver
chr13	78658848	78660849	BloodCell
chr13	78659201	78661202	BloodCell
chr13	78994393	78996394	Breast
chr13	79193471	79195472	BloodCell
chr13	79306959	79308960	Ovary
chr13	79383361	79385362	Brain
chr13	79383989	79385990	Brain
chr13	79385004	79387005	BloodCell
chr13	79385537	79387538	BloodCell
chr13	79385749	79387750	Brain
chr13	79392366	79394367	BloodCell
chr13	79392844	79394845	BloodCell
chr13	79393007	79395008	BloodCell
chr13	79404211	79406212	Brain
chr13	79409048	79411049	Intestine
chr13	79411273	79413274	Brain
chr13	79416893	79418894	Kidney
chr13	79426422	79428423	Kidney
chr13	79440118	79442119	Intestine
chr13	79440408	79442409	Intestine
chr13	79458991	79460992	Lung
chr13	79459131	79461132	Lung
chr13	79479635	79481636	Intestine
chr13	79480761	79482762	Intestine
chr13	79481505	79483506	Intestine
chr13	79484649	79486650	Intestine
chr13	79501089	79503090	Brain
chr13	79512147	79514148	Pancreas
chr13	79529528	79531529	Brain
chr13	79530795	79532796	Kidney
chr13	79589420	79591421	Breast
chr13	79592742	79594743	Lung
chr13	79626147	79628148	Lung
chr13	79657754	79659755	Brain
chr13	79662080	79664081	Intestine
chr13	79709507	79711508	Kidney
chr13	79722065	79724066	Brain
chr13	79722223	79724224	Brain
chr13	79748743	79750744	Kidney
chr13	79809983	79811984	Kidney
chr13	79836893	79838894	Kidney
chr13	79837251	79839252	Kidney
chr13	79859910	79861911	Intestine
chr13	79869296	79871297	Kidney
chr13	79903765	79905766	Kidney
chr13	79908842	79910843	Kidney
chr13	79911566	79913567	Brain
chr13	79937101	79939102	Brain
chr13	79956661	79958662	Brain
chr13	79956880	79958881	Brain
chr13	80008988	80010989	Brain
chr13	80011487	80013488	Kidney
chr13	80028429	80030430	Pancreas
chr13	80029719	80031720	Intestine
chr13	80046568	80048569	Kidney
chr13	80054992	80056993	Brain
chr13	80073420	80075421	Breast
chr13	80081956	80083957	Kidney
chr13	80083121	80085122	Pancreas
chr13	80132786	80134787	Intestine
chr13	80138896	80140897	Brain
chr13	80139048	80141049	Brain
chr13	80214655	80216656	Lung
chr13	80234331	80236332	Kidney
chr13	80250668	80252669	Kidney
chr13	80255150	80257151	Brain
chr13	80296213	80298214	Intestine
chr13	80335550	80337551	Intestine
chr13	80336828	80338829	Brain
chr13	80361081	80363082	Brain
chr13	80385802	80387803	Pancreas
chr13	80388272	80390273	Pancreas
chr13	80435595	80437596	Pancreas
chr13	80462844	80464845	Breast
chr13	80468349	80470350	Heart
chr13	80528960	80530961	Lung
chr13	80553546	80555547	Brain
chr13	80715955	80717956	Liver
chr13	80749412	80751413	Brain
chr13	80823449	80825450	Pancreas
chr13	80829598	80831599	Pancreas
chr13	80870594	80872595	Lung
chr13	80870816	80872817	Lung
chr13	80923751	80925752	Heart
chr13	80988013	80990014	Brain
chr13	81088974	81090975	Kidney
chr13	81105535	81107536	Intestine
chr13	81305127	81307128	Pancreas
chr13	81361924	81363925	Liver
chr13	81405853	81407854	Kidney
chr13	81472685	81474686	Breast
chr13	81547329	81549330	Breast
chr13	81651947	81653948	Breast
chr13	81824729	81826730	Brain
chr13	81871751	81873752	Liver
chr13	81906973	81908974	Pancreas
chr13	81929189	81931190	Brain
chr13	81934013	81936014	Brain
chr13	82228447	82230448	Liver
chr13	82369495	82371496	Kidney
chr13	82520617	82522618	Brain
chr13	82654033	82656034	Pancreas
chr13	83149783	83151784	Brain
chr13	83150096	83152097	Brain
chr13	83248469	83250470	Breast
chr13	83448851	83450852	Lung
chr13	83497680	83499681	Lung
chr13	83514486	83516487	Lung
chr13	83618170	83620171	Lung
chr13	83619698	83621699	Lung
chr13	83633813	83635814	Brain
chr13	83809332	83811333	Brain
chr13	83814798	83816799	Brain
chr13	83824859	83826860	Brain
chr13	83864351	83866352	Pancreas
chr13	83876578	83878579	Brain
chr13	83878453	83880454	Brain
chr13	83878769	83880770	Brain
chr13	83880334	83882335	Brain
chr13	83880489	83882490	Brain
chr13	83881523	83883524	Brain
chr13	83995611	83997612	Breast
chr13	84040014	84042015	Lung
chr13	84047656	84049657	Pancreas
chr13	84120773	84122774	Breast
chr13	84207468	84209469	Brain
chr13	84432203	84434204	Kidney
chr13	84481167	84483168	Lung
chr13	84562861	84564862	Pancreas
chr13	84644789	84646790	Lung
chr13	84731261	84733262	Brain
chr13	84864854	84866855	Kidney
chr13	84865132	84867133	Kidney
chr13	84916446	84918447	Pancreas
chr13	84997038	84999039	Brain
chr13	85018288	85020289	Brain
chr13	85083669	85085670	Brain
chr13	85147209	85149210	Kidney
chr13	85235551	85237552	Lung
chr13	85240276	85242277	Lung
chr13	85384797	85386798	Kidney
chr13	85404650	85406651	Brain
chr13	85405328	85407329	Brain
chr13	85527967	85529968	Brain
chr13	85549045	85551046	Brain
chr13	85587899	85589900	Breast
chr13	85597070	85599071	Lung
chr13	85631663	85633664	Brain
chr13	85631826	85633827	Brain
chr13	85632008	85634009	Brain
chr13	85653469	85655470	Brain
chr13	85664566	85666567	Lung
chr13	85805559	85807560	Brain
chr13	86064901	86066902	Brain
chr13	86104601	86106602	Brain
chr13	86253045	86255046	Kidney
chr13	86281635	86283636	Kidney
chr13	86326039	86328040	Brain
chr13	86475900	86477901	Brain
chr13	86569165	86571166	Lung
chr13	86580935	86582936	Kidney
chr13	86600501	86602502	Kidney
chr13	86845703	86847704	Kidney
chr13	86856199	86858200	Kidney
chr13	86908508	86910509	Intestine
chr13	87123716	87125717	Kidney
chr13	87127234	87129235	Brain
chr13	87128778	87130779	Kidney
chr13	87234077	87236078	Kidney
chr13	87234812	87236813	Kidney
chr13	87273392	87275393	Intestine
chr13	87375277	87377278	Kidney
chr13	87496646	87498647	Brain
chr13	87497353	87499354	Brain
chr13	87668569	87670570	Brain
chr13	87672277	87674278	Brain
chr13	87940504	87942505	Kidney
chr13	87974134	87976135	Kidney
chr13	88031149	88033150	Kidney
chr13	88041708	88043709	Kidney
chr13	88410908	88412909	Brain
chr13	88582534	88584535	Brain
chr13	88674006	88676007	Brain
chr13	88925073	88927074	Breast
chr13	88943709	88945710	Breast
chr13	88958007	88960008	Breast
chr13	89034594	89036595	Brain
chr13	89149545	89151546	Pancreas
chr13	89267016	89269017	Kidney
chr13	89453941	89455942	Lung
chr13	89454957	89456958	Lung
chr13	89457683	89459684	Lung
chr13	89464602	89466603	Kidney
chr13	89685293	89687294	Brain
chr13	89687984	89689985	Brain
chr13	89725930	89727931	Lung
chr13	89726334	89728335	Lung
chr13	90153821	90155822	Lung
chr13	90237633	90239634	Breast
chr13	90277008	90279009	Brain
chr13	90277422	90279423	Brain
chr13	90278020	90280021	Brain
chr13	90301341	90303342	Pancreas
chr13	90621860	90623861	Lung
chr13	90632968	90634969	Pancreas
chr13	90633108	90635109	Pancreas
chr13	90690014	90692015	Pancreas
chr13	90838614	90840615	Breast
chr13	90947182	90949183	Kidney
chr13	90949337	90951338	Kidney
chr13	90953675	90955676	Brain
chr13	90953990	90955991	Brain
chr13	91015420	91017421	Brain
chr13	91111008	91113009	Kidney
chr13	91290307	91292308	Brain
chr13	91368586	91370587	Kidney
chr13	91380568	91382569	Brain
chr13	91399204	91401205	Brain
chr13	91630122	91632123	Kidney
chr13	91697820	91699821	Brain
chr13	91713919	91715920	Brain
chr13	91718226	91720227	Kidney
chr13	91721516	91723517	Brain
chr13	91746469	91748470	Brain
chr13	91781169	91783170	Brain
chr13	91882101	91884102	Kidney
chr13	91882538	91884539	Kidney
chr13	91903207	91905208	Kidney
chr13	92136714	92138715	Kidney
chr13	92462318	92464319	Pancreas
chr13	92546504	92548505	Lung
chr13	92658116	92660117	Breast
chr13	92822239	92824240	Pancreas
chr13	92825364	92827365	Pancreas
chr13	92830034	92832035	Brain
chr13	92848576	92850577	Kidney
chr13	92947249	92949250	Brain
chr13	92962237	92964238	Kidney
chr13	92993265	92995266	Lung
chr13	93144384	93146385	Kidney
chr13	93146156	93148157	Kidney
chr13	93146418	93148419	Kidney
chr13	93204700	93206701	Brain
chr13	93254089	93256090	Kidney
chr13	93261909	93263910	Kidney
chr13	93309057	93311058	Kidney
chr13	93387894	93389895	Kidney
chr13	93449433	93451434	Lung
chr13	93475406	93477407	Lung
chr13	93496511	93498512	Liver
chr13	93521689	93523690	Kidney
chr13	93533446	93535447	Ovary
chr13	93534446	93536447	Kidney
chr13	93557839	93559840	Kidney
chr13	93689385	93691386	Liver
chr13	93761920	93763921	Brain
chr13	93767237	93769238	Kidney
chr13	93858799	93860800	Kidney
chr13	93894817	93896818	Brain
chr13	94072251	94074252	Kidney
chr13	94169068	94171069	Brain
chr13	94170428	94172429	Brain
chr13	94187076	94189077	Brain
chr13	94191755	94193756	Intestine
chr13	94248720	94250721	Kidney
chr13	94251003	94253004	Ovary
chr13	94304633	94306634	Lung
chr13	94322981	94324982	BloodCell
chr13	94324793	94326794	Ovary
chr13	94329867	94331868	BloodCell
chr13	94342388	94344389	Heart
chr13	94343618	94345619	Ovary
chr13	94350508	94352509	Kidney
chr13	94350877	94352878	Kidney
chr13	94412729	94414730	Brain
chr13	94506431	94508432	BloodCell
chr13	94595932	94597933	Ovary
chr13	94603463	94605464	Brain
chr13	94607792	94609793	Brain
chr13	94608353	94610354	Brain
chr13	94707071	94709072	Brain
chr13	94710721	94712722	Liver
chr13	94958831	94960832	Brain
chr13	94966801	94968802	Liver
chr13	94974268	94976269	Brain
chr13	95019468	95021469	Lung
chr13	95082915	95084916	Lung
chr13	95087073	95089074	Lung
chr13	95123018	95125019	Liver
chr13	95164086	95166087	Intestine
chr13	95175752	95177753	BloodCell
chr13	95187329	95189330	Breast
chr13	95199110	95201111	Kidney
chr13	95266824	95268825	Kidney
chr13	95270042	95272043	Ovary
chr13	95270328	95272329	Kidney
chr13	95270783	95272784	Kidney
chr13	95278936	95280937	Ovary
chr13	95295706	95297707	Intestine
chr13	95316310	95318311	Kidney
chr13	95334819	95336820	Kidney
chr13	95354678	95356679	Kidney
chr13	95380371	95382372	Ovary
chr13	95381644	95383645	Kidney
chr13	95390339	95392340	Heart
chr13	95447039	95449040	Brain
chr13	95477986	95479987	Intestine
chr13	95480604	95482605	Pancreas
chr13	95484445	95486446	Lung
chr13	95485054	95487055	Lung
chr13	95530930	95532931	Pancreas
chr13	95531477	95533478	Pancreas
chr13	95532965	95534966	Intestine
chr13	95551905	95553906	Pancreas
chr13	95553180	95555181	Breast
chr13	95587374	95589375	Lung
chr13	95587929	95589930	Lung
chr13	95622455	95624456	Kidney
chr13	95640476	95642477	Kidney
chr13	95640795	95642796	Heart
chr13	95660177	95662178	BloodCell
chr13	95675041	95677042	Intestine
chr13	95689113	95691114	Breast
chr13	95703728	95705729	Pancreas
chr13	95783667	95785668	Lung
chr13	95783845	95785846	Ovary
chr13	95857915	95859916	Kidney
chr13	95979655	95981656	Liver
chr13	96117850	96119851	Breast
chr13	96238137	96240138	Kidney
chr13	96242532	96244533	Kidney
chr13	96276870	96278871	Brain
chr13	96277420	96279421	Brain
chr13	96403483	96405484	Brain
chr13	96490310	96492311	Pancreas
chr13	96492004	96494005	Pancreas
chr13	96635612	96637613	Pancreas
chr13	96727540	96729541	Brain
chr13	96815447	96817448	Heart
chr13	96815693	96817694	Heart
chr13	96918100	96920101	Intestine
chr13	96983437	96985438	Brain
chr13	97004791	97006792	Lung
chr13	97017444	97019445	Ovary
chr13	97020034	97022035	Brain
chr13	97030253	97032254	Liver
chr13	97042499	97044500	Brain
chr13	97107024	97109025	Breast
chr13	97107702	97109703	Ovary
chr13	97109767	97111768	Ovary
chr13	97110055	97112056	Breast
chr13	97133229	97135230	Breast
chr13	97134855	97136856	Breast
chr13	97135633	97137634	Breast
chr13	97143126	97145127	Intestine
chr13	97148984	97150985	Breast
chr13	97153430	97155431	Breast
chr13	97178726	97180727	Breast
chr13	97190801	97192802	Brain
chr13	97209428	97211429	BloodCell
chr13	97209777	97211778	Breast
chr13	97210397	97212398	Brain
chr13	97210579	97212580	Brain
chr13	97220604	97222605	Intestine
chr13	97223802	97225803	Pancreas
chr13	97224752	97226753	BloodCell
chr13	97233428	97235429	Intestine
chr13	97235158	97237159	Brain
chr13	97248292	97250293	Pancreas
chr13	97258454	97260455	Heart
chr13	97258629	97260630	Brain
chr13	97259608	97261609	Brain
chr13	97261313	97263314	BloodCell
chr13	97272774	97274775	Breast
chr13	97279559	97281560	Brain
chr13	97279737	97281738	Breast
chr13	97281884	97283885	Breast
chr13	97301841	97303842	Breast
chr13	97324954	97326955	Pancreas
chr13	97343498	97345499	Intestine
chr13	97358405	97360406	Brain
chr13	97359505	97361506	Brain
chr13	97366288	97368289	Kidney
chr13	97368268	97370269	Brain
chr13	97386645	97388646	Heart
chr13	97427731	97429732	Brain
chr13	97427859	97429860	Brain
chr13	97428958	97430959	Brain
chr13	97431442	97433443	Brain
chr13	97434279	97436280	Brain
chr13	97467558	97469559	Brain
chr13	97599919	97601920	Lung
chr13	97628798	97630799	Brain
chr13	97629043	97631044	Brain
chr13	97658823	97660824	Liver
chr13	97694882	97696883	Kidney
chr13	97723664	97725665	Brain
chr13	97725865	97727866	Heart
chr13	97779731	97781732	Brain
chr13	97781229	97783230	Heart
chr13	97797632	97799633	Brain
chr13	97952658	97954659	Kidney
chr13	97974558	97976559	Ovary
chr13	97974642	97976643	BloodCell
chr13	98025660	98027661	Liver
chr13	98040271	98042272	Breast
chr13	98072330	98074331	Heart
chr13	98088434	98090435	Lung
chr13	98124953	98126954	Kidney
chr13	98133136	98135137	Kidney
chr13	98142755	98144756	Heart
chr13	98142859	98144860	Ovary
chr13	98154885	98156886	Breast
chr13	98171318	98173319	Heart
chr13	98171619	98173620	Pancreas
chr13	98172188	98174189	Pancreas
chr13	98184029	98186030	Kidney
chr13	98187098	98189099	Heart
chr13	98201263	98203264	Intestine
chr13	98206588	98208589	Kidney
chr13	98209455	98211456	Kidney
chr13	98224797	98226798	Brain
chr13	98245792	98247793	Kidney
chr13	98284473	98286474	Kidney
chr13	98301066	98303067	Breast
chr13	98306587	98308588	Ovary
chr13	98306964	98308965	Ovary
chr13	98314709	98316710	Kidney
chr13	98324887	98326888	Breast
chr13	98342555	98344556	Brain
chr13	98349142	98351143	Intestine
chr13	98367170	98369171	Kidney
chr13	98372001	98374002	Kidney
chr13	98384008	98386009	Kidney
chr13	98389518	98391519	Heart
chr13	98443449	98445450	Breast
chr13	98445292	98447293	Breast
chr13	98445636	98447637	Heart
chr13	98446971	98448972	Heart
chr13	98455651	98457652	Heart
chr13	98459650	98461651	Brain
chr13	98474720	98476721	Heart
chr13	98480020	98482021	BloodCell
chr13	98494647	98496648	Breast
chr13	98507501	98509502	Kidney
chr13	98507898	98509899	Kidney
chr13	98510554	98512555	BloodCell
chr13	98516671	98518672	BloodCell
chr13	98520662	98522663	Brain
chr13	98523567	98525568	BloodCell
chr13	98543170	98545171	Intestine
chr13	98543286	98545287	Heart
chr13	98562930	98564931	BloodCell
chr13	98563343	98565344	BloodCell
chr13	98566993	98568994	BloodCell
chr13	98570960	98572961	BloodCell
chr13	98573414	98575415	BloodCell
chr13	98574235	98576236	BloodCell
chr13	98574987	98576988	Intestine
chr13	98591165	98593166	Intestine
chr13	98591578	98593579	Intestine
chr13	98647933	98649934	Intestine
chr13	98648791	98650792	Intestine
chr13	98653293	98655294	Ovary
chr13	98705638	98707639	Kidney
chr13	98761165	98763166	Intestine
chr13	98777987	98779988	Kidney
chr13	98801775	98803776	Intestine
chr13	98803044	98805045	Intestine
chr13	98803655	98805656	Intestine
chr13	98822633	98824634	Pancreas
chr13	98839639	98841640	Lung
chr13	98852989	98854990	Breast
chr13	98920945	98922946	Brain
chr13	98927151	98929152	Ovary
chr13	98938113	98940114	Ovary
chr13	98939531	98941532	Ovary
chr13	98958454	98960455	Intestine
chr13	98958947	98960948	Brain
chr13	98992629	98994630	Intestine
chr13	98994042	98996043	BloodCell
chr13	98994245	98996246	BloodCell
chr13	99011779	99013780	Kidney
chr13	99025254	99027255	Lung
chr13	99028025	99030026	BloodCell
chr13	99033521	99035522	Kidney
chr13	99050943	99052944	BloodCell
chr13	99074994	99076995	BloodCell
chr13	99083115	99085116	Pancreas
chr13	99084308	99086309	Breast
chr13	99084552	99086553	BloodCell
chr13	99087257	99089258	BloodCell
chr13	99103618	99105619	Brain
chr13	99103969	99105970	Brain
chr13	99122964	99124965	Kidney
chr13	99174090	99176091	Intestine
chr13	99195646	99197647	BloodCell
chr13	99201020	99203021	Intestine
chr13	99201345	99203346	Intestine
chr13	99203838	99205839	BloodCell
chr13	99204339	99206340	BloodCell
chr13	99204900	99206901	BloodCell
chr13	99213379	99215380	Breast
chr13	99213527	99215528	BloodCell
chr13	99216941	99218942	BloodCell
chr13	99217611	99219612	Pancreas
chr13	99219728	99221729	BloodCell
chr13	99227104	99229105	BloodCell
chr13	99230143	99232144	BloodCell
chr13	99230912	99232913	BloodCell
chr13	99237272	99239273	BloodCell
chr13	99255524	99257525	BloodCell
chr13	99255808	99257809	BloodCell
chr13	99257431	99259432	BloodCell
chr13	99257606	99259607	BloodCell
chr13	99258135	99260136	BloodCell
chr13	99272262	99274263	BloodCell
chr13	99276830	99278831	Breast
chr13	99282096	99284097	BloodCell
chr13	99294037	99296038	BloodCell
chr13	99294278	99296279	BloodCell
chr13	99304373	99306374	BloodCell
chr13	99305319	99307320	BloodCell
chr13	99312260	99314261	Ovary
chr13	99313142	99315143	BloodCell
chr13	99313339	99315340	BloodCell
chr13	99314404	99316405	BloodCell
chr13	99319875	99321876	BloodCell
chr13	99320852	99322853	BloodCell
chr13	99322652	99324653	Lung
chr13	99351482	99353483	BloodCell
chr13	99352931	99354932	BloodCell
chr13	99354409	99356410	BloodCell
chr13	99357214	99359215	BloodCell
chr13	99361647	99363648	BloodCell
chr13	99365216	99367217	BloodCell
chr13	99366260	99368261	BloodCell
chr13	99366561	99368562	BloodCell
chr13	99367247	99369248	BloodCell
chr13	99369701	99371702	BloodCell
chr13	99370102	99372103	BloodCell
chr13	99380032	99382033	BloodCell
chr13	99380271	99382272	BloodCell
chr13	99380943	99382944	BloodCell
chr13	99381535	99383536	Intestine
chr13	99382016	99384017	BloodCell
chr13	99382606	99384607	Breast
chr13	99383212	99385213	BloodCell
chr13	99405945	99407946	Ovary
chr13	99414916	99416917	Heart
chr13	99415652	99417653	BloodCell
chr13	99415907	99417908	BloodCell
chr13	99416207	99418208	BloodCell
chr13	99418970	99420971	BloodCell
chr13	99424298	99426299	BloodCell
chr13	99424739	99426740	BloodCell
chr13	99431357	99433358	BloodCell
chr13	99431486	99433487	BloodCell
chr13	99435711	99437712	BloodCell
chr13	99494618	99496619	Intestine
chr13	99494990	99496991	Intestine
chr13	99496532	99498533	Ovary
chr13	99496939	99498940	Ovary
chr13	99505006	99507007	BloodCell
chr13	99522948	99524949	Brain
chr13	99571292	99573293	Kidney
chr13	99572197	99574198	Kidney
chr13	99589645	99591646	Ovary
chr13	99638253	99640254	Breast
chr13	99655582	99657583	BloodCell
chr13	99656976	99658977	Intestine
chr13	99678535	99680536	Kidney
chr13	99686938	99688939	Kidney
chr13	99741171	99743172	Intestine
chr13	99748789	99750790	Brain
chr13	99750785	99752786	Intestine
chr13	99802299	99804300	Brain
chr13	99891506	99893507	Brain
chr13	99899538	99901539	BloodCell
chr13	99909050	99911051	Pancreas
chr13	99922217	99924218	Intestine
chr13	99940285	99942286	Intestine
chr13	99954924	99956925	Heart
chr13	99968530	99970531	BloodCell
chr13	99971503	99973504	BloodCell
chr13	99972779	99974780	BloodCell
chr13	99981232	99983233	BloodCell
chr13	99982307	99984308	BloodCell
chr13	99982410	99984411	BloodCell
chr13	99984000	99986001	BloodCell
chr13	100011234	100013235	Breast
chr13	100085337	100087338	Breast
chr13	100104776	100106777	Intestine
chr13	100108360	100110361	Kidney
chr13	100128046	100130047	Intestine
chr13	100140025	100142026	Intestine
chr13	100203189	100205190	Kidney
chr13	100209350	100211351	Lung
chr13	100211063	100213064	Lung
chr13	100214073	100216074	Lung
chr13	100229195	100231196	Intestine
chr13	100234822	100236823	BloodCell
chr13	100275014	100277015	Lung
chr13	100439935	100441936	Kidney
chr13	100454039	100456040	Lung
chr13	100529845	100531846	Breast
chr13	100531712	100533713	Pancreas
chr13	100544302	100546303	Pancreas
chr13	100562274	100564275	Breast
chr13	100593906	100595907	Intestine
chr13	100608136	100610137	Intestine
chr13	100629734	100631735	Brain
chr13	100635642	100637643	Brain
chr13	100645474	100647475	Brain
chr13	100667589	100669590	Kidney
chr13	100693824	100695825	Kidney
chr13	100694240	100696241	Liver
chr13	100709368	100711369	Kidney
chr13	100723780	100725781	Pancreas
chr13	100733531	100735532	Pancreas
chr13	100775932	100777933	Brain
chr13	100788554	100790555	Brain
chr13	100788843	100790844	Brain
chr13	100802264	100804265	Brain
chr13	100874964	100876965	Kidney
chr13	100886821	100888822	Kidney
chr13	100892204	100894205	Brain
chr13	100977051	100979052	Brain
chr13	100987240	100989241	Brain
chr13	101017964	101019965	Kidney
chr13	101018316	101020317	Kidney
chr13	101109427	101111428	Brain
chr13	101257245	101259246	Kidney
chr13	101291343	101293344	Brain
chr13	101348058	101350059	Breast
chr13	101389717	101391718	Kidney
chr13	101415855	101417856	Brain
chr13	101423890	101425891	Brain
chr13	101451668	101453669	Breast
chr13	101453894	101455895	Lung
chr13	101511762	101513763	Kidney
chr13	101518998	101520999	Lung
chr13	101522349	101524350	Breast
chr13	101531008	101533009	Breast
chr13	101575717	101577718	Lung
chr13	101578681	101580682	Kidney
chr13	101623361	101625362	Kidney
chr13	101626102	101628103	BloodCell
chr13	101626271	101628272	BloodCell
chr13	101643038	101645039	Breast
chr13	101738969	101740970	Kidney
chr13	101746301	101748302	Kidney
chr13	101762283	101764284	Kidney
chr13	101766286	101768287	Brain
chr13	101828683	101830684	Kidney
chr13	101866715	101868716	Brain
chr13	101891512	101893513	Kidney
chr13	101918613	101920614	Liver
chr13	101964329	101966330	Kidney
chr13	101971379	101973380	Breast
chr13	101989252	101991253	Kidney
chr13	102010501	102012502	Heart
chr13	102035189	102037190	Kidney
chr13	102140802	102142803	Brain
chr13	102191403	102193404	Lung
chr13	102195018	102197019	Lung
chr13	102213995	102215996	Brain
chr13	102214221	102216222	Brain
chr13	102214453	102216454	Brain
chr13	102227846	102229847	Brain
chr13	102255561	102257562	Brain
chr13	102279619	102281620	Kidney
chr13	102297189	102299190	Brain
chr13	102318050	102320051	Brain
chr13	102401454	102403455	Brain
chr13	102404889	102406890	Liver
chr13	102501906	102503907	Brain
chr13	102596863	102598864	BloodCell
chr13	102677552	102679553	Breast
chr13	102678618	102680619	Intestine
chr13	102690783	102692784	Kidney
chr13	102728732	102730733	Lung
chr13	102771921	102773922	Heart
chr13	102773408	102775409	Ovary
chr13	102778634	102780635	BloodCell
chr13	102778996	102780997	BloodCell
chr13	102815810	102817811	Kidney
chr13	102829897	102831898	Intestine
chr13	102846713	102848714	BloodCell
chr13	102874395	102876396	Brain
chr13	102881048	102883049	Breast
chr13	102968003	102970004	Intestine
chr13	102979530	102981531	Breast
chr13	103021540	103023541	Breast
chr13	103067231	103069232	Intestine
chr13	103067411	103069412	Intestine
chr13	103129701	103131702	Kidney
chr13	103155530	103157531	Brain
chr13	103187889	103189890	Brain
chr13	103274264	103276265	Intestine
chr13	103282187	103284188	Kidney
chr13	103286858	103288859	Lung
chr13	103298281	103300282	Intestine
chr13	103310134	103312135	Brain
chr13	103385521	103387522	Kidney
chr13	103402313	103404314	Intestine
chr13	103436665	103438666	Brain
chr13	103470803	103472804	Kidney
chr13	103471151	103473152	Kidney
chr13	103975543	103977544	Kidney
chr13	104014772	104016773	Kidney
chr13	104023974	104025975	Lung
chr13	104104842	104106843	Pancreas
chr13	104382095	104384096	Kidney
chr13	104640531	104642532	Kidney
chr13	104647551	104649552	Brain
chr13	104677381	104679382	Brain
chr13	104808621	104810622	Breast
chr13	104949667	104951668	Kidney
chr13	105000159	105002160	Brain
chr13	105036247	105038248	Kidney
chr13	105261700	105263701	Brain
chr13	105306994	105308995	Brain
chr13	105333443	105335444	Kidney
chr13	105342310	105344311	Kidney
chr13	105342598	105344599	Kidney
chr13	105376690	105378691	Brain
chr13	105405756	105407757	Kidney
chr13	105463393	105465394	Kidney
chr13	105464435	105466436	Lung
chr13	105484226	105486227	Brain
chr13	105517246	105519247	Kidney
chr13	105589153	105591154	Kidney
chr13	105719034	105721035	Intestine
chr13	105762980	105764981	Kidney
chr13	105777392	105779393	Kidney
chr13	105847667	105849668	Lung
chr13	105918516	105920517	Intestine
chr13	105920944	105922945	Intestine
chr13	105960604	105962605	Breast
chr13	106009961	106011962	Kidney
chr13	106028042	106030043	Kidney
chr13	106032863	106034864	Lung
chr13	106040601	106042602	Brain
chr13	106048347	106050348	Brain
chr13	106060982	106062983	Brain
chr13	106095314	106097315	Intestine
chr13	106096056	106098057	Intestine
chr13	106098040	106100041	Intestine
chr13	106103001	106105002	Intestine
chr13	106104430	106106431	Lung
chr13	106109698	106111699	Lung
chr13	106116224	106118225	Lung
chr13	106119955	106121956	Brain
chr13	106123137	106125138	Brain
chr13	106126612	106128613	Brain
chr13	106145676	106147677	Intestine
chr13	106151251	106153252	Intestine
chr13	106154602	106156603	Lung
chr13	106182967	106184968	Intestine
chr13	106196702	106198703	Kidney
chr13	106229633	106231634	Lung
chr13	106290241	106292242	Lung
chr13	106296475	106298476	Intestine
chr13	106329164	106331165	Intestine
chr13	106349469	106351470	Intestine
chr13	106350447	106352448	Kidney
chr13	106368343	106370344	Brain
chr13	106370268	106372269	Brain
chr13	106371698	106373699	Kidney
chr13	106376047	106378048	Brain
chr13	106384885	106386886	Ovary
chr13	106406603	106408604	Lung
chr13	106416650	106418651	Intestine
chr13	106446873	106448874	Kidney
chr13	106466243	106468244	Kidney
chr13	106467427	106469428	Brain
chr13	106471731	106473732	Lung
chr13	106472012	106474013	Intestine
chr13	106476542	106478543	Intestine
chr13	106486354	106488355	Intestine
chr13	106487298	106489299	Intestine
chr13	106487825	106489826	Intestine
chr13	106497758	106499759	Brain
chr13	106499155	106501156	Brain
chr13	106512652	106514653	Brain
chr13	106519812	106521813	Brain
chr13	106521281	106523282	Lung
chr13	106522746	106524747	Lung
chr13	106529709	106531710	Brain
chr13	106532843	106534844	Intestine
chr13	106565917	106567918	Intestine
chr13	106567499	106569500	BloodCell
chr13	106568771	106570772	Intestine
chr13	106596364	106598365	Heart
chr13	106608315	106610316	Breast
chr13	106609726	106611727	Lung
chr13	106701804	106703805	Kidney
chr13	106734893	106736894	Breast
chr13	106742184	106744185	Kidney
chr13	106754707	106756708	Kidney
chr13	106939037	106941038	Breast
chr13	106941756	106943757	Kidney
chr13	107019601	107021602	Kidney
chr13	107035054	107037055	Kidney
chr13	107075975	107077976	Kidney
chr13	107191457	107193458	Kidney
chr13	107202315	107204316	Liver
chr13	107294625	107296626	Brain
chr13	107294957	107296958	Brain
chr13	107295937	107297938	Brain
chr13	107338381	107340382	Kidney
chr13	107347663	107349664	Kidney
chr13	107348088	107350089	Kidney
chr13	107366410	107368411	Kidney
chr13	107369275	107371276	Kidney
chr13	107369495	107371496	Kidney
chr13	107372799	107374800	Kidney
chr13	107378905	107380906	Kidney
chr13	107446814	107448815	Kidney
chr13	107518008	107520009	Kidney
chr13	107589834	107591835	Kidney
chr13	107649304	107651305	Liver
chr13	107833903	107835904	Kidney
chr13	107834548	107836549	Kidney
chr13	107841780	107843781	Kidney
chr13	107867379	107869380	Liver
chr13	107882975	107884976	Kidney
chr13	107885310	107887311	Kidney
chr13	107906317	107908318	Kidney
chr13	107941253	107943254	Liver
chr13	108002754	108004755	Breast
chr13	108082301	108084302	Kidney
chr13	108175872	108177873	BloodCell
chr13	108214144	108216145	BloodCell
chr13	108218243	108220244	BloodCell
chr13	108226846	108228847	BloodCell
chr13	108268021	108270022	Intestine
chr13	108268401	108270402	Intestine
chr13	108314488	108316489	Kidney
chr13	108322237	108324238	BloodCell
chr13	108699647	108701648	Kidney
chr13	108711733	108713734	Breast
chr13	108827266	108829267	Pancreas
chr13	108827506	108829507	Pancreas
chr13	108911030	108913031	Breast
chr13	108914313	108916314	Kidney
chr13	108915203	108917204	Intestine
chr13	108915476	108917477	Intestine
chr13	108983706	108985707	Lung
chr13	109114172	109116173	Brain
chr13	109114413	109116414	Brain
chr13	109147374	109149375	Lung
chr13	109153844	109155845	Lung
chr13	109156397	109158398	Breast
chr13	109180299	109182300	Kidney
chr13	109182238	109184239	Breast
chr13	109210813	109212814	Breast
chr13	109234848	109236849	Breast
chr13	109263860	109265861	Liver
chr13	109269825	109271826	Lung
chr13	109272523	109274524	Lung
chr13	109273320	109275321	Kidney
chr13	109275017	109277018	Breast
chr13	109287505	109289506	Breast
chr13	109343772	109345773	Kidney
chr13	109347681	109349682	Lung
chr13	109360678	109362679	Brain
chr13	109368460	109370461	Brain
chr13	109381113	109383114	Kidney
chr13	109382803	109384804	Kidney
chr13	109400113	109402114	Intestine
chr13	109467316	109469317	Kidney
chr13	109493694	109495695	Lung
chr13	109494050	109496051	Lung
chr13	109569183	109571184	Intestine
chr13	109653933	109655934	Heart
chr13	109654310	109656311	Brain
chr13	109654768	109656769	Heart
chr13	109666268	109668269	Kidney
chr13	109667212	109669213	Breast
chr13	109703275	109705276	Heart
chr13	109704659	109706660	Heart
chr13	109728649	109730650	Breast
chr13	109744278	109746279	Ovary
chr13	109763594	109765595	Lung
chr13	109778562	109780563	BloodCell
chr13	109780120	109782121	Breast
chr13	109793348	109795349	Lung
chr13	109810472	109812473	Heart
chr13	109839459	109841460	Kidney
chr13	109843658	109845659	Lung
chr13	109861898	109863899	Lung
chr13	109870269	109872270	Lung
chr13	109874033	109876034	Pancreas
chr13	109874341	109876342	Heart
chr13	109874884	109876885	Heart
chr13	109875439	109877440	Heart
chr13	109880567	109882568	Brain
chr13	109937752	109939753	Lung
chr13	110009567	110011568	Kidney
chr13	110022869	110024870	Heart
chr13	110093160	110095161	Ovary
chr13	110093400	110095401	Ovary
chr13	110094373	110096374	Ovary
chr13	110119331	110121332	Heart
chr13	110119726	110121727	Lung
chr13	110135813	110137814	Heart
chr13	110136328	110138329	Heart
chr13	110170788	110172789	Heart
chr13	110170935	110172936	Heart
chr13	110172589	110174590	Kidney
chr13	110185472	110187473	Liver
chr13	110185639	110187640	Pancreas
chr13	110191130	110193131	Heart
chr13	110205319	110207320	Intestine
chr13	110216340	110218341	Heart
chr13	110216999	110219000	Lung
chr13	110219691	110221692	Heart
chr13	110219932	110221933	Heart
chr13	110222925	110224926	Heart
chr13	110237983	110239984	Ovary
chr13	110243341	110245342	Pancreas
chr13	110244905	110246906	Ovary
chr13	110245843	110247844	Ovary
chr13	110250476	110252477	Pancreas
chr13	110253402	110255403	Heart
chr13	110261645	110263646	Intestine
chr13	110262083	110264084	Ovary
chr13	110267622	110269623	Heart
chr13	110275427	110277428	Ovary
chr13	110286099	110288100	Breast
chr13	110293312	110295313	Pancreas
chr13	110293462	110295463	Pancreas
chr13	110298693	110300694	Heart
chr13	110300660	110302661	Ovary
chr13	110301072	110303073	Heart
chr13	110302177	110304178	Kidney
chr13	110305110	110307111	Ovary
chr13	110313599	110315600	Heart
chr13	110313839	110315840	Heart
chr13	110314115	110316116	Heart
chr13	110314818	110316819	Heart
chr13	110318604	110320605	Breast
chr13	110326638	110328639	Kidney
chr13	110328851	110330852	Heart
chr13	110336260	110338261	Heart
chr13	110339200	110341201	Heart
chr13	110341706	110343707	Breast
chr13	110349633	110351634	Kidney
chr13	110359204	110361205	Heart
chr13	110362214	110364215	Heart
chr13	110365937	110367938	Kidney
chr13	110375310	110377311	Heart
chr13	110375795	110377796	Ovary
chr13	110377846	110379847	Ovary
chr13	110379518	110381519	Lung
chr13	110386016	110388017	Ovary
chr13	110395396	110397397	Heart
chr13	110396965	110398966	Brain
chr13	110397406	110399407	Ovary
chr13	110404512	110406513	Heart
chr13	110405997	110407998	Heart
chr13	110406210	110408211	Heart
chr13	110409228	110411229	Heart
chr13	110410054	110412055	Ovary
chr13	110410543	110412544	Kidney
chr13	110416634	110418635	Heart
chr13	110432474	110434475	Heart
chr13	110435484	110437485	Breast
chr13	110442502	110444503	Lung
chr13	110457132	110459133	Heart
chr13	110457883	110459884	Heart
chr13	110469454	110471455	Heart
chr13	110470326	110472327	Breast
chr13	110478035	110480036	Heart
chr13	110478396	110480397	Heart
chr13	110479058	110481059	Heart
chr13	110484685	110486686	Kidney
chr13	110498723	110500724	Kidney
chr13	110503482	110505483	Intestine
chr13	110504819	110506820	Heart
chr13	110505605	110507606	Heart
chr13	110506068	110508069	Intestine
chr13	110519381	110521382	Heart
chr13	110522841	110524842	Heart
chr13	110524420	110526421	Intestine
chr13	110525237	110527238	Intestine
chr13	110533036	110535037	Heart
chr13	110535332	110537333	Heart
chr13	110559786	110561787	BloodCell
chr13	110559983	110561984	Pancreas
chr13	110561984	110563985	Breast
chr13	110562425	110564426	Intestine
chr13	110576385	110578386	Intestine
chr13	110592184	110594185	Ovary
chr13	110601450	110603451	Ovary
chr13	110606399	110608400	Ovary
chr13	110607768	110609769	Ovary
chr13	110617380	110619381	Brain
chr13	110624881	110626882	Liver
chr13	110639415	110641416	Ovary
chr13	110644939	110646940	Heart
chr13	110645113	110647114	Heart
chr13	110645460	110647461	Heart
chr13	110676032	110678033	Pancreas
chr13	110683872	110685873	Intestine
chr13	110725985	110727986	BloodCell
chr13	110727154	110729155	Intestine
chr13	110757434	110759435	Pancreas
chr13	110770357	110772358	Ovary
chr13	110798496	110800497	Ovary
chr13	110799775	110801776	Heart
chr13	110817924	110819925	Ovary
chr13	110818363	110820364	Heart
chr13	110824128	110826129	Ovary
chr13	110824557	110826558	Ovary
chr13	110852363	110854364	Liver
chr13	110864128	110866129	Heart
chr13	110864510	110866511	Heart
chr13	110871979	110873980	Heart
chr13	110879810	110881811	Breast
chr13	110887248	110889249	Brain
chr13	110909351	110911352	Intestine
chr13	110911057	110913058	Lung
chr13	110911370	110913371	Intestine
chr13	110912619	110914620	BloodCell
chr13	110941400	110943401	Kidney
chr13	110951339	110953340	Lung
chr13	110953666	110955667	Heart
chr13	110964212	110966213	Brain
chr13	110981076	110983077	Kidney
chr13	111027009	111029010	Breast
chr13	111030790	111032791	Kidney
chr13	111037217	111039218	Ovary
chr13	111114527	111116528	Ovary
chr13	111157303	111159304	Pancreas
chr13	111177636	111179637	Heart
chr13	111182458	111184459	BloodCell
chr13	111183189	111185190	BloodCell
chr13	111183471	111185472	BloodCell
chr13	111183882	111185883	BloodCell
chr13	111184035	111186036	BloodCell
chr13	111184323	111186324	Heart
chr13	111184784	111186785	Heart
chr13	111208457	111210458	Brain
chr13	111208755	111210756	Brain
chr13	111213461	111215462	Heart
chr13	111214953	111216954	Brain
chr13	111250803	111252804	Kidney
chr13	111258208	111260209	Breast
chr13	111283228	111285229	Heart
chr13	111343974	111345975	Liver
chr13	111411088	111413089	Liver
chr13	111430386	111432387	Brain
chr13	111449732	111451733	Pancreas
chr13	111484653	111486654	Brain
chr13	111530737	111532738	Brain
chr13	111572246	111574247	Intestine
chr13	111657403	111659404	Brain
chr13	111663239	111665240	Ovary
chr13	111695276	111697277	Pancreas
chr13	111780571	111782572	Pancreas
chr13	111966754	111968755	Brain
chr13	112102415	112104416	Heart
chr13	112112470	112114471	Intestine
chr13	112146043	112148044	Heart
chr13	112158769	112160770	Intestine
chr13	112161167	112163168	Brain
chr13	112356187	112358188	Breast
chr13	112393354	112395355	Ovary
chr13	112545047	112547048	Kidney
chr13	112557807	112559808	Brain
chr13	112568097	112570098	Brain
chr13	112577451	112579452	Breast
chr13	112577739	112579740	Breast
chr13	112602566	112604567	Breast
chr13	112640731	112642732	Pancreas
chr13	112643245	112645246	Pancreas
chr13	112651703	112653704	Kidney
chr13	112657990	112659991	Kidney
chr13	112669250	112671251	Kidney
chr13	112710388	112712389	Ovary
chr13	112718768	112720769	Liver
chr13	112725283	112727284	Heart
chr13	112729395	112731396	Liver
chr13	112740256	112742257	Ovary
chr13	112743262	112745263	Heart
chr13	112743594	112745595	Heart
chr13	112743731	112745732	Kidney
chr13	112746478	112748479	Brain
chr13	112759598	112761599	Lung
chr13	112761438	112763439	Heart
chr13	112772240	112774241	Intestine
chr13	112773301	112775302	Brain
chr13	112779012	112781013	Kidney
chr13	112779768	112781769	Kidney
chr13	112813157	112815158	Breast
chr13	112836064	112838065	Heart
chr13	112841913	112843914	Heart
chr13	112871007	112873008	Heart
chr13	112874071	112876072	Ovary
chr13	112878526	112880527	Brain
chr13	112881938	112883939	Breast
chr13	112890590	112892591	Breast
chr13	112891212	112893213	Breast
chr13	112893218	112895219	Liver
chr13	112900396	112902397	Breast
chr13	112902777	112904778	Breast
chr13	112903824	112905825	Breast
chr13	112933212	112935213	Breast
chr13	112939439	112941440	Breast
chr13	112940645	112942646	Breast
chr13	112943413	112945414	Heart
chr13	112957889	112959890	Heart
chr13	112972119	112974120	Intestine
chr13	112973935	112975936	Brain
chr13	112978294	112980295	Heart
chr13	112982692	112984693	Intestine
chr13	112990832	112992833	Breast
chr13	112994900	112996901	Intestine
chr13	112995463	112997464	Breast
chr13	112995974	112997975	Intestine
chr13	112996612	112998613	Breast
chr13	112997716	112999717	Intestine
chr13	112997899	112999900	Ovary
chr13	112998166	113000167	Ovary
chr13	113013626	113015627	Brain
chr13	113014458	113016459	Heart
chr13	113021251	113023252	Heart
chr13	113025680	113027681	Breast
chr13	113033653	113035654	Heart
chr13	113033974	113035975	Heart
chr13	113044411	113046412	Heart
chr13	113059089	113061090	Heart
chr13	113063397	113065398	Heart
chr13	113063622	113065623	Kidney
chr13	113065908	113067909	Heart
chr13	113082613	113084614	Heart
chr13	113110429	113112430	Breast
chr13	113110752	113112753	Breast
chr13	113111560	113113561	Breast
chr13	113112464	113114465	Breast
chr13	113121052	113123053	Heart
chr13	113122058	113124059	Heart
chr13	113130922	113132923	Brain
chr13	113138302	113140303	Ovary
chr13	113149031	113151032	Heart
chr13	113151193	113153194	Heart
chr13	113154415	113156416	Breast
chr13	113155533	113157534	Breast
chr13	113157623	113159624	Intestine
chr13	113175485	113177486	BloodCell
chr13	113177292	113179293	Kidney
chr13	113179119	113181120	BloodCell
chr13	113214929	113216930	Heart
chr13	113231987	113233988	Breast
chr13	113272957	113274958	Breast
chr13	113291235	113293236	Breast
chr13	113297600	113299601	BloodCell
chr13	113324882	113326883	Breast
chr13	113328764	113330765	Brain
chr13	113329043	113331044	Breast
chr13	113344414	113346415	Breast
chr13	113352104	113354105	Ovary
chr13	113356742	113358743	Kidney
chr13	113366952	113368953	Heart
chr13	113379493	113381494	Intestine
chr13	113392347	113394348	Heart
chr13	113397783	113399784	Heart
chr13	113398093	113400094	Heart
chr13	113398293	113400294	Heart
chr13	113399834	113401835	Heart
chr13	113400120	113402121	Heart
chr13	113400618	113402619	Heart
chr13	113401756	113403757	Heart
chr13	113403274	113405275	Heart
chr13	113403886	113405887	Heart
chr13	113405096	113407097	Heart
chr13	113406843	113408844	Heart
chr13	113410361	113412362	Heart
chr13	113410724	113412725	Heart
chr13	113410962	113412963	Heart
chr13	113411533	113413534	Heart
chr13	113416279	113418280	Heart
chr13	113420320	113422321	Ovary
chr13	113440865	113442866	Heart
chr13	113444265	113446266	Pancreas
chr13	113451328	113453329	Heart
chr13	113488946	113490947	Heart
chr13	113532801	113534802	Kidney
chr13	113534545	113536546	Intestine
chr13	113549783	113551784	Breast
chr13	113582027	113584028	Intestine
chr13	113611738	113613739	Brain
chr13	113642813	113644814	Kidney
chr13	113723092	113725093	Heart
chr13	113727425	113729426	Breast
chr13	113729147	113731148	Heart
chr13	113729541	113731542	Heart
chr13	113735455	113737456	Intestine
chr13	113773440	113775441	Breast
chr13	113776625	113778626	Liver
chr13	113814051	113816052	Heart
chr13	113819201	113821202	Heart
chr13	113821896	113823897	Breast
chr13	113822420	113824421	Heart
chr13	113824330	113826331	Ovary
chr13	113827663	113829664	Breast
chr13	113829859	113831860	Heart
chr13	113831264	113833265	Heart
chr13	113834578	113836579	Breast
chr13	113837831	113839832	Ovary
chr13	113837943	113839944	Breast
chr13	113848710	113850711	Lung
chr13	113849291	113851292	Intestine
chr13	113851716	113853717	Ovary
chr13	113852776	113854777	Ovary
chr13	113853226	113855227	Heart
chr13	113853403	113855404	Heart
chr13	113855260	113857261	Heart
chr13	113856611	113858612	Breast
chr13	113856855	113858856	Breast
chr13	113860652	113862653	Heart
chr13	113864052	113866053	Breast
chr13	113875513	113877514	BloodCell
chr13	113878697	113880698	Breast
chr13	113879789	113881790	Breast
chr13	113900114	113902115	Breast
chr13	113907261	113909262	Intestine
chr13	113907349	113909350	Intestine
chr13	113915539	113917540	Breast
chr13	113917869	113919870	Breast
chr13	113926087	113928088	Heart
chr13	113926324	113928325	Breast
chr13	113926528	113928529	Heart
chr13	113930204	113932205	BloodCell
chr13	113934409	113936410	Heart
chr13	113937412	113939413	Breast
chr13	113938024	113940025	Breast
chr13	113941879	113943880	Heart
chr13	113943292	113945293	Heart
chr13	113947507	113949508	Breast
chr13	113948691	113950692	Breast
chr13	113970631	113972632	Breast
chr13	113970998	113972999	Breast
chr13	113971569	113973570	Heart
chr13	114001400	114003401	Liver
chr13	114003581	114005582	Heart
chr13	114004285	114006286	Heart
chr13	114022272	114024273	Breast
chr13	114025290	114027291	Heart
chr13	114028951	114030952	Heart
chr13	114033037	114035038	Breast
chr13	114037309	114039310	Heart
chr13	114038277	114040278	Heart
chr13	114039988	114041989	Heart
chr13	114041999	114044000	Heart
chr13	114051681	114053682	Heart
chr13	114065910	114067911	Heart
chr13	114066109	114068110	Heart
chr13	114066238	114068239	Heart
chr13	114066503	114068504	BloodCell
chr13	114066689	114068690	BloodCell
chr13	114066954	114068955	BloodCell
chr13	114078817	114080818	Heart
chr13	114091640	114093641	Pancreas
chr13	114097678	114099679	Heart
chr13	114099032	114101033	BloodCell
chr13	114099203	114101204	Heart
chr13	114100048	114102049	Heart
chr13	114100664	114102665	Heart
chr13	114101069	114103070	Heart
chr13	114102042	114104043	Heart
chr13	114106778	114108779	Heart
chr13	114109457	114111458	BloodCell
chr13	114109952	114111953	BloodCell
chr13	114116440	114118441	Breast
chr13	114120422	114122423	Heart
chr13	114120876	114122877	Heart
chr13	114121142	114123143	Heart
chr13	114121471	114123472	Heart
chr13	114123548	114125549	Intestine
chr13	114123930	114125931	BloodCell
chr13	114127474	114129475	Heart
chr13	114128740	114130741	BloodCell
chr13	114129026	114131027	Heart
chr13	114129571	114131572	Heart
chr13	114131157	114133158	Heart
chr13	114132262	114134263	Ovary
chr13	114132511	114134512	Ovary
chr13	114135074	114137075	Heart
chr13	114135757	114137758	Breast
chr13	114139660	114141661	BloodCell
chr13	114140019	114142020	BloodCell
chr13	114141357	114143358	BloodCell
chr13	114142582	114144583	BloodCell
chr13	114148676	114150677	BloodCell
chr13	114149884	114151885	BloodCell
chr13	114150099	114152100	BloodCell
chr13	114150230	114152231	Breast
chr13	114225282	114227283	BloodCell
chr13	114225478	114227479	Pancreas
chr13	114229248	114231249	Intestine
chr13	114247145	114249146	Kidney
chr13	114259153	114261154	Pancreas
chr13	114264394	114266395	Brain
chr13	114267577	114269578	BloodCell
chr13	114286012	114288013	Kidney
chr13	114302873	114304874	Pancreas
chr13	114312128	114314129	BloodCell
chr13	114312626	114314627	Ovary
chr13	114313126	114315127	Intestine
chr13	114314177	114316178	BloodCell
chr13	114316204	114318205	Breast
chr13	114339145	114341146	BloodCell
chr13	114339273	114341274	BloodCell
chr14	18586608	18588609	Breast
chr14	18589936	18591937	Breast
chr14	18592722	18594723	Breast
chr14	18913649	18915650	Breast
chr14	18914895	18916896	Heart
chr14	18920543	18922544	Heart
chr14	18962058	18964059	Breast
chr14	18962461	18964462	Heart
chr14	18963589	18965590	Heart
chr14	18964107	18966108	Breast
chr14	18964990	18966991	Heart
chr14	19001765	19003766	Breast
chr14	19006227	19008228	Heart
chr14	19006620	19008621	Heart
chr14	19006741	19008742	Heart
chr14	19006891	19008892	Heart
chr14	19007790	19009791	Heart
chr14	19010909	19012910	Heart
chr14	19012307	19014308	Heart
chr14	19013151	19015152	Heart
chr14	19013617	19015618	Heart
chr14	19036261	19038262	Heart
chr14	19036510	19038511	Heart
chr14	19049002	19051003	Lung
chr14	19051879	19053880	Heart
chr14	19052527	19054528	Heart
chr14	19094966	19096967	Heart
chr14	19156311	19158312	Breast
chr14	19156996	19158997	Breast
chr14	19166448	19168449	Breast
chr14	19237509	19239510	Breast
chr14	19238595	19240596	Heart
chr14	19267269	19269270	Breast
chr14	19348980	19350981	Lung
chr14	19355288	19357289	Breast
chr14	19361602	19363603	Breast
chr14	19382379	19384380	Heart
chr14	19383556	19385557	Heart
chr14	19384696	19386697	Heart
chr14	19385521	19387522	Heart
chr14	19389132	19391133	Heart
chr14	19391351	19393352	Heart
chr14	19391618	19393619	Heart
chr14	19391958	19393959	Heart
chr14	19393150	19395151	Heart
chr14	19394280	19396281	Heart
chr14	19415891	19417892	Breast
chr14	19436048	19438049	Heart
chr14	19436193	19438194	Heart
chr14	19479077	19481078	Heart
chr14	19483113	19485114	Heart
chr14	19484149	19486150	Heart
chr14	19484566	19486567	Breast
chr14	19486177	19488178	Heart
chr14	19486833	19488834	Heart
chr14	19487084	19489085	Heart
chr14	19488053	19490054	Heart
chr14	19636780	19638781	Heart
chr14	19668302	19670303	Breast
chr14	19797187	19799188	Breast
chr14	19969214	19971215	Brain
chr14	19974018	19976019	BloodCell
chr14	20176564	20178565	Pancreas
chr14	20178445	20180446	Breast
chr14	20332685	20334686	Pancreas
chr14	20376327	20378328	Intestine
chr14	20416456	20418457	Intestine
chr14	20418545	20420546	Intestine
chr14	20452635	20454636	Heart
chr14	20459505	20461506	BloodCell
chr14	20469435	20471436	Breast
chr14	20476607	20478608	BloodCell
chr14	20476745	20478746	BloodCell
chr14	20477129	20479130	BloodCell
chr14	20499088	20501089	Kidney
chr14	20516164	20518165	Lung
chr14	20550773	20552774	Brain
chr14	20596996	20598997	Breast
chr14	20607931	20609932	Ovary
chr14	20609717	20611718	BloodCell
chr14	20611318	20613319	BloodCell
chr14	20622285	20624286	Heart
chr14	20623456	20625457	BloodCell
chr14	20624976	20626977	Ovary
chr14	20630714	20632715	BloodCell
chr14	20671138	20673139	Kidney
chr14	20686427	20688428	Intestine
chr14	20706234	20708235	Lung
chr14	20714777	20716778	Breast
chr14	20721521	20723522	Heart
chr14	20733621	20735622	Breast
chr14	20747643	20749644	Intestine
chr14	20753507	20755508	Breast
chr14	20757152	20759153	BloodCell
chr14	20798650	20800651	Brain
chr14	20802481	20804482	Ovary
chr14	20806818	20808819	Pancreas
chr14	20811756	20813757	Pancreas
chr14	20827192	20829193	Liver
chr14	20872660	20874661	BloodCell
chr14	20987801	20989802	Heart
chr14	20997749	20999750	Lung
chr14	21020375	21022376	Breast
chr14	21040194	21042195	Breast
chr14	21042037	21044038	Breast
chr14	21042823	21044824	Pancreas
chr14	21043100	21045101	Pancreas
chr14	21043549	21045550	Breast
chr14	21046675	21048676	Breast
chr14	21047751	21049752	Pancreas
chr14	21054964	21056965	Intestine
chr14	21059127	21061128	Brain
chr14	21072111	21074112	Intestine
chr14	21073963	21075964	Breast
chr14	21084712	21086713	Heart
chr14	21086098	21088099	Heart
chr14	21096167	21098168	BloodCell
chr14	21098784	21100785	Intestine
chr14	21101712	21103713	Intestine
chr14	21104357	21106358	Intestine
chr14	21105668	21107669	Ovary
chr14	21106524	21108525	Heart
chr14	21107790	21109791	Breast
chr14	21162903	21164904	Breast
chr14	21217623	21219624	Kidney
chr14	21227208	21229209	Kidney
chr14	21229419	21231420	BloodCell
chr14	21230124	21232125	BloodCell
chr14	21230442	21232443	BloodCell
chr14	21232654	21234655	BloodCell
chr14	21240183	21242184	Breast
chr14	21240414	21242415	BloodCell
chr14	21243690	21245691	BloodCell
chr14	21244604	21246605	BloodCell
chr14	21245673	21247674	Pancreas
chr14	21255034	21257035	BloodCell
chr14	21259744	21261745	Breast
chr14	21263685	21265686	BloodCell
chr14	21264732	21266733	BloodCell
chr14	21264851	21266852	BloodCell
chr14	21266685	21268686	BloodCell
chr14	21268165	21270166	BloodCell
chr14	21312736	21314737	Intestine
chr14	21384550	21386551	Breast
chr14	21399926	21401927	Breast
chr14	21407355	21409356	Kidney
chr14	21428189	21430190	Pancreas
chr14	21430313	21432314	Breast
chr14	21437431	21439432	Breast
chr14	21453996	21455997	BloodCell
chr14	21454323	21456324	BloodCell
chr14	21456074	21458075	Heart
chr14	21456366	21458367	Ovary
chr14	21466805	21468806	Lung
chr14	21490950	21492951	Breast
chr14	21498357	21500358	BloodCell
chr14	21511117	21513118	Ovary
chr14	21524342	21526343	Heart
chr14	21557119	21559120	Ovary
chr14	21625712	21627713	Kidney
chr14	21667524	21669525	Kidney
chr14	21711208	21713209	BloodCell
chr14	21767312	21769313	BloodCell
chr14	21801642	21803643	Brain
chr14	21824364	21826365	BloodCell
chr14	21839947	21841948	BloodCell
chr14	21846140	21848141	BloodCell
chr14	21859295	21861296	BloodCell
chr14	21874152	21876153	BloodCell
chr14	21886660	21888661	BloodCell
chr14	21891460	21893461	Brain
chr14	21893280	21895281	BloodCell
chr14	21901770	21903771	BloodCell
chr14	21932895	21934896	BloodCell
chr14	21940058	21942059	BloodCell
chr14	21964256	21966257	BloodCell
chr14	21978099	21980100	BloodCell
chr14	21989313	21991314	BloodCell
chr14	22039464	22041465	BloodCell
chr14	22070283	22072284	BloodCell
chr14	22083282	22085283	BloodCell
chr14	22111214	22113215	BloodCell
chr14	22121399	22123400	BloodCell
chr14	22131248	22133249	BloodCell
chr14	22159164	22161165	Intestine
chr14	22167307	22169308	Kidney
chr14	22173652	22175653	Intestine
chr14	22183325	22185326	Kidney
chr14	22183650	22185651	Kidney
chr14	22183841	22185842	Kidney
chr14	22184348	22186349	Kidney
chr14	22189984	22191985	Kidney
chr14	22220701	22222702	BloodCell
chr14	22265209	22267210	Kidney
chr14	22336662	22338663	Breast
chr14	22338138	22340139	Ovary
chr14	22379690	22381691	Lung
chr14	22382615	22384616	Breast
chr14	22383333	22385334	Breast
chr14	22388452	22390453	Brain
chr14	22390397	22392398	Kidney
chr14	22402447	22404448	Breast
chr14	22414435	22416436	Brain
chr14	22419753	22421754	Breast
chr14	22427109	22429110	Ovary
chr14	22447729	22449730	Kidney
chr14	22480661	22482662	Brain
chr14	22484297	22486298	Breast
chr14	22491282	22493283	BloodCell
chr14	22495775	22497776	BloodCell
chr14	22496699	22498700	Breast
chr14	22501133	22503134	Heart
chr14	22505018	22507019	BloodCell
chr14	22506259	22508260	BloodCell
chr14	22516416	22518417	Brain
chr14	22517349	22519350	BloodCell
chr14	22518518	22520519	Lung
chr14	22519355	22521356	Lung
chr14	22519936	22521937	BloodCell
chr14	22520633	22522634	BloodCell
chr14	22523149	22525150	BloodCell
chr14	22523795	22525796	BloodCell
chr14	22524457	22526458	BloodCell
chr14	22526615	22528616	BloodCell
chr14	22529325	22531326	BloodCell
chr14	22530706	22532707	BloodCell
chr14	22532495	22534496	BloodCell
chr14	22537070	22539071	Heart
chr14	22537606	22539607	BloodCell
chr14	22539004	22541005	BloodCell
chr14	22539333	22541334	BloodCell
chr14	22539506	22541507	BloodCell
chr14	22543150	22545151	BloodCell
chr14	22544090	22546091	BloodCell
chr14	22545111	22547112	Kidney
chr14	22546661	22548662	BloodCell
chr14	22547557	22549558	BloodCell
chr14	22549593	22551594	BloodCell
chr14	22552405	22554406	BloodCell
chr14	22561419	22563420	BloodCell
chr14	22564705	22566706	BloodCell
chr14	22567788	22569789	BloodCell
chr14	22571754	22573755	Pancreas
chr14	22587007	22589008	Breast
chr14	22587211	22589212	BloodCell
chr14	22587565	22589566	BloodCell
chr14	22589299	22591300	Heart
chr14	22605539	22607540	Liver
chr14	22635919	22637920	Breast
chr14	22645685	22647686	Lung
chr14	22657711	22659712	Intestine
chr14	22685602	22687603	Pancreas
chr14	22690370	22692371	Kidney
chr14	22738619	22740620	Kidney
chr14	22768654	22770655	Brain
chr14	22795197	22797198	Intestine
chr14	22795596	22797597	Intestine
chr14	22814129	22816130	Intestine
chr14	22819655	22821656	Breast
chr14	22820199	22822200	Intestine
chr14	22822823	22824824	Ovary
chr14	22839234	22841235	Breast
chr14	22840941	22842942	Breast
chr14	22846230	22848231	Breast
chr14	22849693	22851694	Heart
chr14	22854088	22856089	Liver
chr14	22857805	22859806	BloodCell
chr14	22872367	22874368	Ovary
chr14	22879952	22881953	Breast
chr14	22882619	22884620	Heart
chr14	22887713	22889714	BloodCell
chr14	22887919	22889920	BloodCell
chr14	22895990	22897991	Brain
chr14	22930116	22932117	Ovary
chr14	22931289	22933290	Pancreas
chr14	22938887	22940888	Kidney
chr14	22953032	22955033	Breast
chr14	22955009	22957010	Intestine
chr14	22955627	22957628	Lung
chr14	22965138	22967139	Intestine
chr14	22978036	22980037	Breast
chr14	22979391	22981392	Breast
chr14	22980432	22982433	Heart
chr14	22982132	22984133	Heart
chr14	22995126	22997127	Breast
chr14	23009743	23011744	BloodCell
chr14	23016309	23018310	Brain
chr14	23027964	23029965	BloodCell
chr14	23060441	23062442	Ovary
chr14	23063228	23065229	Breast
chr14	23067324	23069325	Ovary
chr14	23067579	23069580	Ovary
chr14	23098539	23100540	Pancreas
chr14	23112813	23114814	Heart
chr14	23118420	23120421	Heart
chr14	23119215	23121216	BloodCell
chr14	23141876	23143877	Ovary
chr14	23159317	23161318	Breast
chr14	23170466	23172467	Lung
chr14	23171582	23173583	Breast
chr14	23180157	23182158	Brain
chr14	23182220	23184221	Breast
chr14	23236374	23238375	Breast
chr14	23298367	23300368	Lung
chr14	23305114	23307115	Intestine
chr14	23306784	23308785	Ovary
chr14	23307465	23309466	Lung
chr14	23356272	23358273	Heart
chr14	23358412	23360413	Heart
chr14	23359664	23361665	Brain
chr14	23374677	23376678	Heart
chr14	23377780	23379781	Heart
chr14	23384919	23386920	Pancreas
chr14	23401496	23403497	Heart
chr14	23403724	23405725	Breast
chr14	23405430	23407431	Breast
chr14	23414683	23416684	Pancreas
chr14	23415054	23417055	Heart
chr14	23435124	23437125	Heart
chr14	23480550	23482551	Liver
chr14	23481382	23483383	Brain
chr14	23482448	23484449	Brain
chr14	23537201	23539202	Brain
chr14	23544374	23546375	Heart
chr14	23546502	23548503	Brain
chr14	23554260	23556261	Ovary
chr14	23563204	23565205	Ovary
chr14	23564048	23566049	Heart
chr14	23565044	23567045	Heart
chr14	23571913	23573914	Brain
chr14	23572691	23574692	Brain
chr14	23577259	23579260	Ovary
chr14	23578292	23580293	Ovary
chr14	23608640	23610641	Intestine
chr14	23609330	23611331	Intestine
chr14	23610631	23612632	Pancreas
chr14	23620828	23622829	Pancreas
chr14	23641063	23643064	Intestine
chr14	23689222	23691223	Breast
chr14	23693755	23695756	Ovary
chr14	23745831	23747832	Brain
chr14	23745991	23747992	Brain
chr14	23772887	23774888	Brain
chr14	23830787	23832788	Breast
chr14	23915245	23917246	Pancreas
chr14	23928309	23930310	Brain
chr14	23952310	23954311	Breast
chr14	23969465	23971466	BloodCell
chr14	23984085	23986086	Lung
chr14	24005724	24007725	BloodCell
chr14	24041979	24043980	Pancreas
chr14	24050149	24052150	Heart
chr14	24050613	24052614	Ovary
chr14	24062639	24064640	Intestine
chr14	24065731	24067732	Liver
chr14	24081247	24083248	Brain
chr14	24091899	24093900	Heart
chr14	24094168	24096169	Breast
chr14	24094462	24096463	BloodCell
chr14	24108623	24110624	Ovary
chr14	24129589	24131590	Pancreas
chr14	24136040	24138041	Ovary
chr14	24141427	24143428	Ovary
chr14	24145050	24147051	Intestine
chr14	24147387	24149388	Ovary
chr14	24158770	24160771	Breast
chr14	24171217	24173218	Ovary
chr14	24178633	24180634	Heart
chr14	24181351	24183352	Heart
chr14	24184045	24186046	Breast
chr14	24186918	24188919	Breast
chr14	24188331	24190332	BloodCell
chr14	24207021	24209022	Breast
chr14	24233268	24235269	BloodCell
chr14	24240354	24242355	Breast
chr14	24271418	24273419	BloodCell
chr14	24299371	24301372	BloodCell
chr14	24306434	24308435	Heart
chr14	24313044	24315045	Breast
chr14	24327673	24329674	Heart
chr14	24328477	24330478	Heart
chr14	24329145	24331146	Heart
chr14	24330099	24332100	Heart
chr14	24333462	24335463	Breast
chr14	24338565	24340566	Intestine
chr14	24343225	24345226	Intestine
chr14	24352733	24354734	Intestine
chr14	24398524	24400525	Ovary
chr14	24399164	24401165	Heart
chr14	24402408	24404409	Ovary
chr14	24410827	24412828	Heart
chr14	24422384	24424385	Intestine
chr14	24424484	24426485	Intestine
chr14	24442390	24444391	BloodCell
chr14	24480732	24482733	Intestine
chr14	24664682	24666683	Intestine
chr14	24672188	24674189	BloodCell
chr14	24673518	24675519	BloodCell
chr14	24694702	24696703	Brain
chr14	24788928	24790929	Brain
chr14	24809704	24811705	Pancreas
chr14	24814715	24816716	Brain
chr14	24838231	24840232	Brain
chr14	24838677	24840678	Intestine
chr14	24838960	24840961	Intestine
chr14	24843223	24845224	Intestine
chr14	24847427	24849428	Brain
chr14	24847648	24849649	Brain
chr14	24851024	24853025	Intestine
chr14	24851909	24853910	Intestine
chr14	24852473	24854474	Intestine
chr14	24860189	24862190	Kidney
chr14	24860457	24862458	Pancreas
chr14	24874059	24876060	Intestine
chr14	24875454	24877455	Brain
chr14	24876175	24878176	Brain
chr14	24883168	24885169	Brain
chr14	24887185	24889186	Kidney
chr14	24899528	24901529	Pancreas
chr14	24908972	24910973	Pancreas
chr14	24912040	24914041	Brain
chr14	24913011	24915012	Brain
chr14	24940913	24942914	Liver
chr14	24943970	24945971	Brain
chr14	24959179	24961180	Intestine
chr14	24984355	24986356	Intestine
chr14	24984600	24986601	Intestine
chr14	25000802	25002803	Pancreas
chr14	25045741	25047742	Pancreas
chr14	25047400	25049401	Intestine
chr14	25052086	25054087	Pancreas
chr14	25095213	25097214	Intestine
chr14	25108061	25110062	Intestine
chr14	25117863	25119864	Brain
chr14	25131006	25133007	Brain
chr14	25150543	25152544	Kidney
chr14	25225492	25227493	Brain
chr14	25245932	25247933	Brain
chr14	25430678	25432679	Liver
chr14	25517619	25519620	Brain
chr14	25695349	25697350	Brain
chr14	25695470	25697471	Brain
chr14	25842972	25844973	Brain
chr14	25886760	25888761	Lung
chr14	25907887	25909888	Brain
chr14	25908525	25910526	Breast
chr14	26170106	26172107	Brain
chr14	26179414	26181415	Brain
chr14	26198813	26200814	Kidney
chr14	26289254	26291255	Lung
chr14	26393281	26395282	Brain
chr14	26414857	26416858	Ovary
chr14	26677875	26679876	Liver
chr14	26708264	26710265	Lung
chr14	26765169	26767170	Pancreas
chr14	26774860	26776861	Lung
chr14	26839775	26841776	Brain
chr14	26841405	26843406	Ovary
chr14	26844673	26846674	Pancreas
chr14	26854230	26856231	Pancreas
chr14	26967526	26969527	Brain
chr14	27039712	27041713	Brain
chr14	27371942	27373943	Kidney
chr14	27391353	27393354	Kidney
chr14	27426978	27428979	Kidney
chr14	27527495	27529496	Liver
chr14	28141598	28143599	Brain
chr14	28302419	28304420	Lung
chr14	28305151	28307152	Brain
chr14	28307942	28309943	Lung
chr14	28514801	28516802	Lung
chr14	28576808	28578809	Lung
chr14	28577071	28579072	Breast
chr14	28607689	28609690	Brain
chr14	28703355	28705356	Lung
chr14	28706858	28708859	Brain
chr14	28707205	28709206	Brain
chr14	28741658	28743659	Brain
chr14	28749851	28751852	Breast
chr14	28756331	28758332	Brain
chr14	28760939	28762940	Brain
chr14	28771687	28773688	Brain
chr14	28773582	28775583	Brain
chr14	28774607	28776608	Brain
chr14	28784046	28786047	Brain
chr14	28830354	28832355	Brain
chr14	28833217	28835218	Brain
chr14	28998019	29000020	Brain
chr14	28998622	29000623	Brain
chr14	29028211	29030212	Liver
chr14	29034330	29036331	Brain
chr14	29038306	29040307	Brain
chr14	29042900	29044901	Brain
chr14	29043240	29045241	Brain
chr14	29100688	29102689	Brain
chr14	29217196	29219197	Ovary
chr14	29239226	29241227	Lung
chr14	29241103	29243104	Brain
chr14	29242527	29244528	Lung
chr14	29264043	29266044	Brain
chr14	29264357	29266358	Brain
chr14	29273377	29275378	Brain
chr14	29273706	29275707	Brain
chr14	29289613	29291614	Brain
chr14	29309963	29311964	Lung
chr14	29319507	29321508	Liver
chr14	29593442	29595443	Brain
chr14	29626324	29628325	Brain
chr14	29641182	29643183	Breast
chr14	29649329	29651330	Breast
chr14	29649791	29651792	Pancreas
chr14	29742819	29744820	Brain
chr14	29751960	29753961	Brain
chr14	29797252	29799253	Brain
chr14	29797958	29799959	Brain
chr14	29798970	29800971	Brain
chr14	29812740	29814741	Intestine
chr14	29924217	29926218	Kidney
chr14	29936312	29938313	Kidney
chr14	30026975	30028976	Kidney
chr14	30131368	30133369	Pancreas
chr14	30177113	30179114	Breast
chr14	30190850	30192851	Brain
chr14	30193029	30195030	Pancreas
chr14	30193948	30195949	Kidney
chr14	30242391	30244392	Brain
chr14	30271155	30273156	Brain
chr14	30272279	30274280	Brain
chr14	30272661	30274662	Brain
chr14	30274804	30276805	Brain
chr14	30283009	30285010	Liver
chr14	30297587	30299588	Lung
chr14	30388802	30390803	Pancreas
chr14	30440896	30442897	Brain
chr14	30442281	30444282	Brain
chr14	30443586	30445587	Brain
chr14	30445030	30447031	Brain
chr14	30445273	30447274	Brain
chr14	30471143	30473144	Brain
chr14	30498571	30500572	Brain
chr14	30531419	30533420	Intestine
chr14	30546969	30548970	Heart
chr14	30596018	30598019	Brain
chr14	30620425	30622426	Heart
chr14	30620898	30622899	Intestine
chr14	30689429	30691430	Heart
chr14	30697646	30699647	Intestine
chr14	30705918	30707919	Breast
chr14	30736210	30738211	Breast
chr14	30765889	30767890	Brain
chr14	30769682	30771683	Brain
chr14	30770150	30772151	Brain
chr14	30807763	30809764	Kidney
chr14	30821555	30823556	Pancreas
chr14	30868677	30870678	Brain
chr14	30971227	30973228	Intestine
chr14	31024016	31026017	BloodCell
chr14	31026409	31028410	Heart
chr14	31027012	31029013	Intestine
chr14	31028243	31030244	Brain
chr14	31037832	31039833	Kidney
chr14	31047311	31049312	Heart
chr14	31058017	31060018	Lung
chr14	31058359	31060360	Kidney
chr14	31059503	31061504	Lung
chr14	31077901	31079902	Brain
chr14	31081755	31083756	Ovary
chr14	31150515	31152516	Ovary
chr14	31179438	31181439	Pancreas
chr14	31209418	31211419	BloodCell
chr14	31231232	31233233	Intestine
chr14	31246503	31248504	Heart
chr14	31250739	31252740	Intestine
chr14	31263655	31265656	Kidney
chr14	31355296	31357297	Ovary
chr14	31360137	31362138	Lung
chr14	31387887	31389888	Brain
chr14	31434405	31436406	Pancreas
chr14	31444943	31446944	Brain
chr14	31454838	31456839	Breast
chr14	31455134	31457135	Breast
chr14	31457352	31459353	Brain
chr14	31570398	31572399	Brain
chr14	31828431	31830432	Lung
chr14	31880136	31882137	Kidney
chr14	31893583	31895584	Lung
chr14	31894594	31896595	Lung
chr14	31926159	31928160	Kidney
chr14	31929984	31931985	Kidney
chr14	31934547	31936548	Intestine
chr14	31943097	31945098	Intestine
chr14	31944838	31946839	Intestine
chr14	31948908	31950909	Lung
chr14	31950222	31952223	Ovary
chr14	31955031	31957032	Kidney
chr14	31957454	31959455	Breast
chr14	31966839	31968840	Kidney
chr14	31968571	31970572	Kidney
chr14	31995479	31997480	Kidney
chr14	31995754	31997755	Kidney
chr14	31996102	31998103	Intestine
chr14	31996770	31998771	Brain
chr14	32003464	32005465	Kidney
chr14	32018459	32020460	Brain
chr14	32042764	32044765	Brain
chr14	32046999	32049000	Kidney
chr14	32081898	32083899	Intestine
chr14	32086653	32088654	Kidney
chr14	32089891	32091892	Brain
chr14	32202834	32204835	BloodCell
chr14	32229804	32231805	Lung
chr14	32229909	32231910	Kidney
chr14	32249886	32251887	Brain
chr14	32307282	32309283	Intestine
chr14	32328871	32330872	Brain
chr14	32329169	32331170	Brain
chr14	32344364	32346365	Lung
chr14	32366722	32368723	Lung
chr14	32403373	32405374	Brain
chr14	32417003	32419004	Lung
chr14	32421021	32423022	Kidney
chr14	32431684	32433685	Brain
chr14	32433286	32435287	Brain
chr14	32437744	32439745	Brain
chr14	32452858	32454859	Breast
chr14	32453126	32455127	Breast
chr14	32453383	32455384	Breast
chr14	32456669	32458670	Ovary
chr14	32460730	32462731	Brain
chr14	32468802	32470803	Brain
chr14	32471992	32473993	Lung
chr14	32477059	32479060	Breast
chr14	32477202	32479203	Lung
chr14	32494067	32496068	Brain
chr14	32507452	32509453	Brain
chr14	32544672	32546673	Brain
chr14	32546142	32548143	Brain
chr14	32560701	32562702	Pancreas
chr14	32561318	32563319	Brain
chr14	32571447	32573448	Intestine
chr14	32592431	32594432	Kidney
chr14	32593908	32595909	Brain
chr14	32634577	32636578	Kidney
chr14	32647704	32649705	Lung
chr14	32695928	32697929	Brain
chr14	32709565	32711566	Ovary
chr14	32727031	32729032	Brain
chr14	32727718	32729719	Brain
chr14	32807727	32809728	Brain
chr14	32824638	32826639	Brain
chr14	32865441	32867442	Heart
chr14	32913568	32915569	Kidney
chr14	32936139	32938140	Breast
chr14	32983698	32985699	Brain
chr14	33026152	33028153	Brain
chr14	33120164	33122165	Lung
chr14	33164405	33166406	Brain
chr14	33331699	33333700	Brain
chr14	33356371	33358372	Brain
chr14	33364329	33366330	Brain
chr14	33403334	33405335	Kidney
chr14	33453429	33455430	Intestine
chr14	33555597	33557598	Lung
chr14	33568174	33570175	Lung
chr14	33570236	33572237	Brain
chr14	33591475	33593476	Lung
chr14	33678756	33680757	Kidney
chr14	33686118	33688119	Kidney
chr14	33692397	33694398	Kidney
chr14	33717092	33719093	Breast
chr14	33727143	33729144	Breast
chr14	33736711	33738712	Kidney
chr14	33804773	33806774	Brain
chr14	33813233	33815234	Brain
chr14	33858438	33860439	Liver
chr14	33907942	33909943	Intestine
chr14	33916472	33918473	Lung
chr14	33921337	33923338	Lung
chr14	33939831	33941832	Brain
chr14	33942056	33944057	Intestine
chr14	33948481	33950482	Intestine
chr14	33948718	33950719	Intestine
chr14	33961216	33963217	Brain
chr14	34020984	34022985	Intestine
chr14	34022059	34024060	Intestine
chr14	34022990	34024991	Intestine
chr14	34023357	34025358	Intestine
chr14	34051779	34053780	Kidney
chr14	34054851	34056852	Brain
chr14	34056458	34058459	Kidney
chr14	34080246	34082247	Kidney
chr14	34098829	34100830	Intestine
chr14	34112204	34114205	Lung
chr14	34130215	34132216	Breast
chr14	34136199	34138200	Breast
chr14	34146632	34148633	Breast
chr14	34202622	34204623	Brain
chr14	34202882	34204883	Brain
chr14	34204303	34206304	Breast
chr14	34210925	34212926	Kidney
chr14	34214137	34216138	Lung
chr14	34230909	34232910	Breast
chr14	34251404	34253405	Lung
chr14	34257505	34259506	Lung
chr14	34323531	34325532	BloodCell
chr14	34331332	34333333	Kidney
chr14	34335704	34337705	Intestine
chr14	34355487	34357488	Breast
chr14	34358620	34360621	Intestine
chr14	34360473	34362474	Breast
chr14	34367298	34369299	Intestine
chr14	34426077	34428078	Intestine
chr14	34426972	34428973	Intestine
chr14	34435763	34437764	Intestine
chr14	34436373	34438374	Intestine
chr14	34460060	34462061	Intestine
chr14	34462498	34464499	Heart
chr14	34497993	34499994	Intestine
chr14	34499529	34501530	Intestine
chr14	34504544	34506545	Intestine
chr14	34518979	34520980	Breast
chr14	34528647	34530648	Breast
chr14	34536560	34538561	Kidney
chr14	34539399	34541400	Heart
chr14	34542897	34544898	Heart
chr14	34547784	34549785	Heart
chr14	34554062	34556063	Pancreas
chr14	34600101	34602102	Kidney
chr14	34677562	34679563	Brain
chr14	34683794	34685795	Kidney
chr14	34709879	34711880	Pancreas
chr14	34714570	34716571	BloodCell
chr14	34749879	34751880	Kidney
chr14	34784794	34786795	Brain
chr14	34832984	34834985	BloodCell
chr14	34833213	34835214	BloodCell
chr14	34850530	34852531	Lung
chr14	34871815	34873816	BloodCell
chr14	34902645	34904646	Breast
chr14	34929460	34931461	BloodCell
chr14	34929625	34931626	BloodCell
chr14	34929927	34931928	BloodCell
chr14	34930081	34932082	BloodCell
chr14	34979096	34981097	Heart
chr14	34991193	34993194	Breast
chr14	35039719	35041720	BloodCell
chr14	35044169	35046170	BloodCell
chr14	35044504	35046505	BloodCell
chr14	35047124	35049125	Intestine
chr14	35050987	35052988	Kidney
chr14	35067828	35069829	Intestine
chr14	35082692	35084693	Intestine
chr14	35120447	35122448	Pancreas
chr14	35139908	35141909	BloodCell
chr14	35160479	35162480	BloodCell
chr14	35195737	35197738	Lung
chr14	35202962	35204963	BloodCell
chr14	35203326	35205327	BloodCell
chr14	35212370	35214371	Ovary
chr14	35213598	35215599	Lung
chr14	35253862	35255863	Brain
chr14	35268137	35270138	Intestine
chr14	35289923	35291924	Kidney
chr14	35290369	35292370	Ovary
chr14	35291875	35293876	BloodCell
chr14	35342971	35344972	Intestine
chr14	35366701	35368702	Kidney
chr14	35367820	35369821	Heart
chr14	35368086	35370087	Heart
chr14	35369364	35371365	Breast
chr14	35383039	35385040	Heart
chr14	35385676	35387677	Ovary
chr14	35398022	35400023	Ovary
chr14	35398220	35400221	Heart
chr14	35398399	35400400	BloodCell
chr14	35399584	35401585	BloodCell
chr14	35400630	35402631	BloodCell
chr14	35400867	35402868	BloodCell
chr14	35419250	35421251	Kidney
chr14	35557807	35559808	Brain
chr14	35630568	35632569	Brain
chr14	35631501	35633502	Brain
chr14	35682004	35684005	Kidney
chr14	35824124	35826125	Heart
chr14	35857796	35859797	Lung
chr14	35878847	35880848	BloodCell
chr14	35880103	35882104	Breast
chr14	35882877	35884878	Brain
chr14	35908848	35910849	Intestine
chr14	35931980	35933981	BloodCell
chr14	35959017	35961018	Brain
chr14	35964615	35966616	Brain
chr14	35985097	35987098	Brain
chr14	35988338	35990339	Brain
chr14	35992330	35994331	Brain
chr14	35998503	36000504	Brain
chr14	36014654	36016655	Lung
chr14	36104638	36106639	Kidney
chr14	36213688	36215689	Kidney
chr14	36213953	36215954	Kidney
chr14	36253432	36255433	Kidney
chr14	36255392	36257393	Pancreas
chr14	36343268	36345269	Kidney
chr14	36519761	36521762	Liver
chr14	36524701	36526702	Liver
chr14	36645857	36647858	Breast
chr14	36647074	36649075	Liver
chr14	36661177	36663178	Lung
chr14	36662015	36664016	Breast
chr14	36682253	36684254	Breast
chr14	36770546	36772547	Breast
chr14	36818168	36820169	Lung
chr14	36852107	36854108	Pancreas
chr14	36852239	36854240	Pancreas
chr14	36855336	36857337	Breast
chr14	36943951	36945952	Lung
chr14	36967363	36969364	Kidney
chr14	36975654	36977655	Lung
chr14	36987693	36989694	Lung
chr14	36996958	36998959	Pancreas
chr14	37044672	37046673	Kidney
chr14	37047714	37049715	Lung
chr14	37116749	37118750	Lung
chr14	37130395	37132396	Brain
chr14	37139363	37141364	Kidney
chr14	37139944	37141945	Breast
chr14	37142345	37144346	Kidney
chr14	37170862	37172863	Intestine
chr14	37173799	37175800	Pancreas
chr14	37194538	37196539	Lung
chr14	37195944	37197945	Ovary
chr14	37202623	37204624	Pancreas
chr14	37235258	37237259	Lung
chr14	37253124	37255125	Lung
chr14	37384454	37386455	Pancreas
chr14	37435750	37437751	Breast
chr14	37543621	37545622	Breast
chr14	37584219	37586220	Breast
chr14	37585265	37587266	Intestine
chr14	37585417	37587418	Intestine
chr14	37588310	37590311	Intestine
chr14	37588512	37590513	Intestine
chr14	37590529	37592530	Intestine
chr14	37594795	37596796	Intestine
chr14	37598570	37600571	Breast
chr14	37600236	37602237	Intestine
chr14	37667852	37669853	Lung
chr14	37749831	37751832	Breast
chr14	37818496	37820497	Lung
chr14	37881294	37883295	Breast
chr14	38022424	38024425	Brain
chr14	38041535	38043536	Kidney
chr14	38063921	38065922	BloodCell
chr14	38073922	38075923	BloodCell
chr14	38077748	38079749	BloodCell
chr14	38079834	38081835	Kidney
chr14	38170383	38172384	Kidney
chr14	38173941	38175942	Kidney
chr14	38196451	38198452	BloodCell
chr14	38206699	38208700	Intestine
chr14	38207582	38209583	Intestine
chr14	38341977	38343978	Kidney
chr14	38403325	38405326	Kidney
chr14	38552803	38554804	Kidney
chr14	38716009	38718010	Kidney
chr14	38931596	38933597	Liver
chr14	38943907	38945908	Brain
chr14	39102752	39104753	BloodCell
chr14	39108671	39110672	Ovary
chr14	39109308	39111309	Intestine
chr14	39109561	39111562	Intestine
chr14	39113752	39115753	BloodCell
chr14	39173235	39175236	Intestine
chr14	39173522	39175523	Heart
chr14	39211264	39213265	Intestine
chr14	39218298	39220299	Breast
chr14	39233114	39235115	Breast
chr14	39264913	39266914	Lung
chr14	39322715	39324716	Brain
chr14	39366731	39368732	Brain
chr14	39374044	39376045	Lung
chr14	39488352	39490353	Brain
chr14	39491418	39493419	Kidney
chr14	39616729	39618730	Kidney
chr14	39738991	39740992	Brain
chr14	39742604	39744605	Brain
chr14	39742859	39744860	Brain
chr14	39743221	39745222	Brain
chr14	39743467	39745468	Brain
chr14	39754642	39756643	Kidney
chr14	39867092	39869093	Brain
chr14	39875673	39877674	Kidney
chr14	39945988	39947989	Kidney
chr14	40004304	40006305	Kidney
chr14	40058059	40060060	Kidney
chr14	40058127	40060128	Kidney
chr14	40228889	40230890	Kidney
chr14	40628968	40630969	Liver
chr14	41284378	41286379	Liver
chr14	41603989	41605990	Heart
chr14	41604053	41606054	Kidney
chr14	41605139	41607140	Ovary
chr14	41609534	41611535	Brain
chr14	41663121	41665122	Brain
chr14	41748597	41750598	BloodCell
chr14	42110522	42112523	Lung
chr14	42222396	42224397	Kidney
chr14	42468834	42470835	Kidney
chr14	42868889	42870890	Kidney
chr14	42993195	42995196	Kidney
chr14	43204041	43206042	Kidney
chr14	43360998	43362999	Pancreas
chr14	43448498	43450499	Breast
chr14	43687032	43689033	Kidney
chr14	43754918	43756919	Brain
chr14	43764643	43766644	Kidney
chr14	43897886	43899887	Liver
chr14	44068282	44070283	Brain
chr14	44161446	44163447	Intestine
chr14	44564129	44566130	Kidney
chr14	44571748	44573749	Breast
chr14	44699389	44701390	Kidney
chr14	44777810	44779811	Kidney
chr14	44832512	44834513	Kidney
chr14	44963179	44965180	Brain
chr14	44980430	44982431	Brain
chr14	44994414	44996415	Brain
chr14	45081961	45083962	Brain
chr14	45082529	45084530	BloodCell
chr14	45084213	45086214	Intestine
chr14	45090832	45092833	Lung
chr14	45134273	45136274	Pancreas
chr14	45251313	45253314	Pancreas
chr14	45251855	45253856	BloodCell
chr14	45331769	45333770	Pancreas
chr14	45698674	45700675	Breast
chr14	45715730	45717731	Kidney
chr14	45810349	45812350	Breast
chr14	45837794	45839795	Brain
chr14	45890743	45892744	Brain
chr14	45891001	45893002	Brain
chr14	45905417	45907418	Kidney
chr14	46367461	46369462	Breast
chr14	46383860	46385861	Kidney
chr14	46404407	46406408	Kidney
chr14	46571155	46573156	Lung
chr14	46573436	46575437	Lung
chr14	47185644	47187645	Kidney
chr14	47258986	47260987	Brain
chr14	47300007	47302008	Kidney
chr14	47301312	47303313	Kidney
chr14	47303053	47305054	Brain
chr14	47364417	47366418	Brain
chr14	47404694	47406695	Brain
chr14	47445678	47447679	Brain
chr14	47516313	47518314	Brain
chr14	47540050	47542051	Brain
chr14	47605806	47607807	Kidney
chr14	47714581	47716582	Kidney
chr14	47916536	47918537	Brain
chr14	48026344	48028345	Breast
chr14	48264842	48266843	Breast
chr14	48273992	48275993	Brain
chr14	48322822	48324823	Kidney
chr14	48350164	48352165	Kidney
chr14	48383974	48385975	Kidney
chr14	48384103	48386104	Kidney
chr14	48583209	48585210	Kidney
chr14	48646032	48648033	Breast
chr14	48724258	48726259	Kidney
chr14	48746847	48748848	Brain
chr14	48900833	48902834	Kidney
chr14	49050487	49052488	Kidney
chr14	49113807	49115808	Brain
chr14	49206054	49208055	Ovary
chr14	49303137	49305138	Liver
chr14	49426326	49428327	Brain
chr14	49484540	49486541	Intestine
chr14	49549044	49551045	Kidney
chr14	49586375	49588376	BloodCell
chr14	49591647	49593648	Breast
chr14	49594281	49596282	Intestine
chr14	49594699	49596700	Intestine
chr14	49595401	49597402	Intestine
chr14	49595894	49597895	Intestine
chr14	49596951	49598952	Intestine
chr14	49598473	49600474	BloodCell
chr14	49599036	49601037	Heart
chr14	49600061	49602062	Intestine
chr14	49616581	49618582	Lung
chr14	49619118	49621119	BloodCell
chr14	49622517	49624518	Intestine
chr14	49631513	49633514	Breast
chr14	49656703	49658704	Intestine
chr14	49688140	49690141	Breast
chr14	49692839	49694840	Ovary
chr14	49732104	49734105	Brain
chr14	49764844	49766845	Breast
chr14	49768671	49770672	Heart
chr14	49829273	49831274	BloodCell
chr14	49866286	49868287	Ovary
chr14	49866521	49868522	Breast
chr14	49867844	49869845	Intestine
chr14	49872736	49874737	Kidney
chr14	49879634	49881635	Intestine
chr14	49890175	49892176	Heart
chr14	49893328	49895329	BloodCell
chr14	49894040	49896041	BloodCell
chr14	49898457	49900458	BloodCell
chr14	49901811	49903812	Intestine
chr14	49901973	49903974	Intestine
chr14	49902125	49904126	Intestine
chr14	49906397	49908398	Lung
chr14	49906723	49908724	Lung
chr14	49907631	49909632	Lung
chr14	49939329	49941330	Kidney
chr14	49940003	49942004	BloodCell
chr14	49940214	49942215	Kidney
chr14	49944502	49946503	Intestine
chr14	49944946	49946947	BloodCell
chr14	49945660	49947661	BloodCell
chr14	49950585	49952586	Breast
chr14	49951173	49953174	Intestine
chr14	49959584	49961585	Breast
chr14	49994210	49996211	Heart
chr14	49994620	49996621	Heart
chr14	49999205	50001206	Heart
chr14	50004527	50006528	Heart
chr14	50012811	50014812	Kidney
chr14	50017901	50019902	Heart
chr14	50023276	50025277	Lung
chr14	50035406	50037407	Breast
chr14	50042919	50044920	BloodCell
chr14	50060503	50062504	Kidney
chr14	50067838	50069839	Breast
chr14	50082951	50084952	BloodCell
chr14	50084888	50086889	BloodCell
chr14	50100035	50102036	Intestine
chr14	50100569	50102570	Intestine
chr14	50114433	50116434	Breast
chr14	50115111	50117112	BloodCell
chr14	50116261	50118262	Pancreas
chr14	50116653	50118654	Brain
chr14	50121468	50123469	Kidney
chr14	50156061	50158062	Ovary
chr14	50232562	50234563	Breast
chr14	50236645	50238646	Intestine
chr14	50240317	50242318	Breast
chr14	50259751	50261752	BloodCell
chr14	50270265	50272266	Brain
chr14	50318477	50320478	Lung
chr14	50356021	50358022	Brain
chr14	50356880	50358881	Brain
chr14	50362558	50364559	BloodCell
chr14	50364259	50366260	Intestine
chr14	50365350	50367351	Intestine
chr14	50381077	50383078	Kidney
chr14	50387132	50389133	Ovary
chr14	50396641	50398642	Intestine
chr14	50396872	50398873	Intestine
chr14	50397386	50399387	Intestine
chr14	50402532	50404533	Ovary
chr14	50410110	50412111	Kidney
chr14	50511653	50513654	Brain
chr14	50520117	50522118	Intestine
chr14	50532507	50534508	BloodCell
chr14	50599985	50601986	Pancreas
chr14	50614302	50616303	Brain
chr14	50614804	50616805	Brain
chr14	50640218	50642219	Brain
chr14	50650091	50652092	Ovary
chr14	50657431	50659432	Pancreas
chr14	50659289	50661290	Breast
chr14	50669319	50671320	Breast
chr14	50696963	50698964	Brain
chr14	50719302	50721303	Lung
chr14	50725524	50727525	BloodCell
chr14	50725999	50728000	Lung
chr14	50733369	50735370	Breast
chr14	50762214	50764215	Brain
chr14	50769824	50771825	Breast
chr14	50773680	50775681	Pancreas
chr14	50777301	50779302	Ovary
chr14	50777889	50779890	Brain
chr14	50791347	50793348	BloodCell
chr14	50803158	50805159	Heart
chr14	50815580	50817581	Ovary
chr14	50828792	50830793	BloodCell
chr14	50831027	50833028	Brain
chr14	50832102	50834103	Brain
chr14	50838171	50840172	Kidney
chr14	50845340	50847341	Kidney
chr14	50855905	50857906	Brain
chr14	50858747	50860748	Brain
chr14	50864099	50866100	Brain
chr14	50870495	50872496	Intestine
chr14	50874918	50876919	Brain
chr14	50882107	50884108	Breast
chr14	50882706	50884707	Breast
chr14	50905507	50907508	Brain
chr14	50932302	50934303	Kidney
chr14	50944231	50946232	Kidney
chr14	50973381	50975382	Breast
chr14	50997782	50999783	Brain
chr14	51019644	51021645	Kidney
chr14	51022018	51024019	Brain
chr14	51025511	51027512	Brain
chr14	51025947	51027948	Brain
chr14	51041113	51043114	Brain
chr14	51070963	51072964	Breast
chr14	51072970	51074971	Breast
chr14	51074045	51076046	Brain
chr14	51074262	51076263	Brain
chr14	51081593	51083594	Pancreas
chr14	51138247	51140248	Intestine
chr14	51156231	51158232	Liver
chr14	51167019	51169020	Pancreas
chr14	51210346	51212347	Pancreas
chr14	51223786	51225787	Brain
chr14	51293216	51295217	Heart
chr14	51301809	51303810	Kidney
chr14	51303586	51305587	Kidney
chr14	51309599	51311600	Ovary
chr14	51315558	51317559	Breast
chr14	51340585	51342586	Lung
chr14	51355660	51357661	Breast
chr14	51366368	51368369	Breast
chr14	51366648	51368649	Breast
chr14	51400452	51402453	Breast
chr14	51430156	51432157	Pancreas
chr14	51447968	51449969	Lung
chr14	51472930	51474931	Lung
chr14	51478859	51480860	Brain
chr14	51480726	51482727	Breast
chr14	51506781	51508782	Breast
chr14	51526262	51528263	Kidney
chr14	51551481	51553482	Breast
chr14	51554132	51556133	Kidney
chr14	51555427	51557428	Brain
chr14	51574475	51576476	Liver
chr14	51575279	51577280	Kidney
chr14	51576079	51578080	Lung
chr14	51580325	51582326	Lung
chr14	51598960	51600961	Breast
chr14	51632492	51634493	Kidney
chr14	51638200	51640201	Breast
chr14	51655700	51657701	Breast
chr14	51666007	51668008	Kidney
chr14	51673789	51675790	Kidney
chr14	51675797	51677798	Brain
chr14	51676508	51678509	Brain
chr14	51723951	51725952	Breast
chr14	51755324	51757325	Breast
chr14	51774940	51776941	Ovary
chr14	51809171	51811172	Breast
chr14	51815729	51817730	Breast
chr14	51848342	51850343	BloodCell
chr14	51858258	51860259	BloodCell
chr14	51860055	51862056	BloodCell
chr14	51861617	51863618	BloodCell
chr14	51866938	51868939	BloodCell
chr14	51868561	51870562	BloodCell
chr14	51868908	51870909	BloodCell
chr14	51900880	51902881	BloodCell
chr14	51938307	51940308	Pancreas
chr14	51938522	51940523	Pancreas
chr14	51939013	51941014	Pancreas
chr14	51988136	51990137	BloodCell
chr14	52013716	52015717	Brain
chr14	52017438	52019439	Intestine
chr14	52026093	52028094	Brain
chr14	52051510	52053511	Ovary
chr14	52058794	52060795	Kidney
chr14	52078780	52080781	Kidney
chr14	52109570	52111571	Kidney
chr14	52110808	52112809	Lung
chr14	52123916	52125917	Pancreas
chr14	52124524	52126525	Pancreas
chr14	52129629	52131630	Ovary
chr14	52141720	52143721	Ovary
chr14	52175333	52177334	BloodCell
chr14	52266006	52268007	Pancreas
chr14	52266913	52268914	Heart
chr14	52271546	52273547	BloodCell
chr14	52278634	52280635	Brain
chr14	52314474	52316475	BloodCell
chr14	52331957	52333958	Breast
chr14	52342047	52344048	Kidney
chr14	52347954	52349955	Kidney
chr14	52350385	52352386	Kidney
chr14	52351792	52353793	Intestine
chr14	52369542	52371543	Breast
chr14	52391023	52393024	Kidney
chr14	52399031	52401032	Kidney
chr14	52399352	52401353	Kidney
chr14	52402070	52404071	Intestine
chr14	52454816	52456817	Kidney
chr14	52457911	52459912	Lung
chr14	52547462	52549463	Breast
chr14	52550809	52552810	Brain
chr14	52648749	52650750	Brain
chr14	52677759	52679760	BloodCell
chr14	52705160	52707161	Ovary
chr14	52728175	52730176	Breast
chr14	52741457	52743458	BloodCell
chr14	52741666	52743667	BloodCell
chr14	52766598	52768599	Pancreas
chr14	52789571	52791572	Intestine
chr14	52807272	52809273	Pancreas
chr14	52822741	52824742	BloodCell
chr14	52833689	52835690	Lung
chr14	52862177	52864178	Kidney
chr14	52872871	52874872	Breast
chr14	52916926	52918927	Breast
chr14	52919116	52921117	Pancreas
chr14	52921874	52923875	Kidney
chr14	52926511	52928512	Ovary
chr14	52959874	52961875	Breast
chr14	52997894	52999895	Pancreas
chr14	53016113	53018114	Lung
chr14	53026272	53028273	Brain
chr14	53107663	53109664	BloodCell
chr14	53107779	53109780	BloodCell
chr14	53108117	53110118	BloodCell
chr14	53108586	53110587	BloodCell
chr14	53208548	53210549	Pancreas
chr14	53247126	53249127	Pancreas
chr14	53295165	53297166	BloodCell
chr14	53324378	53326379	Brain
chr14	53333011	53335012	Pancreas
chr14	53336155	53338156	Brain
chr14	53354944	53356945	Lung
chr14	53362101	53364102	Lung
chr14	53368151	53370152	Kidney
chr14	53388387	53390388	Lung
chr14	53389164	53391165	Lung
chr14	53389362	53391363	Lung
chr14	53457482	53459483	Lung
chr14	53509706	53511707	Lung
chr14	53537656	53539657	Pancreas
chr14	53612591	53614592	Intestine
chr14	53639909	53641910	Pancreas
chr14	53654592	53656593	Kidney
chr14	53740586	53742587	Kidney
chr14	53840556	53842557	Lung
chr14	53850166	53852167	Lung
chr14	53880358	53882359	Kidney
chr14	53899689	53901690	Heart
chr14	53945310	53947311	Ovary
chr14	53963442	53965443	Kidney
chr14	53978583	53980584	Intestine
chr14	54040045	54042046	Lung
chr14	54146442	54148443	Lung
chr14	54205729	54207730	Breast
chr14	54209003	54211004	Lung
chr14	54328302	54330303	Ovary
chr14	54337916	54339917	Liver
chr14	54342785	54344786	Kidney
chr14	54348850	54350851	Heart
chr14	54396522	54398523	Breast
chr14	54434757	54436758	Lung
chr14	54453165	54455166	Lung
chr14	54469908	54471909	Intestine
chr14	54487002	54489003	Intestine
chr14	54497119	54499120	Intestine
chr14	54511607	54513608	Brain
chr14	54563651	54565652	Pancreas
chr14	54568244	54570245	Heart
chr14	54568562	54570563	Heart
chr14	54578843	54580844	Intestine
chr14	54588283	54590284	Kidney
chr14	54599798	54601799	Lung
chr14	54605218	54607219	Heart
chr14	54605982	54607983	Heart
chr14	54637228	54639229	Kidney
chr14	54650842	54652843	Lung
chr14	54659941	54661942	Kidney
chr14	54664296	54666297	Kidney
chr14	54665138	54667139	Kidney
chr14	54668891	54670892	Kidney
chr14	54674111	54676112	Heart
chr14	54685932	54687933	Heart
chr14	54708704	54710705	Kidney
chr14	54736526	54738527	Kidney
chr14	54762931	54764932	Brain
chr14	54770594	54772595	Heart
chr14	54770813	54772814	Heart
chr14	54776589	54778590	Heart
chr14	54781964	54783965	Heart
chr14	54782294	54784295	Heart
chr14	54782597	54784598	Heart
chr14	54796147	54798148	Kidney
chr14	54803846	54805847	Breast
chr14	54804764	54806765	Heart
chr14	54900055	54902056	BloodCell
chr14	54907427	54909428	BloodCell
chr14	54927275	54929276	Breast
chr14	55025621	55027622	BloodCell
chr14	55025766	55027767	BloodCell
chr14	55053418	55055419	Breast
chr14	55075773	55077774	Breast
chr14	55077313	55079314	Intestine
chr14	55086800	55088801	Brain
chr14	55097222	55099223	Intestine
chr14	55098988	55100989	Pancreas
chr14	55102907	55104908	Intestine
chr14	55106157	55108158	Ovary
chr14	55106459	55108460	Ovary
chr14	55117703	55119704	Ovary
chr14	55120323	55122324	Intestine
chr14	55120631	55122632	Intestine
chr14	55121065	55123066	Intestine
chr14	55127172	55129173	Intestine
chr14	55135076	55137077	Breast
chr14	55139236	55141237	Pancreas
chr14	55191090	55193091	Ovary
chr14	55199840	55201841	Ovary
chr14	55200864	55202865	Intestine
chr14	55221217	55223218	Lung
chr14	55239897	55241898	Kidney
chr14	55248660	55250661	Kidney
chr14	55272062	55274063	Intestine
chr14	55298881	55300882	Brain
chr14	55331860	55333861	BloodCell
chr14	55332421	55334422	Kidney
chr14	55332870	55334871	BloodCell
chr14	55339710	55341711	Pancreas
chr14	55346212	55348213	Brain
chr14	55346934	55348935	Brain
chr14	55352806	55354807	BloodCell
chr14	55385319	55387320	Intestine
chr14	55387313	55389314	Kidney
chr14	55389419	55391420	Breast
chr14	55411164	55413165	BloodCell
chr14	55412606	55414607	Breast
chr14	55435752	55437753	Intestine
chr14	55439557	55441558	Liver
chr14	55458121	55460122	Lung
chr14	55497284	55499285	Breast
chr14	55501861	55503862	Brain
chr14	55513996	55515997	Kidney
chr14	55518296	55520297	Breast
chr14	55529677	55531678	Breast
chr14	55534752	55536753	Breast
chr14	55546142	55548143	Breast
chr14	55580466	55582467	BloodCell
chr14	55600276	55602277	Kidney
chr14	55605018	55607019	Kidney
chr14	55739121	55741122	Pancreas
chr14	55740066	55742067	Breast
chr14	55748367	55750368	Pancreas
chr14	55756268	55758269	Intestine
chr14	55777088	55779089	Intestine
chr14	55780014	55782015	Heart
chr14	55805670	55807671	Intestine
chr14	55818716	55820717	Breast
chr14	55913971	55915972	Kidney
chr14	55926684	55928685	Intestine
chr14	55936837	55938838	Intestine
chr14	55941332	55943333	Intestine
chr14	55972502	55974503	Kidney
chr14	55972665	55974666	Kidney
chr14	55974729	55976730	Kidney
chr14	56001528	56003529	Kidney
chr14	56002076	56004077	BloodCell
chr14	56004957	56006958	Ovary
chr14	56058337	56060338	Kidney
chr14	56064776	56066777	Kidney
chr14	56072965	56074966	Ovary
chr14	56098274	56100275	Kidney
chr14	56099730	56101731	Kidney
chr14	56106816	56108817	Pancreas
chr14	56115320	56117321	BloodCell
chr14	56115767	56117768	BloodCell
chr14	56136973	56138974	Pancreas
chr14	56158285	56160286	Breast
chr14	56175743	56177744	Pancreas
chr14	56194461	56196462	Ovary
chr14	56197581	56199582	Ovary
chr14	56206171	56208172	Intestine
chr14	56235370	56237371	Brain
chr14	56271151	56273152	Lung
chr14	56272243	56274244	Heart
chr14	56299726	56301727	Kidney
chr14	56309757	56311758	Ovary
chr14	56338423	56340424	Brain
chr14	56351083	56353084	Kidney
chr14	56366722	56368723	Brain
chr14	56422682	56424683	Liver
chr14	56548901	56550902	Brain
chr14	56579279	56581280	BloodCell
chr14	56584548	56586549	Lung
chr14	56592353	56594354	Kidney
chr14	56685693	56687694	Breast
chr14	56703083	56705084	Brain
chr14	56854984	56856985	Intestine
chr14	56857507	56859508	Intestine
chr14	56873606	56875607	Intestine
chr14	57057526	57059527	Pancreas
chr14	57135958	57137959	Breast
chr14	57182124	57184125	Ovary
chr14	57268730	57270731	BloodCell
chr14	57300185	57302186	Brain
chr14	57361455	57363456	Kidney
chr14	57388894	57390895	Intestine
chr14	57390345	57392346	Heart
chr14	57400436	57402437	Brain
chr14	57416304	57418305	Brain
chr14	57463180	57465181	Kidney
chr14	57477266	57479267	Ovary
chr14	57486991	57488992	Kidney
chr14	57493200	57495201	Kidney
chr14	57493544	57495545	Kidney
chr14	57494657	57496658	Kidney
chr14	57548956	57550957	Kidney
chr14	57559809	57561810	Kidney
chr14	57577627	57579628	Kidney
chr14	57578005	57580006	Kidney
chr14	57616718	57618719	Kidney
chr14	57633465	57635466	Brain
chr14	57656096	57658097	Lung
chr14	57713613	57715614	Kidney
chr14	57748481	57750482	Kidney
chr14	57875168	57877169	Brain
chr14	57929458	57931459	Kidney
chr14	57929815	57931816	Kidney
chr14	57956664	57958665	Kidney
chr14	57990058	57992059	Brain
chr14	58054774	58056775	Brain
chr14	58060754	58062755	Brain
chr14	58099903	58101904	Kidney
chr14	58129028	58131029	Brain
chr14	58129320	58131321	Brain
chr14	58130505	58132506	Kidney
chr14	58150770	58152771	Ovary
chr14	58159743	58161744	Kidney
chr14	58165139	58167140	Kidney
chr14	58167148	58169149	Brain
chr14	58191501	58193502	Intestine
chr14	58197242	58199243	BloodCell
chr14	58199584	58201585	BloodCell
chr14	58214741	58216742	Brain
chr14	58215748	58217749	Brain
chr14	58238323	58240324	Pancreas
chr14	58239744	58241745	Ovary
chr14	58427235	58429236	BloodCell
chr14	58487759	58489760	Kidney
chr14	58532534	58534535	Brain
chr14	58548166	58550167	Brain
chr14	58571344	58573345	Kidney
chr14	58633040	58635041	Kidney
chr14	58667162	58669163	Breast
chr14	58697347	58699348	Intestine
chr14	58751470	58753471	Breast
chr14	58769640	58771641	Intestine
chr14	58769816	58771817	Intestine
chr14	58772557	58774558	Kidney
chr14	58787814	58789815	Brain
chr14	58804236	58806237	Ovary
chr14	58831244	58833245	Breast
chr14	58863789	58865790	Kidney
chr14	58872759	58874760	Intestine
chr14	58966143	58968144	Pancreas
chr14	58969382	58971383	Kidney
chr14	58969618	58971619	Ovary
chr14	58977506	58979507	Ovary
chr14	59045929	59047930	Kidney
chr14	59066215	59068216	Intestine
chr14	59066712	59068713	Intestine
chr14	59093002	59095003	Breast
chr14	59106897	59108898	Intestine
chr14	59116152	59118153	Intestine
chr14	59116302	59118303	Intestine
chr14	59227511	59229512	Brain
chr14	59253931	59255932	Breast
chr14	59272947	59274948	Breast
chr14	59274311	59276312	Lung
chr14	59280818	59282819	Lung
chr14	59309878	59311879	Kidney
chr14	59352154	59354155	Breast
chr14	59361742	59363743	Lung
chr14	59362662	59364663	Lung
chr14	59362992	59364993	Lung
chr14	59376641	59378642	Ovary
chr14	59377531	59379532	Ovary
chr14	59393442	59395443	Lung
chr14	59418579	59420580	Intestine
chr14	59423918	59425919	Ovary
chr14	59464946	59466947	Ovary
chr14	59481025	59483026	Pancreas
chr14	59482092	59484093	BloodCell
chr14	59565441	59567442	Intestine
chr14	59585023	59587024	Lung
chr14	59594284	59596285	Intestine
chr14	59706929	59708930	Brain
chr14	59738954	59740955	Breast
chr14	59753425	59755426	Brain
chr14	59754633	59756634	Brain
chr14	59770822	59772823	Lung
chr14	59896949	59898950	Liver
chr14	59919411	59921412	Liver
chr14	59930466	59932467	Intestine
chr14	59964682	59966683	Heart
chr14	59964824	59966825	BloodCell
chr14	59968508	59970509	Lung
chr14	60002254	60004255	Pancreas
chr14	60003216	60005217	Pancreas
chr14	60063689	60065690	BloodCell
chr14	60093486	60095487	Kidney
chr14	60095302	60097303	Kidney
chr14	60105523	60107524	Kidney
chr14	60165353	60167354	BloodCell
chr14	60203272	60205273	Intestine
chr14	60213608	60215609	Intestine
chr14	60214242	60216243	Intestine
chr14	60326799	60328800	Pancreas
chr14	60485135	60487136	Liver
chr14	60514182	60516183	Liver
chr14	60565071	60567072	Breast
chr14	60636972	60638973	Liver
chr14	60649031	60651032	Heart
chr14	60774475	60776476	Lung
chr14	60805077	60807078	Lung
chr14	60860925	60862926	Intestine
chr14	60861143	60863144	Intestine
chr14	60905104	60907105	Brain
chr14	60914714	60916715	Brain
chr14	60921201	60923202	Lung
chr14	60969317	60971318	Kidney
chr14	60988690	60990691	Breast
chr14	61036894	61038895	Brain
chr14	61050258	61052259	Ovary
chr14	61101003	61103004	Brain
chr14	61102596	61104597	Heart
chr14	61107351	61109352	Heart
chr14	61115543	61117544	Breast
chr14	61124709	61126710	Heart
chr14	61135936	61137937	Breast
chr14	61174211	61176212	Kidney
chr14	61177154	61179155	Lung
chr14	61178487	61180488	Kidney
chr14	61217983	61219984	Liver
chr14	61233449	61235450	Kidney
chr14	61272226	61274227	Intestine
chr14	61285660	61287661	Heart
chr14	61321216	61323217	Heart
chr14	61326756	61328757	BloodCell
chr14	61328004	61330005	BloodCell
chr14	61328141	61330142	BloodCell
chr14	61328581	61330582	BloodCell
chr14	61334232	61336233	BloodCell
chr14	61337671	61339672	BloodCell
chr14	61341119	61343120	BloodCell
chr14	61341983	61343984	BloodCell
chr14	61342161	61344162	BloodCell
chr14	61354789	61356790	Lung
chr14	61366237	61368238	BloodCell
chr14	61380155	61382156	BloodCell
chr14	61380678	61382679	Breast
chr14	61405917	61407918	BloodCell
chr14	61407683	61409684	Brain
chr14	61414157	61416158	Brain
chr14	61418454	61420455	Breast
chr14	61435104	61437105	Heart
chr14	61450665	61452666	BloodCell
chr14	61460271	61462272	Ovary
chr14	61471968	61473969	Intestine
chr14	61473262	61475263	BloodCell
chr14	61473878	61475879	BloodCell
chr14	61474854	61476855	BloodCell
chr14	61478012	61480013	BloodCell
chr14	61478295	61480296	BloodCell
chr14	61479843	61481844	Brain
chr14	61481951	61483952	Breast
chr14	61502737	61504738	BloodCell
chr14	61505321	61507322	Kidney
chr14	61510366	61512367	Intestine
chr14	61513084	61515085	Breast
chr14	61514590	61516591	Breast
chr14	61522919	61524920	Lung
chr14	61525834	61527835	Ovary
chr14	61530118	61532119	Intestine
chr14	61534223	61536224	Kidney
chr14	61534696	61536697	Intestine
chr14	61535986	61537987	Kidney
chr14	61542623	61544624	Pancreas
chr14	61554255	61556256	Lung
chr14	61554519	61556520	Breast
chr14	61560221	61562222	Kidney
chr14	61565063	61567064	Lung
chr14	61566023	61568024	Lung
chr14	61568521	61570522	BloodCell
chr14	61569415	61571416	Kidney
chr14	61576841	61578842	Kidney
chr14	61580453	61582454	Kidney
chr14	61582090	61584091	Pancreas
chr14	61585967	61587968	Heart
chr14	61587702	61589703	Breast
chr14	61593882	61595883	BloodCell
chr14	61615228	61617229	Kidney
chr14	61615715	61617716	Kidney
chr14	61624383	61626384	Kidney
chr14	61627347	61629348	Brain
chr14	61648483	61650484	BloodCell
chr14	61660357	61662358	BloodCell
chr14	61660565	61662566	BloodCell
chr14	61660813	61662814	BloodCell
chr14	61662825	61664826	BloodCell
chr14	61669804	61671805	BloodCell
chr14	61678189	61680190	Kidney
chr14	61718846	61720847	BloodCell
chr14	61719522	61721523	BloodCell
chr14	61728134	61730135	Intestine
chr14	61729939	61731940	BloodCell
chr14	61748974	61750975	Intestine
chr14	61751886	61753887	Lung
chr14	61754251	61756252	Kidney
chr14	61780870	61782871	Breast
chr14	61890413	61892414	Kidney
chr14	61924274	61926275	Kidney
chr14	61939777	61941778	Kidney
chr14	62015194	62017195	Breast
chr14	62061894	62063895	Brain
chr14	62076023	62078024	Brain
chr14	62083809	62085810	Brain
chr14	62101186	62103187	Brain
chr14	62117091	62119092	Brain
chr14	62142459	62144460	Pancreas
chr14	62162174	62164175	Brain
chr14	62208482	62210483	Lung
chr14	62409107	62411108	Lung
chr14	62427915	62429916	Lung
chr14	62442974	62444975	Lung
chr14	62660983	62662984	Lung
chr14	62672244	62674245	Brain
chr14	62693075	62695076	Lung
chr14	62914018	62916019	Breast
chr14	63044489	63046490	Liver
chr14	63045054	63047055	Liver
chr14	63273205	63275206	Ovary
chr14	63275950	63277951	Liver
chr14	63442521	63444522	Brain
chr14	63453976	63455977	Kidney
chr14	63471014	63473015	Kidney
chr14	63491597	63493598	Lung
chr14	63516595	63518596	Brain
chr14	63572787	63574788	Kidney
chr14	63641811	63643812	Pancreas
chr14	63662599	63664600	Pancreas
chr14	63662945	63664946	Pancreas
chr14	63677309	63679310	Intestine
chr14	63712884	63714885	Lung
chr14	63798640	63800641	Ovary
chr14	63840205	63842206	BloodCell
chr14	63851578	63853579	Breast
chr14	63862071	63864072	Breast
chr14	63867114	63869115	Pancreas
chr14	63872807	63874808	Breast
chr14	63900666	63902667	Ovary
chr14	63985970	63987971	Intestine
chr14	64068427	64070428	Ovary
chr14	64094880	64096881	Lung
chr14	64108901	64110902	Pancreas
chr14	64116867	64118868	Lung
chr14	64136872	64138873	Ovary
chr14	64192961	64194962	Pancreas
chr14	64199354	64201355	Ovary
chr14	64207917	64209918	Ovary
chr14	64208180	64210181	Ovary
chr14	64216637	64218638	Breast
chr14	64243478	64245479	Ovary
chr14	64252849	64254850	Lung
chr14	64279362	64281363	Lung
chr14	64388127	64390128	Pancreas
chr14	64394309	64396310	Brain
chr14	64394506	64396507	Brain
chr14	64401266	64403267	Brain
chr14	64404082	64406083	Brain
chr14	64409642	64411643	Kidney
chr14	64410080	64412081	Brain
chr14	64438262	64440263	Brain
chr14	64460435	64462436	Brain
chr14	64472295	64474296	Brain
chr14	64488808	64490809	Breast
chr14	64492238	64494239	Brain
chr14	64500519	64502520	BloodCell
chr14	64501025	64503026	BloodCell
chr14	64505860	64507861	BloodCell
chr14	64536074	64538075	Kidney
chr14	64537970	64539971	Heart
chr14	64538289	64540290	Kidney
chr14	64546911	64548912	Breast
chr14	64553797	64555798	Intestine
chr14	64562827	64564828	Brain
chr14	64571868	64573869	Brain
chr14	64591037	64593038	Brain
chr14	64628200	64630201	Lung
chr14	64631240	64633241	Breast
chr14	64635422	64637423	Heart
chr14	64645286	64647287	Liver
chr14	64660621	64662622	Kidney
chr14	64661184	64663185	Kidney
chr14	64663173	64665174	Kidney
chr14	64684914	64686915	Heart
chr14	64688487	64690488	Intestine
chr14	64695496	64697497	Liver
chr14	64709629	64711630	Heart
chr14	64724725	64726726	Heart
chr14	64737659	64739660	Breast
chr14	64741352	64743353	Heart
chr14	64744961	64746962	Heart
chr14	64753878	64755879	Heart
chr14	64756772	64758773	Ovary
chr14	64756873	64758874	Heart
chr14	64762187	64764188	Heart
chr14	64764288	64766289	Ovary
chr14	64766821	64768822	Heart
chr14	64768854	64770855	Heart
chr14	64770371	64772372	BloodCell
chr14	64800248	64802249	Heart
chr14	64821801	64823802	Heart
chr14	64861163	64863164	Brain
chr14	64877953	64879954	Brain
chr14	64878808	64880809	Heart
chr14	64927682	64929683	BloodCell
chr14	64927878	64929879	BloodCell
chr14	64928078	64930079	BloodCell
chr14	64928208	64930209	BloodCell
chr14	64950045	64952046	Brain
chr14	64950963	64952964	Heart
chr14	64956878	64958879	Breast
chr14	64964749	64966750	Brain
chr14	64969309	64971310	Intestine
chr14	64970499	64972500	Breast
chr14	64972213	64974214	Intestine
chr14	65004657	65006658	Lung
chr14	65010780	65012781	Breast
chr14	65015695	65017696	Brain
chr14	65015830	65017831	Brain
chr14	65025004	65027005	Intestine
chr14	65028118	65030119	Intestine
chr14	65041814	65043815	Brain
chr14	65047156	65049157	Intestine
chr14	65094767	65096768	Ovary
chr14	65100100	65102101	BloodCell
chr14	65104057	65106058	Intestine
chr14	65117584	65119585	Ovary
chr14	65132119	65134120	Intestine
chr14	65133775	65135776	Intestine
chr14	65152336	65154337	Ovary
chr14	65168264	65170265	Brain
chr14	65207860	65209861	Heart
chr14	65213807	65215808	Heart
chr14	65214031	65216032	Breast
chr14	65215716	65217717	Heart
chr14	65230110	65232111	Breast
chr14	65235603	65237604	Breast
chr14	65239105	65241106	Brain
chr14	65265872	65267873	Pancreas
chr14	65267013	65269014	Pancreas
chr14	65268908	65270909	Intestine
chr14	65278657	65280658	Heart
chr14	65280061	65282062	Breast
chr14	65281877	65283878	Kidney
chr14	65285644	65287645	BloodCell
chr14	65295668	65297669	Pancreas
chr14	65303031	65305032	Kidney
chr14	65334754	65336755	Intestine
chr14	65335359	65337360	Kidney
chr14	65348277	65350278	Pancreas
chr14	65356319	65358320	Breast
chr14	65373998	65375999	Intestine
chr14	65381800	65383801	Brain
chr14	65410431	65412432	Intestine
chr14	65414182	65416183	BloodCell
chr14	65420615	65422616	Kidney
chr14	65420834	65422835	Kidney
chr14	65445391	65447392	Lung
chr14	65487327	65489328	Brain
chr14	65494379	65496380	Kidney
chr14	65501998	65503999	Lung
chr14	65637341	65639342	Breast
chr14	65685913	65687914	Kidney
chr14	65768339	65770340	Brain
chr14	65790620	65792621	BloodCell
chr14	65790902	65792903	Kidney
chr14	65791325	65793326	Kidney
chr14	65980626	65982627	Brain
chr14	66055449	66057450	Intestine
chr14	66056071	66058072	Intestine
chr14	66098641	66100642	Breast
chr14	66104986	66106987	Lung
chr14	66328958	66330959	Breast
chr14	66368463	66370464	Intestine
chr14	66374648	66376649	Brain
chr14	66379255	66381256	Brain
chr14	66379586	66381587	Brain
chr14	66397654	66399655	Brain
chr14	66404320	66406321	Kidney
chr14	66431496	66433497	Kidney
chr14	66431599	66433600	Kidney
chr14	66442269	66444270	Brain
chr14	66451919	66453920	Brain
chr14	66463510	66465511	Brain
chr14	66476768	66478769	Pancreas
chr14	66482054	66484055	Pancreas
chr14	66599624	66601625	Lung
chr14	66637875	66639876	Lung
chr14	67166977	67168978	Kidney
chr14	67190985	67192986	Brain
chr14	67220810	67222811	Kidney
chr14	67241556	67243557	Intestine
chr14	67249162	67251163	Brain
chr14	67269519	67271520	Brain
chr14	67358429	67360430	Heart
chr14	67360027	67362028	Intestine
chr14	67395777	67397778	Kidney
chr14	67408721	67410722	Breast
chr14	67412962	67414963	Lung
chr14	67435240	67437241	Breast
chr14	67466940	67468941	Intestine
chr14	67491314	67493315	Pancreas
chr14	67491756	67493757	Pancreas
chr14	67531801	67533802	Pancreas
chr14	67535294	67537295	Brain
chr14	67537668	67539669	Breast
chr14	67542259	67544260	Intestine
chr14	67546472	67548473	Breast
chr14	67563392	67565393	Kidney
chr14	67567332	67569333	Pancreas
chr14	67572790	67574791	Pancreas
chr14	67578269	67580270	Breast
chr14	67598677	67600678	BloodCell
chr14	67617218	67619219	Ovary
chr14	67618230	67620231	BloodCell
chr14	67622397	67624398	Lung
chr14	67632957	67634958	Intestine
chr14	67649349	67651350	Brain
chr14	67682985	67684986	Kidney
chr14	67699897	67701898	Heart
chr14	67700737	67702738	Intestine
chr14	67717457	67719458	Liver
chr14	67728496	67730497	Intestine
chr14	67763664	67765665	Brain
chr14	67815094	67817095	BloodCell
chr14	67816270	67818271	Breast
chr14	67885355	67887356	Ovary
chr14	67907258	67909259	Ovary
chr14	67908902	67910903	Ovary
chr14	67970132	67972133	Lung
chr14	67970718	67972719	Lung
chr14	67999144	68001145	Kidney
chr14	68075654	68077655	Lung
chr14	68088276	68090277	Kidney
chr14	68098518	68100519	Brain
chr14	68098796	68100797	Brain
chr14	68103041	68105042	Pancreas
chr14	68124041	68126042	Kidney
chr14	68131911	68133912	Ovary
chr14	68139031	68141032	Ovary
chr14	68139777	68141778	Intestine
chr14	68139945	68141946	Intestine
chr14	68146460	68148461	Kidney
chr14	68157289	68159290	Breast
chr14	68172617	68174618	Kidney
chr14	68172750	68174751	Kidney
chr14	68173676	68175677	Kidney
chr14	68193546	68195547	Pancreas
chr14	68231008	68233009	Lung
chr14	68231438	68233439	Ovary
chr14	68233538	68235539	Lung
chr14	68235903	68237904	Brain
chr14	68238110	68240111	Intestine
chr14	68244891	68246892	Ovary
chr14	68248174	68250175	Kidney
chr14	68255267	68257268	Breast
chr14	68281828	68283829	BloodCell
chr14	68283516	68285517	Ovary
chr14	68284463	68286464	BloodCell
chr14	68296286	68298287	Ovary
chr14	68305463	68307464	Pancreas
chr14	68306939	68308940	Pancreas
chr14	68307820	68309821	Brain
chr14	68311491	68313492	Pancreas
chr14	68322160	68324161	Ovary
chr14	68345674	68347675	Brain
chr14	68351649	68353650	Breast
chr14	68358793	68360794	Brain
chr14	68363216	68365217	Heart
chr14	68364428	68366429	Lung
chr14	68368043	68370044	BloodCell
chr14	68375619	68377620	Breast
chr14	68378822	68380823	BloodCell
chr14	68389084	68391085	Pancreas
chr14	68396938	68398939	Breast
chr14	68406570	68408571	Intestine
chr14	68417518	68419519	Breast
chr14	68442273	68444274	Breast
chr14	68458616	68460617	Lung
chr14	68459808	68461809	Heart
chr14	68473027	68475028	Pancreas
chr14	68486013	68488014	Pancreas
chr14	68487036	68489037	Breast
chr14	68503450	68505451	Breast
chr14	68506664	68508665	BloodCell
chr14	68509992	68511993	Heart
chr14	68512334	68514335	Lung
chr14	68513689	68515690	Breast
chr14	68543027	68545028	Pancreas
chr14	68544254	68546255	Breast
chr14	68544437	68546438	Breast
chr14	68545828	68547829	Ovary
chr14	68546362	68548363	Heart
chr14	68548711	68550712	Ovary
chr14	68549162	68551163	Kidney
chr14	68550366	68552367	Heart
chr14	68558663	68560664	Ovary
chr14	68558906	68560907	Ovary
chr14	68559374	68561375	Ovary
chr14	68563703	68565704	Heart
chr14	68563852	68565853	Ovary
chr14	68568188	68570189	Brain
chr14	68568493	68570494	Brain
chr14	68568724	68570725	Brain
chr14	68579912	68581913	Breast
chr14	68583929	68585930	Breast
chr14	68593062	68595063	Liver
chr14	68594248	68596249	Kidney
chr14	68608418	68610419	Heart
chr14	68623033	68625034	Breast
chr14	68629386	68631387	Breast
chr14	68633721	68635722	Breast
chr14	68654753	68656754	Ovary
chr14	68664266	68666267	Ovary
chr14	68666418	68668419	Pancreas
chr14	68668425	68670426	Breast
chr14	68669486	68671487	Pancreas
chr14	68679602	68681603	Heart
chr14	68691492	68693493	Heart
chr14	68708137	68710138	Pancreas
chr14	68710840	68712841	BloodCell
chr14	68711150	68713151	BloodCell
chr14	68715873	68717874	Intestine
chr14	68726955	68728956	Breast
chr14	68728584	68730585	Intestine
chr14	68730269	68732270	Brain
chr14	68732761	68734762	Heart
chr14	68735004	68737005	Ovary
chr14	68748760	68750761	Liver
chr14	68763125	68765126	Ovary
chr14	68778424	68780425	Ovary
chr14	68782074	68784075	BloodCell
chr14	68787127	68789128	Pancreas
chr14	68787475	68789476	BloodCell
chr14	68795869	68797870	Pancreas
chr14	68809333	68811334	Pancreas
chr14	68819715	68821716	BloodCell
chr14	68820539	68822540	BloodCell
chr14	68824978	68826979	Intestine
chr14	68842275	68844276	Ovary
chr14	68843436	68845437	Breast
chr14	68845664	68847665	Kidney
chr14	68852923	68854924	Breast
chr14	68854554	68856555	Breast
chr14	68863199	68865200	Heart
chr14	68868591	68870592	Breast
chr14	68870004	68872005	Breast
chr14	68878388	68880389	Breast
chr14	68879324	68881325	Breast
chr14	68879781	68881782	Breast
chr14	68885530	68887531	Breast
chr14	68887934	68889935	Breast
chr14	68891247	68893248	Breast
chr14	68891500	68893501	Kidney
chr14	68898222	68900223	Breast
chr14	68900946	68902947	Breast
chr14	68901695	68903696	Breast
chr14	68904346	68906347	Brain
chr14	68906347	68908348	Breast
chr14	68906811	68908812	Breast
chr14	68909911	68911912	Breast
chr14	68916301	68918302	Breast
chr14	68917860	68919861	Breast
chr14	68921244	68923245	Heart
chr14	68923931	68925932	Heart
chr14	68928708	68930709	Heart
chr14	68930718	68932719	Brain
chr14	68946048	68948049	Breast
chr14	68946645	68948646	Heart
chr14	68948767	68950768	Lung
chr14	68950671	68952672	Heart
chr14	68952353	68954354	Heart
chr14	68952616	68954617	Heart
chr14	68960582	68962583	Breast
chr14	68964027	68966028	Breast
chr14	68968501	68970502	Breast
chr14	68969159	68971160	Breast
chr14	68970566	68972567	Brain
chr14	68970715	68972716	Breast
chr14	68972335	68974336	Brain
chr14	68972749	68974750	Breast
chr14	68975334	68977335	Liver
chr14	68976338	68978339	Heart
chr14	69003926	69005927	Heart
chr14	69004567	69006568	Lung
chr14	69005267	69007268	Heart
chr14	69005395	69007396	Heart
chr14	69035881	69037882	Breast
chr14	69041489	69043490	Intestine
chr14	69042520	69044521	Heart
chr14	69043527	69045528	Breast
chr14	69048401	69050402	Ovary
chr14	69053235	69055236	Breast
chr14	69056694	69058695	Kidney
chr14	69059615	69061616	Heart
chr14	69085196	69087197	Breast
chr14	69085890	69087891	Breast
chr14	69092660	69094661	Breast
chr14	69093091	69095092	Brain
chr14	69104532	69106533	Kidney
chr14	69109809	69111810	Ovary
chr14	69152952	69154953	BloodCell
chr14	69213560	69215561	Pancreas
chr14	69225869	69227870	Pancreas
chr14	69240782	69242783	Intestine
chr14	69271118	69273119	Heart
chr14	69316949	69318950	Heart
chr14	69386521	69388522	Kidney
chr14	69500549	69502550	Breast
chr14	69500934	69502935	Heart
chr14	69572849	69574850	Breast
chr14	69605072	69607073	Intestine
chr14	69608608	69610609	Breast
chr14	69609375	69611376	Breast
chr14	69611704	69613705	Heart
chr14	69615103	69617104	BloodCell
chr14	69617007	69619008	BloodCell
chr14	69618162	69620163	Ovary
chr14	69630749	69632750	Breast
chr14	69634600	69636601	Breast
chr14	69637328	69639329	Kidney
chr14	69642956	69644957	Intestine
chr14	69643593	69645594	Breast
chr14	69643927	69645928	Intestine
chr14	69651887	69653888	Heart
chr14	69662775	69664776	Breast
chr14	69669305	69671306	Kidney
chr14	69671543	69673544	Breast
chr14	69672797	69674798	Ovary
chr14	69683721	69685722	Breast
chr14	69687413	69689414	Brain
chr14	69691752	69693753	Intestine
chr14	69692026	69694027	Intestine
chr14	69699096	69701097	Pancreas
chr14	69700571	69702572	Brain
chr14	69708019	69710020	Brain
chr14	69712601	69714602	Breast
chr14	69716343	69718344	Heart
chr14	69730458	69732459	Intestine
chr14	69754506	69756507	Intestine
chr14	69765192	69767193	Ovary
chr14	69767242	69769243	BloodCell
chr14	69802594	69804595	Brain
chr14	69811989	69813990	Intestine
chr14	69819216	69821217	Heart
chr14	69928823	69930824	Breast
chr14	70004504	70006505	Intestine
chr14	70017405	70019406	Brain
chr14	70031228	70033229	Breast
chr14	70052173	70054174	Liver
chr14	70063288	70065289	Liver
chr14	70067040	70069041	Pancreas
chr14	70076196	70078197	Pancreas
chr14	70097481	70099482	Brain
chr14	70097970	70099971	Brain
chr14	70148242	70150243	Brain
chr14	70148985	70150986	Brain
chr14	70154395	70156396	Brain
chr14	70188032	70190033	Brain
chr14	70402451	70404452	Intestine
chr14	70640466	70642467	BloodCell
chr14	70641705	70643706	BloodCell
chr14	70641821	70643822	Breast
chr14	70642163	70644164	BloodCell
chr14	70658141	70660142	BloodCell
chr14	70658824	70660825	BloodCell
chr14	70665408	70667409	Kidney
chr14	70671224	70673225	Breast
chr14	70690353	70692354	Heart
chr14	70696921	70698922	Lung
chr14	70701352	70703353	Breast
chr14	70713182	70715183	BloodCell
chr14	70747629	70749630	Breast
chr14	70806246	70808247	Breast
chr14	70822511	70824512	Brain
chr14	70832154	70834155	Lung
chr14	70871323	70873324	BloodCell
chr14	70885597	70887598	BloodCell
chr14	70886632	70888633	BloodCell
chr14	70900598	70902599	Breast
chr14	70905136	70907137	BloodCell
chr14	70908791	70910792	Intestine
chr14	70908915	70910916	BloodCell
chr14	70916756	70918757	BloodCell
chr14	70941542	70943543	Brain
chr14	70955066	70957067	BloodCell
chr14	70980807	70982808	BloodCell
chr14	70994774	70996775	Intestine
chr14	71162951	71164952	Brain
chr14	71164468	71166469	Liver
chr14	71169052	71171053	Brain
chr14	71169404	71171405	Brain
chr14	71217543	71219544	Breast
chr14	71227965	71229966	Breast
chr14	71235602	71237603	Brain
chr14	71246239	71248240	Lung
chr14	71266167	71268168	Lung
chr14	71303745	71305746	Breast
chr14	71306331	71308332	Brain
chr14	71307874	71309875	Brain
chr14	71354489	71356490	Breast
chr14	71372373	71374374	Breast
chr14	71383216	71385217	Pancreas
chr14	71383388	71385389	Pancreas
chr14	71410177	71412178	Brain
chr14	71413796	71415797	Lung
chr14	71459232	71461233	Lung
chr14	71466132	71468133	Brain
chr14	71467859	71469860	Brain
chr14	71496801	71498802	Pancreas
chr14	71554333	71556334	BloodCell
chr14	71591531	71593532	Intestine
chr14	71620459	71622460	Breast
chr14	71655753	71657754	Brain
chr14	71664389	71666390	Kidney
chr14	71667469	71669470	Breast
chr14	71668142	71670143	Brain
chr14	71674232	71676233	Brain
chr14	71685695	71687696	Heart
chr14	71694338	71696339	Brain
chr14	71695186	71697187	Brain
chr14	71701960	71703961	Brain
chr14	71724895	71726896	Brain
chr14	71730238	71732239	Brain
chr14	71751308	71753309	Intestine
chr14	71889736	71891737	Brain
chr14	71907363	71909364	Kidney
chr14	71951940	71953941	Brain
chr14	72125234	72127235	Pancreas
chr14	72125786	72127787	Pancreas
chr14	72182237	72184238	Pancreas
chr14	72185631	72187632	Pancreas
chr14	72310290	72312291	Kidney
chr14	72330735	72332736	Ovary
chr14	72443126	72445127	Brain
chr14	72462478	72464479	Breast
chr14	72476689	72478690	Kidney
chr14	72477863	72479864	Kidney
chr14	72478601	72480602	Kidney
chr14	72499693	72501694	Breast
chr14	72517872	72519873	BloodCell
chr14	72518799	72520800	BloodCell
chr14	72522158	72524159	Breast
chr14	72522957	72524958	Ovary
chr14	72525180	72527181	Breast
chr14	72543659	72545660	Breast
chr14	72549752	72551753	Kidney
chr14	72558475	72560476	Breast
chr14	72559550	72561551	Breast
chr14	72582499	72584500	Pancreas
chr14	72593652	72595653	BloodCell
chr14	72606908	72608909	Kidney
chr14	72618476	72620477	Breast
chr14	72637207	72639208	Kidney
chr14	72699280	72701281	Breast
chr14	72700553	72702554	Heart
chr14	72703550	72705551	Breast
chr14	72707413	72709414	Breast
chr14	72707875	72709876	Brain
chr14	72712811	72714812	Heart
chr14	72723135	72725136	Ovary
chr14	72724005	72726006	Ovary
chr14	72754982	72756983	Liver
chr14	72770601	72772602	Intestine
chr14	72770896	72772897	Breast
chr14	72779917	72781918	Kidney
chr14	72780886	72782887	Kidney
chr14	72787353	72789354	Kidney
chr14	72790385	72792386	Brain
chr14	72796160	72798161	Brain
chr14	72807766	72809767	Ovary
chr14	72829537	72831538	Ovary
chr14	72830673	72832674	Ovary
chr14	72849512	72851513	Kidney
chr14	72888232	72890233	Breast
chr14	72892496	72894497	Ovary
chr14	72902902	72904903	Ovary
chr14	72906596	72908597	Intestine
chr14	72916574	72918575	Ovary
chr14	72923986	72925987	Breast
chr14	72924236	72926237	Ovary
chr14	72927377	72929378	Breast
chr14	72946725	72948726	Heart
chr14	72964365	72966366	Kidney
chr14	72969975	72971976	Heart
chr14	72997453	72999454	Brain
chr14	73001575	73003576	Breast
chr14	73014809	73016810	Breast
chr14	73058550	73060551	Pancreas
chr14	73059111	73061112	Heart
chr14	73067631	73069632	Breast
chr14	73096744	73098745	Brain
chr14	73136575	73138576	Intestine
chr14	73142161	73144162	Brain
chr14	73142358	73144359	Brain
chr14	73146582	73148583	Kidney
chr14	73156037	73158038	Brain
chr14	73161575	73163576	Brain
chr14	73162238	73164239	Brain
chr14	73167468	73169469	Brain
chr14	73180375	73182376	Ovary
chr14	73234208	73236209	Breast
chr14	73238146	73240147	Heart
chr14	73241182	73243183	Heart
chr14	73245190	73247191	BloodCell
chr14	73269895	73271896	Heart
chr14	73283178	73285179	Brain
chr14	73288549	73290550	Brain
chr14	73358586	73360587	Brain
chr14	73385494	73387495	Brain
chr14	73456020	73458021	Intestine
chr14	73456261	73458262	Intestine
chr14	73460005	73462006	Intestine
chr14	73471863	73473864	Brain
chr14	73488954	73490955	Breast
chr14	73491292	73493293	Heart
chr14	73517277	73519278	Breast
chr14	73544515	73546516	Breast
chr14	73574209	73576210	Breast
chr14	73576384	73578385	Breast
chr14	73683842	73685843	Ovary
chr14	73684518	73686519	Ovary
chr14	73715420	73717421	Breast
chr14	73722594	73724595	Kidney
chr14	73724245	73726246	Heart
chr14	73724468	73726469	Heart
chr14	73727355	73729356	Ovary
chr14	73729102	73731103	Intestine
chr14	73730322	73732323	Ovary
chr14	73744354	73746355	Breast
chr14	73750429	73752430	Heart
chr14	73750537	73752538	Breast
chr14	73755252	73757253	Heart
chr14	73756554	73758555	BloodCell
chr14	73760600	73762601	BloodCell
chr14	73770320	73772321	Heart
chr14	73770694	73772695	Ovary
chr14	73771365	73773366	BloodCell
chr14	73771528	73773529	BloodCell
chr14	73787129	73789130	Brain
chr14	73788335	73790336	Ovary
chr14	73790344	73792345	Intestine
chr14	73794644	73796645	Intestine
chr14	73819057	73821058	Intestine
chr14	73824223	73826224	Ovary
chr14	73832200	73834201	Kidney
chr14	73835806	73837807	Kidney
chr14	73848326	73850327	Kidney
chr14	73850359	73852360	Heart
chr14	73867407	73869408	BloodCell
chr14	73886840	73888841	BloodCell
chr14	73907589	73909590	Ovary
chr14	73944019	73946020	Pancreas
chr14	73948353	73950354	Ovary
chr14	73997915	73999916	Intestine
chr14	74018941	74020942	Ovary
chr14	74061391	74063392	Breast
chr14	74080236	74082237	Pancreas
chr14	74085154	74087155	Intestine
chr14	74132955	74134956	Intestine
chr14	74141661	74143662	Intestine
chr14	74239974	74241975	Breast
chr14	74256360	74258361	BloodCell
chr14	74269932	74271933	Brain
chr14	74325689	74327690	Liver
chr14	74349324	74351325	Intestine
chr14	74373520	74375521	Brain
chr14	74389199	74391200	Pancreas
chr14	74406071	74408072	Heart
chr14	74425047	74427048	Liver
chr14	74453605	74455606	Intestine
chr14	74462871	74464872	Brain
chr14	74468975	74470976	Breast
chr14	74474861	74476862	Kidney
chr14	74478221	74480222	Brain
chr14	74491538	74493539	BloodCell
chr14	74493482	74495483	Heart
chr14	74505077	74507078	Breast
chr14	74511248	74513249	Heart
chr14	74512942	74514943	Heart
chr14	74519965	74521966	Breast
chr14	74524728	74526729	Breast
chr14	74525303	74527304	Breast
chr14	74536821	74538822	Breast
chr14	74572844	74574845	Breast
chr14	74573188	74575189	BloodCell
chr14	74573300	74575301	BloodCell
chr14	74576786	74578787	Ovary
chr14	74579480	74581481	Ovary
chr14	74582606	74584607	Heart
chr14	74582721	74584722	Heart
chr14	74583456	74585457	Heart
chr14	74585248	74587249	Heart
chr14	74590185	74592186	Heart
chr14	74595166	74597167	Ovary
chr14	74596559	74598560	Ovary
chr14	74609014	74611015	Ovary
chr14	74618021	74620022	Heart
chr14	74620758	74622759	Heart
chr14	74638177	74640178	Pancreas
chr14	74661946	74663947	Breast
chr14	74681780	74683781	Brain
chr14	74704237	74706238	Ovary
chr14	74761616	74763617	BloodCell
chr14	74763309	74765310	Breast
chr14	74763433	74765434	Lung
chr14	74764870	74766871	BloodCell
chr14	74791903	74793904	BloodCell
chr14	74792915	74794916	BloodCell
chr14	74824222	74826223	Kidney
chr14	74833878	74835879	Kidney
chr14	74837339	74839340	BloodCell
chr14	74840765	74842766	BloodCell
chr14	74862490	74864491	Breast
chr14	74867084	74869085	Brain
chr14	74885068	74887069	Pancreas
chr14	74885371	74887372	Breast
chr14	74887397	74889398	Pancreas
chr14	74891979	74893980	Brain
chr14	74905967	74907968	Heart
chr14	74906636	74908637	Heart
chr14	74907145	74909146	Heart
chr14	74907473	74909474	Heart
chr14	74909634	74911635	Intestine
chr14	74909860	74911861	Intestine
chr14	74913999	74916000	Heart
chr14	74915977	74917978	Heart
chr14	74917696	74919697	Heart
chr14	74918605	74920606	Brain
chr14	74933845	74935846	Heart
chr14	74934003	74936004	Heart
chr14	74938300	74940301	Heart
chr14	74940370	74942371	Heart
chr14	74945876	74947877	Heart
chr14	74953854	74955855	Heart
chr14	74976741	74978742	Heart
chr14	74976808	74978809	Breast
chr14	74977698	74979699	Heart
chr14	74979127	74981128	Heart
chr14	75004163	75006164	Breast
chr14	75024299	75026300	Intestine
chr14	75039702	75041703	Intestine
chr14	75046950	75048951	Brain
chr14	75048283	75050284	Brain
chr14	75048922	75050923	Pancreas
chr14	75049123	75051124	Pancreas
chr14	75049687	75051688	Heart
chr14	75051231	75053232	Ovary
chr14	75067849	75069850	Intestine
chr14	75088159	75090160	Intestine
chr14	75125256	75127257	BloodCell
chr14	75141196	75143197	BloodCell
chr14	75146125	75148126	Pancreas
chr14	75149856	75151857	Brain
chr14	75159766	75161767	Intestine
chr14	75173809	75175810	Breast
chr14	75174257	75176258	Pancreas
chr14	75176917	75178918	Breast
chr14	75181388	75183389	Ovary
chr14	75182502	75184503	Breast
chr14	75197785	75199786	Heart
chr14	75208043	75210044	Intestine
chr14	75208271	75210272	Intestine
chr14	75210342	75212343	Kidney
chr14	75223054	75225055	Intestine
chr14	75235462	75237463	Heart
chr14	75236042	75238043	Heart
chr14	75248130	75250131	BloodCell
chr14	75248325	75250326	BloodCell
chr14	75259086	75261087	BloodCell
chr14	75259311	75261312	BloodCell
chr14	75273061	75275062	Ovary
chr14	75273520	75275521	Heart
chr14	75274374	75276375	BloodCell
chr14	75274522	75276523	BloodCell
chr14	75287919	75289920	Heart
chr14	75299124	75301125	Ovary
chr14	75306104	75308105	Brain
chr14	75310731	75312732	Breast
chr14	75317572	75319573	Intestine
chr14	75329152	75331153	Brain
chr14	75332620	75334621	Heart
chr14	75333605	75335606	BloodCell
chr14	75333837	75335838	BloodCell
chr14	75333993	75335994	BloodCell
chr14	75338256	75340257	Breast
chr14	75340815	75342816	Brain
chr14	75357269	75359270	Breast
chr14	75361844	75363845	Ovary
chr14	75362793	75364794	Breast
chr14	75372850	75374851	Brain
chr14	75379878	75381879	Ovary
chr14	75401085	75403086	Heart
chr14	75416863	75418864	Breast
chr14	75436355	75438356	Brain
chr14	75436599	75438600	Intestine
chr14	75436975	75438976	Heart
chr14	75439870	75441871	Pancreas
chr14	75451545	75453546	Ovary
chr14	75467012	75469013	Heart
chr14	75468281	75470282	Heart
chr14	75469393	75471394	Pancreas
chr14	75486921	75488922	Ovary
chr14	75513573	75515574	BloodCell
chr14	75513686	75515687	BloodCell
chr14	75522128	75524129	Brain
chr14	75530845	75532846	Kidney
chr14	75538173	75540174	BloodCell
chr14	75538328	75540329	BloodCell
chr14	75538711	75540712	BloodCell
chr14	75539101	75541102	BloodCell
chr14	75539336	75541337	BloodCell
chr14	75541441	75543442	BloodCell
chr14	75542451	75544452	BloodCell
chr14	75546968	75548969	Heart
chr14	75547731	75549732	Intestine
chr14	75579721	75581722	Intestine
chr14	75604739	75606740	Breast
chr14	75619324	75621325	Breast
chr14	75630651	75632652	Breast
chr14	75640094	75642095	Breast
chr14	75645340	75647341	Kidney
chr14	75646864	75648865	Ovary
chr14	75652765	75654766	Intestine
chr14	75659364	75661365	BloodCell
chr14	75659563	75661564	BloodCell
chr14	75661615	75663616	Breast
chr14	75719901	75721902	Pancreas
chr14	75724648	75726649	Breast
chr14	75811089	75813090	Pancreas
chr14	75821614	75823615	Kidney
chr14	75858925	75860926	Brain
chr14	75860083	75862084	Brain
chr14	75863491	75865492	Lung
chr14	75875760	75877761	Brain
chr14	75884073	75886074	Breast
chr14	75908873	75910874	Breast
chr14	75912380	75914381	Intestine
chr14	75939319	75941320	Breast
chr14	75977550	75979551	Breast
chr14	75983864	75985865	Breast
chr14	75987806	75989807	Ovary
chr14	75998625	76000626	Brain
chr14	76085673	76087674	Brain
chr14	76108270	76110271	Breast
chr14	76169219	76171220	Kidney
chr14	76179339	76181340	Brain
chr14	76192814	76194815	Kidney
chr14	76202898	76204899	Kidney
chr14	76267181	76269182	Ovary
chr14	76472957	76474958	Heart
chr14	76498678	76500679	Heart
chr14	76508652	76510653	Brain
chr14	76535022	76537023	Breast
chr14	76575612	76577613	Pancreas
chr14	76594522	76596523	Brain
chr14	76675733	76677734	Brain
chr14	76699025	76701026	Heart
chr14	76714021	76716022	Heart
chr14	76718701	76720702	Heart
chr14	76748749	76750750	Heart
chr14	76751982	76753983	Brain
chr14	76761381	76763382	Heart
chr14	76762903	76764904	Brain
chr14	76764610	76766611	Heart
chr14	76781345	76783346	Heart
chr14	76782057	76784058	Heart
chr14	76782261	76784262	Heart
chr14	76782762	76784763	Heart
chr14	76783511	76785512	Heart
chr14	76804457	76806458	Brain
chr14	76828840	76830841	Pancreas
chr14	76862075	76864076	Brain
chr14	76872614	76874615	Ovary
chr14	76883719	76885720	Heart
chr14	76883921	76885922	Heart
chr14	76884669	76886670	Breast
chr14	76886397	76888398	Breast
chr14	76887244	76889245	Breast
chr14	76902029	76904030	Breast
chr14	76915904	76917905	Breast
chr14	76922697	76924698	Brain
chr14	76925126	76927127	Ovary
chr14	76926521	76928522	Brain
chr14	76938727	76940728	Ovary
chr14	76944891	76946892	Breast
chr14	76947167	76949168	Heart
chr14	76947756	76949757	Ovary
chr14	76950237	76952238	Ovary
chr14	76953873	76955874	Breast
chr14	76964435	76966436	Breast
chr14	76995933	76997934	Kidney
chr14	76996748	76998749	Liver
chr14	76998117	77000118	Liver
chr14	76999390	77001391	Liver
chr14	77005376	77007377	Breast
chr14	77010465	77012466	Intestine
chr14	77020746	77022747	Breast
chr14	77029571	77031572	Breast
chr14	77041733	77043734	Ovary
chr14	77042099	77044100	Brain
chr14	77049719	77051720	Breast
chr14	77053013	77055014	Heart
chr14	77053087	77055088	Ovary
chr14	77066015	77068016	Heart
chr14	77068682	77070683	Breast
chr14	77074968	77076969	Heart
chr14	77096007	77098008	Intestine
chr14	77103141	77105142	Brain
chr14	77104729	77106730	Brain
chr14	77134831	77136832	Breast
chr14	77140856	77142857	Brain
chr14	77157642	77159643	Brain
chr14	77183972	77185973	Breast
chr14	77184271	77186272	Breast
chr14	77203635	77205636	Breast
chr14	77205656	77207657	Brain
chr14	77214784	77216785	Brain
chr14	77218772	77220773	Pancreas
chr14	77295410	77297411	Ovary
chr14	77321339	77323340	BloodCell
chr14	77352874	77354875	Brain
chr14	77408402	77410403	Intestine
chr14	77420446	77422447	Brain
chr14	77425647	77427648	Brain
chr14	77456108	77458109	BloodCell
chr14	77456334	77458335	Heart
chr14	77457716	77459717	Intestine
chr14	77508074	77510075	Lung
chr14	77544542	77546543	Breast
chr14	77554101	77556102	Brain
chr14	77561427	77563428	Kidney
chr14	77561890	77563891	Kidney
chr14	77592480	77594481	BloodCell
chr14	77597573	77599574	Kidney
chr14	77599127	77601128	Intestine
chr14	77601430	77603431	Lung
chr14	77604803	77606804	Intestine
chr14	77611175	77613176	Brain
chr14	77638085	77640086	Kidney
chr14	77653841	77655842	Pancreas
chr14	77655415	77657416	Heart
chr14	77706657	77708658	BloodCell
chr14	77761043	77763044	Heart
chr14	77837966	77839967	Brain
chr14	77838116	77840117	Brain
chr14	77847201	77849202	Kidney
chr14	77860323	77862324	Brain
chr14	77868097	77870098	Kidney
chr14	77872200	77874201	Pancreas
chr14	77877570	77879571	Heart
chr14	77881328	77883329	Breast
chr14	77890745	77892746	Heart
chr14	77976035	77978036	Brain
chr14	77978339	77980340	Brain
chr14	78006369	78008370	Lung
chr14	78028646	78030647	Brain
chr14	78130918	78132919	Brain
chr14	78163433	78165434	Liver
chr14	78169341	78171342	Brain
chr14	78178184	78180185	Brain
chr14	78183395	78185396	Brain
chr14	78188077	78190078	Brain
chr14	78206697	78208698	Brain
chr14	78327221	78329222	Brain
chr14	78402030	78404031	Brain
chr14	78447658	78449659	Intestine
chr14	78519044	78521045	Liver
chr14	78528252	78530253	Brain
chr14	78529259	78531260	Liver
chr14	78575037	78577038	Brain
chr14	78593141	78595142	Brain
chr14	78605381	78607382	Lung
chr14	78708983	78710984	Brain
chr14	78731108	78733109	Kidney
chr14	78757512	78759513	Brain
chr14	78834228	78836229	Brain
chr14	78862333	78864334	Liver
chr14	78901199	78903200	Brain
chr14	78907434	78909435	Brain
chr14	78921061	78923062	Kidney
chr14	79010293	79012294	Brain
chr14	79010960	79012961	Lung
chr14	79016042	79018043	Kidney
chr14	79018067	79020068	Lung
chr14	79075132	79077133	Breast
chr14	79076240	79078241	Pancreas
chr14	79130672	79132673	Liver
chr14	79144073	79146074	Brain
chr14	79149442	79151443	Brain
chr14	79176278	79178279	Brain
chr14	79252760	79254761	Brain
chr14	79313560	79315561	Breast
chr14	79437180	79439181	Pancreas
chr14	79438151	79440152	Pancreas
chr14	79467047	79469048	Intestine
chr14	79475209	79477210	Brain
chr14	79482608	79484609	Kidney
chr14	79499690	79501691	Brain
chr14	79512630	79514631	Brain
chr14	79563536	79565537	Kidney
chr14	79595792	79597793	Kidney
chr14	79607644	79609645	Breast
chr14	79628525	79630526	Kidney
chr14	79629037	79631038	Kidney
chr14	79660878	79662879	Brain
chr14	79758934	79760935	Brain
chr14	79781169	79783170	Kidney
chr14	79809398	79811399	Brain
chr14	80006143	80008144	Brain
chr14	80079780	80081781	Brain
chr14	80086612	80088613	Pancreas
chr14	80094760	80096761	Kidney
chr14	80132662	80134663	Pancreas
chr14	80149507	80151508	Kidney
chr14	80205841	80207842	Brain
chr14	80274432	80276433	Brain
chr14	80402266	80404267	Kidney
chr14	80425830	80427831	Lung
chr14	80455428	80457429	Kidney
chr14	80602163	80604164	Brain
chr14	80657927	80659928	Brain
chr14	80722838	80724839	Brain
chr14	80780509	80782510	Kidney
chr14	80781153	80783154	Kidney
chr14	80791860	80793861	Brain
chr14	80940419	80942420	Ovary
chr14	80954576	80956577	Heart
chr14	80973075	80975076	Kidney
chr14	80974849	80976850	Kidney
chr14	80979103	80981104	Brain
chr14	81034668	81036669	Brain
chr14	81255438	81257439	Kidney
chr14	81267361	81269362	Kidney
chr14	81275469	81277470	Liver
chr14	81288711	81290712	Intestine
chr14	81302799	81304800	Intestine
chr14	81309748	81311749	Ovary
chr14	81314506	81316507	Breast
chr14	81340514	81342515	Ovary
chr14	81342320	81344321	Brain
chr14	81381581	81383582	Brain
chr14	81381841	81383842	Brain
chr14	81384637	81386638	Kidney
chr14	81407806	81409807	Kidney
chr14	81421770	81423771	Heart
chr14	81451992	81453993	Ovary
chr14	81453771	81455772	Intestine
chr14	81454524	81456525	Kidney
chr14	81467308	81469309	Pancreas
chr14	81469246	81471247	Pancreas
chr14	81511636	81513637	Pancreas
chr14	81512084	81514085	Pancreas
chr14	81532213	81534214	BloodCell
chr14	81532396	81534397	Heart
chr14	81533576	81535577	Pancreas
chr14	81536192	81538193	Pancreas
chr14	81536422	81538423	Pancreas
chr14	81554239	81556240	Pancreas
chr14	81617856	81619857	Pancreas
chr14	81742751	81744752	Brain
chr14	81830274	81832275	Pancreas
chr14	81926270	81928271	Liver
chr14	81946315	81948316	Brain
chr14	81957917	81959918	Breast
chr14	82028564	82030565	Brain
chr14	82074756	82076757	Liver
chr14	82121869	82123870	Brain
chr14	82125149	82127150	Pancreas
chr14	82446782	82448783	Brain
chr14	82458304	82460305	Brain
chr14	82597476	82599477	Brain
chr14	82605887	82607888	Breast
chr14	82692080	82694081	BloodCell
chr14	82720172	82722173	Breast
chr14	83082079	83084080	Brain
chr14	83125250	83127251	Brain
chr14	83125564	83127565	Brain
chr14	83133184	83135185	Brain
chr14	83140557	83142558	Brain
chr14	83163803	83165804	Kidney
chr14	83195457	83197458	Brain
chr14	83196127	83198128	Brain
chr14	83196461	83198462	Brain
chr14	83254148	83256149	Kidney
chr14	83259947	83261948	Kidney
chr14	83462697	83464698	Liver
chr14	83797626	83799627	Kidney
chr14	83923205	83925206	Breast
chr14	83971676	83973677	Pancreas
chr14	83974530	83976531	Pancreas
chr14	84016762	84018763	Breast
chr14	84036109	84038110	Kidney
chr14	84111797	84113798	Brain
chr14	84196903	84198904	Brain
chr14	84224468	84226469	Ovary
chr14	84340925	84342926	Pancreas
chr14	84342799	84344800	Kidney
chr14	84458131	84460132	Brain
chr14	84481454	84483455	Kidney
chr14	84645968	84647969	Kidney
chr14	84646295	84648296	Kidney
chr14	84796498	84798499	Kidney
chr14	84805849	84807850	Lung
chr14	84936168	84938169	Pancreas
chr14	84974681	84976682	Kidney
chr14	85085246	85087247	Kidney
chr14	85213672	85215673	Lung
chr14	85232875	85234876	Lung
chr14	85233819	85235820	Lung
chr14	85248355	85250356	Ovary
chr14	85251187	85253188	Lung
chr14	85272297	85274298	Brain
chr14	85295611	85297612	Lung
chr14	85319249	85321250	Lung
chr14	85331604	85333605	Lung
chr14	85332567	85334568	Lung
chr14	85401697	85403698	Pancreas
chr14	85416033	85418034	Lung
chr14	85420375	85422376	Lung
chr14	85443955	85445956	Kidney
chr14	85453608	85455609	Pancreas
chr14	85460608	85462609	Pancreas
chr14	85474265	85476266	Pancreas
chr14	85515940	85517941	Lung
chr14	85535570	85537571	Pancreas
chr14	85536975	85538976	Kidney
chr14	85565858	85567859	Lung
chr14	85575606	85577607	Brain
chr14	85576384	85578385	Brain
chr14	85579069	85581070	Brain
chr14	85582447	85584448	Brain
chr14	85589930	85591931	Lung
chr14	85601553	85603554	Brain
chr14	85730306	85732307	Pancreas
chr14	85916745	85918746	Brain
chr14	85920379	85922380	Brain
chr14	86037585	86039586	Liver
chr14	86093607	86095608	Brain
chr14	86429999	86432000	Kidney
chr14	86480304	86482305	Pancreas
chr14	86520196	86522197	Pancreas
chr14	86531379	86533380	Pancreas
chr14	86653737	86655738	Liver
chr14	86722439	86724440	Kidney
chr14	86787024	86789025	Kidney
chr14	86857232	86859233	Kidney
chr14	86857746	86859747	Kidney
chr14	86932708	86934709	Kidney
chr14	86933432	86935433	Kidney
chr14	86934461	86936462	Kidney
chr14	86934733	86936734	Kidney
chr14	86935831	86937832	Breast
chr14	87107875	87109876	Kidney
chr14	87160636	87162637	Pancreas
chr14	87179122	87181123	Kidney
chr14	87190724	87192725	Kidney
chr14	87191671	87193672	Breast
chr14	87230509	87232510	Kidney
chr14	87331194	87333195	Kidney
chr14	87346347	87348348	Breast
chr14	87435803	87437804	Kidney
chr14	87460942	87462943	Kidney
chr14	87566324	87568325	Kidney
chr14	87627983	87629984	Kidney
chr14	87632012	87634013	Kidney
chr14	87642220	87644221	Ovary
chr14	87686601	87688602	Kidney
chr14	87744699	87746700	Liver
chr14	87885718	87887719	Ovary
chr14	87959162	87961163	BloodCell
chr14	87959269	87961270	Intestine
chr14	88128029	88130030	Intestine
chr14	88189015	88191016	Intestine
chr14	88202470	88204471	Ovary
chr14	88203431	88205432	Intestine
chr14	88246479	88248480	Liver
chr14	88250787	88252788	Intestine
chr14	88269027	88271028	Intestine
chr14	88269299	88271300	Intestine
chr14	88270389	88272390	Pancreas
chr14	88299990	88301991	Intestine
chr14	88351483	88353484	Brain
chr14	88379557	88381558	Brain
chr14	88384012	88386013	Pancreas
chr14	88468609	88470610	Ovary
chr14	88491747	88493748	Intestine
chr14	88491863	88493864	Ovary
chr14	88518015	88520016	Kidney
chr14	88535039	88537040	Pancreas
chr14	88540522	88542523	Kidney
chr14	88542307	88544308	Intestine
chr14	88551152	88553153	Ovary
chr14	88552138	88554139	Intestine
chr14	88588207	88590208	Brain
chr14	88591237	88593238	Pancreas
chr14	88596793	88598794	Brain
chr14	88695091	88697092	Kidney
chr14	88754063	88756064	Breast
chr14	88790895	88792896	Ovary
chr14	88830168	88832169	Ovary
chr14	88870656	88872657	Brain
chr14	88946822	88948823	Brain
chr14	88974645	88976646	Intestine
chr14	88976971	88978972	Liver
chr14	88986705	88988706	Lung
chr14	88993165	88995166	Lung
chr14	89000087	89002088	Lung
chr14	89000411	89002412	Lung
chr14	89010936	89012937	Intestine
chr14	89011133	89013134	Intestine
chr14	89023877	89025878	Breast
chr14	89024777	89026778	Pancreas
chr14	89038686	89040687	Ovary
chr14	89128779	89130780	Ovary
chr14	89164473	89166474	Intestine
chr14	89164656	89166657	Intestine
chr14	89184142	89186143	Brain
chr14	89221238	89223239	Ovary
chr14	89225842	89227843	Ovary
chr14	89269594	89271595	Intestine
chr14	89283795	89285796	Pancreas
chr14	89287316	89289317	Pancreas
chr14	89303738	89305739	Ovary
chr14	89314672	89316673	Brain
chr14	89338865	89340866	Ovary
chr14	89350404	89352405	Pancreas
chr14	89351138	89353139	Ovary
chr14	89358869	89360870	Heart
chr14	89365191	89367192	Heart
chr14	89365380	89367381	BloodCell
chr14	89366220	89368221	Ovary
chr14	89366542	89368543	Ovary
chr14	89389950	89391951	Ovary
chr14	89407077	89409078	Liver
chr14	89417806	89419807	Ovary
chr14	89422220	89424221	Intestine
chr14	89426101	89428102	Ovary
chr14	89428829	89430830	Kidney
chr14	89442152	89444153	Lung
chr14	89466159	89468160	Heart
chr14	89486061	89488062	Ovary
chr14	89486837	89488838	Ovary
chr14	89489211	89491212	Ovary
chr14	89503795	89505796	Kidney
chr14	89539160	89541161	Pancreas
chr14	89558340	89560341	Intestine
chr14	89563449	89565450	Intestine
chr14	89564223	89566224	Heart
chr14	89572458	89574459	Intestine
chr14	89585456	89587457	BloodCell
chr14	89588578	89590579	Breast
chr14	89588893	89590894	Breast
chr14	89616712	89618713	BloodCell
chr14	89617305	89619306	BloodCell
chr14	89619396	89621397	BloodCell
chr14	89620091	89622092	BloodCell
chr14	89630025	89632026	Lung
chr14	89659394	89661395	Ovary
chr14	89664706	89666707	Intestine
chr14	89668468	89670469	Breast
chr14	89680710	89682711	BloodCell
chr14	89680817	89682818	Intestine
chr14	89718500	89720501	BloodCell
chr14	89719228	89721229	BloodCell
chr14	89721264	89723265	Intestine
chr14	89723689	89725690	BloodCell
chr14	89729909	89731910	Brain
chr14	89773215	89775216	BloodCell
chr14	89812734	89814735	Kidney
chr14	89812940	89814941	Kidney
chr14	89817332	89819333	Lung
chr14	89855231	89857232	Lung
chr14	89874070	89876071	Liver
chr14	89889780	89891781	Breast
chr14	89915961	89917962	Lung
chr14	89926393	89928394	Brain
chr14	89938630	89940631	BloodCell
chr14	89959197	89961198	BloodCell
chr14	89976877	89978878	Brain
chr14	90016261	90018262	Breast
chr14	90019742	90021743	Brain
chr14	90022677	90024678	Lung
chr14	90061524	90063525	Heart
chr14	90090547	90092548	Kidney
chr14	90139479	90141480	Kidney
chr14	90179182	90181183	Brain
chr14	90179515	90181516	Brain
chr14	90303711	90305712	Brain
chr14	90304235	90306236	Kidney
chr14	90322174	90324175	Brain
chr14	90345563	90347564	Intestine
chr14	90368127	90370128	BloodCell
chr14	90387148	90389149	Pancreas
chr14	90399116	90401117	BloodCell
chr14	90405456	90407457	Brain
chr14	90408035	90410036	Heart
chr14	90425855	90427856	Intestine
chr14	90452500	90454501	Ovary
chr14	90466682	90468683	Kidney
chr14	90482761	90484762	Intestine
chr14	90486218	90488219	Intestine
chr14	90491488	90493489	Brain
chr14	90502624	90504625	Pancreas
chr14	90506617	90508618	Heart
chr14	90510475	90512476	Heart
chr14	90514858	90516859	Breast
chr14	90515606	90517607	Intestine
chr14	90515992	90517993	Intestine
chr14	90522687	90524688	Kidney
chr14	90530712	90532713	Breast
chr14	90535643	90537644	Kidney
chr14	90554971	90556972	Liver
chr14	90557721	90559722	Breast
chr14	90606346	90608347	Heart
chr14	90609850	90611851	Brain
chr14	90614046	90616047	Brain
chr14	90614137	90616138	Brain
chr14	90619158	90621159	Breast
chr14	90619788	90621789	Brain
chr14	90626750	90628751	Brain
chr14	90670574	90672575	Brain
chr14	90677619	90679620	Lung
chr14	90678058	90680059	Lung
chr14	90698062	90700063	Ovary
chr14	90728074	90730075	Brain
chr14	90732605	90734606	Brain
chr14	90741945	90743946	Ovary
chr14	90756564	90758565	Brain
chr14	90756888	90758889	BloodCell
chr14	90804118	90806119	Heart
chr14	90805554	90807555	Brain
chr14	90806846	90808847	Kidney
chr14	90819175	90821176	Breast
chr14	90827727	90829728	Ovary
chr14	90842045	90844046	Brain
chr14	90845664	90847665	Lung
chr14	90856613	90858614	Brain
chr14	90870134	90872135	Lung
chr14	90891570	90893571	Brain
chr14	90892236	90894237	Brain
chr14	90893428	90895429	Brain
chr14	90896299	90898300	Intestine
chr14	90975532	90977533	Intestine
chr14	90998578	91000579	Brain
chr14	91021448	91023449	BloodCell
chr14	91060770	91062771	BloodCell
chr14	91062033	91064034	BloodCell
chr14	91066431	91068432	BloodCell
chr14	91075876	91077877	Breast
chr14	91087777	91089778	Breast
chr14	91089982	91091983	Intestine
chr14	91103002	91105003	Brain
chr14	91109190	91111191	Breast
chr14	91112384	91114385	Intestine
chr14	91112562	91114563	BloodCell
chr14	91115135	91117136	Brain
chr14	91115625	91117626	Intestine
chr14	91124105	91126106	Breast
chr14	91125901	91127902	Breast
chr14	91135074	91137075	Breast
chr14	91137636	91139637	BloodCell
chr14	91145817	91147818	Brain
chr14	91146498	91148499	Brain
chr14	91158375	91160376	Breast
chr14	91169678	91171679	Heart
chr14	91170497	91172498	Heart
chr14	91173050	91175051	Intestine
chr14	91174478	91176479	Brain
chr14	91177006	91179007	Breast
chr14	91193482	91195483	BloodCell
chr14	91196355	91198356	Breast
chr14	91201717	91203718	Breast
chr14	91222235	91224236	Intestine
chr14	91226341	91228342	BloodCell
chr14	91228538	91230539	BloodCell
chr14	91229570	91231571	BloodCell
chr14	91236414	91238415	Kidney
chr14	91241113	91243114	BloodCell
chr14	91242158	91244159	BloodCell
chr14	91244924	91246925	BloodCell
chr14	91245673	91247674	BloodCell
chr14	91250328	91252329	BloodCell
chr14	91253914	91255915	Heart
chr14	91256788	91258789	Heart
chr14	91258357	91260358	Heart
chr14	91268249	91270250	Heart
chr14	91268878	91270879	Breast
chr14	91283255	91285256	Kidney
chr14	91288704	91290705	Brain
chr14	91290172	91292173	Breast
chr14	91297657	91299658	Breast
chr14	91313072	91315073	Heart
chr14	91317497	91319498	BloodCell
chr14	91320993	91322994	Brain
chr14	91322527	91324528	BloodCell
chr14	91324454	91326455	Brain
chr14	91329136	91331137	Heart
chr14	91336768	91338769	Brain
chr14	91338455	91340456	Heart
chr14	91341075	91343076	Brain
chr14	91341244	91343245	Brain
chr14	91355668	91357669	BloodCell
chr14	91364191	91366192	Heart
chr14	91366764	91368765	BloodCell
chr14	91367046	91369047	Brain
chr14	91367217	91369218	Brain
chr14	91371670	91373671	BloodCell
chr14	91372062	91374063	BloodCell
chr14	91373806	91375807	BloodCell
chr14	91374025	91376026	BloodCell
chr14	91374603	91376604	Pancreas
chr14	91376096	91378097	BloodCell
chr14	91377472	91379473	BloodCell
chr14	91384430	91386431	Brain
chr14	91386668	91388669	Kidney
chr14	91391097	91393098	Pancreas
chr14	91393709	91395710	Brain
chr14	91396347	91398348	BloodCell
chr14	91398933	91400934	BloodCell
chr14	91399915	91401916	Intestine
chr14	91402032	91404033	Pancreas
chr14	91402316	91404317	Pancreas
chr14	91404807	91406808	BloodCell
chr14	91407485	91409486	BloodCell
chr14	91410409	91412410	BloodCell
chr14	91412146	91414147	BloodCell
chr14	91413992	91415993	Intestine
chr14	91414277	91416278	BloodCell
chr14	91415981	91417982	Breast
chr14	91416263	91418264	Heart
chr14	91428560	91430561	Pancreas
chr14	91455035	91457036	Brain
chr14	91465514	91467515	Kidney
chr14	91501709	91503710	Kidney
chr14	91573485	91575486	Heart
chr14	91574658	91576659	Intestine
chr14	91574959	91576960	Intestine
chr14	91728950	91730951	Breast
chr14	91753917	91755918	Pancreas
chr14	91817092	91819093	BloodCell
chr14	91829251	91831252	Pancreas
chr14	91830518	91832519	Pancreas
chr14	91865543	91867544	BloodCell
chr14	91873018	91875019	Pancreas
chr14	91885007	91887008	Breast
chr14	91897422	91899423	Heart
chr14	91905515	91907516	Intestine
chr14	91910257	91912258	Breast
chr14	91921555	91923556	Heart
chr14	91923431	91925432	Breast
chr14	91925343	91927344	Heart
chr14	91945099	91947100	Ovary
chr14	91945421	91947422	Breast
chr14	91945822	91947823	Ovary
chr14	91962655	91964656	Pancreas
chr14	91967449	91969450	BloodCell
chr14	91984142	91986143	Kidney
chr14	92011854	92013855	Brain
chr14	92033531	92035532	Pancreas
chr14	92038251	92040252	BloodCell
chr14	92039677	92041678	Intestine
chr14	92104625	92106626	Pancreas
chr14	92121557	92123558	BloodCell
chr14	92132163	92134164	Breast
chr14	92159523	92161524	Brain
chr14	92208526	92210527	Heart
chr14	92385819	92387820	Heart
chr14	92438703	92440704	Breast
chr14	92471961	92473962	Lung
chr14	92474711	92476712	Ovary
chr14	92483646	92485647	Breast
chr14	92492477	92494478	Heart
chr14	92499108	92501109	Breast
chr14	92505351	92507352	Heart
chr14	92511079	92513080	Lung
chr14	92514281	92516282	Breast
chr14	92518512	92520513	Breast
chr14	92530234	92532235	BloodCell
chr14	92535417	92537418	Lung
chr14	92537814	92539815	Intestine
chr14	92539092	92541093	Heart
chr14	92539304	92541305	Heart
chr14	92548587	92550588	Heart
chr14	92550665	92552666	BloodCell
chr14	92551272	92553273	Breast
chr14	92564017	92566018	Heart
chr14	92564263	92566264	Heart
chr14	92570034	92572035	Intestine
chr14	92581381	92583382	BloodCell
chr14	92582338	92584339	BloodCell
chr14	92586174	92588175	BloodCell
chr14	92588425	92590426	Intestine
chr14	92602126	92604127	Heart
chr14	92606847	92608848	Intestine
chr14	92607223	92609224	Intestine
chr14	92609951	92611952	Intestine
chr14	92612242	92614243	BloodCell
chr14	92646205	92648206	Heart
chr14	92647420	92649421	Heart
chr14	92647592	92649593	Heart
chr14	92647898	92649899	Heart
chr14	92648693	92650694	Heart
chr14	92649416	92651417	Heart
chr14	92649835	92651836	Heart
chr14	92658474	92660475	Heart
chr14	92687694	92689695	Heart
chr14	92691454	92693455	Heart
chr14	92693203	92695204	Kidney
chr14	92701593	92703594	Heart
chr14	92725926	92727927	Intestine
chr14	92729127	92731128	Kidney
chr14	92736311	92738312	Intestine
chr14	92746926	92748927	BloodCell
chr14	92749376	92751377	BloodCell
chr14	92754141	92756142	Breast
chr14	92758436	92760437	Intestine
chr14	92759604	92761605	Kidney
chr14	92825854	92827855	Brain
chr14	92848162	92850163	Pancreas
chr14	92945066	92947067	Heart
chr14	92950400	92952401	Heart
chr14	92951429	92953430	Heart
chr14	92952609	92954610	Heart
chr14	92953415	92955416	Heart
chr14	92955964	92957965	Breast
chr14	92958038	92960039	Brain
chr14	92958387	92960388	Brain
chr14	92959118	92961119	Heart
chr14	92959566	92961567	Heart
chr14	92960443	92962444	Kidney
chr14	92984356	92986357	Intestine
chr14	92986120	92988121	Heart
chr14	92992843	92994844	Ovary
chr14	92997595	92999596	Ovary
chr14	93003499	93005500	Brain
chr14	93006180	93008181	Heart
chr14	93006827	93008828	Heart
chr14	93009762	93011763	Intestine
chr14	93010620	93012621	Intestine
chr14	93011446	93013447	Ovary
chr14	93011716	93013717	Intestine
chr14	93012179	93014180	Ovary
chr14	93017444	93019445	Ovary
chr14	93029367	93031368	Brain
chr14	93032210	93034211	Intestine
chr14	93032674	93034675	Heart
chr14	93042278	93044279	Intestine
chr14	93045212	93047213	Kidney
chr14	93045482	93047483	Intestine
chr14	93048024	93050025	Intestine
chr14	93049241	93051242	Heart
chr14	93051329	93053330	Intestine
chr14	93053208	93055209	Intestine
chr14	93055337	93057338	Heart
chr14	93067885	93069886	Breast
chr14	93071867	93073868	Intestine
chr14	93072972	93074973	Heart
chr14	93091396	93093397	Heart
chr14	93106577	93108578	Intestine
chr14	93109303	93111304	Brain
chr14	93110258	93112259	Brain
chr14	93112258	93114259	Intestine
chr14	93115508	93117509	Intestine
chr14	93128117	93130118	Heart
chr14	93128407	93130408	Heart
chr14	93150143	93152144	Intestine
chr14	93164359	93166360	Kidney
chr14	93192175	93194176	Lung
chr14	93205365	93207366	BloodCell
chr14	93207196	93209197	Brain
chr14	93265434	93267435	Brain
chr14	93268827	93270828	Brain
chr14	93284277	93286278	Kidney
chr14	93285307	93287308	Kidney
chr14	93286980	93288981	Brain
chr14	93287729	93289730	Brain
chr14	93316107	93318108	Intestine
chr14	93317029	93319030	Intestine
chr14	93318129	93320130	Kidney
chr14	93429655	93431656	Brain
chr14	93430065	93432066	Pancreas
chr14	93430244	93432245	Liver
chr14	93430477	93432478	Brain
chr14	93524900	93526901	Lung
chr14	93533049	93535050	Brain
chr14	93545796	93547797	Kidney
chr14	93547293	93549294	Kidney
chr14	93547702	93549703	Kidney
chr14	93574169	93576170	Brain
chr14	93677663	93679664	Breast
chr14	93690415	93692416	Brain
chr14	93729185	93731186	Breast
chr14	93746285	93748286	Heart
chr14	93750202	93752203	Breast
chr14	93751185	93753186	Brain
chr14	93751418	93753419	Heart
chr14	93757089	93759090	Breast
chr14	93832747	93834748	Breast
chr14	93865054	93867055	Brain
chr14	93926249	93928250	Breast
chr14	93927932	93929933	Heart
chr14	93928175	93930176	Heart
chr14	93937513	93939514	Breast
chr14	93941319	93943320	Breast
chr14	93943816	93945817	Heart
chr14	93947717	93949718	Breast
chr14	93968229	93970230	Heart
chr14	93969765	93971766	BloodCell
chr14	93984335	93986336	Kidney
chr14	93995178	93997179	Heart
chr14	93997432	93999433	Intestine
chr14	94000106	94002107	Breast
chr14	94004482	94006483	BloodCell
chr14	94013030	94015031	Breast
chr14	94015843	94017844	Heart
chr14	94025935	94027936	Breast
chr14	94030697	94032698	Brain
chr14	94048002	94050003	Breast
chr14	94050864	94052865	Breast
chr14	94079215	94081216	BloodCell
chr14	94087674	94089675	Lung
chr14	94088622	94090623	Lung
chr14	94096288	94098289	Kidney
chr14	94100016	94102017	Kidney
chr14	94110108	94112109	Ovary
chr14	94110703	94112704	Ovary
chr14	94123098	94125099	Kidney
chr14	94129037	94131038	BloodCell
chr14	94165344	94167345	Brain
chr14	94180208	94182209	BloodCell
chr14	94223229	94225230	Brain
chr14	94268161	94270162	Brain
chr14	94276428	94278429	Intestine
chr14	94313183	94315184	Lung
chr14	94342339	94344340	Intestine
chr14	94354335	94356336	Kidney
chr14	94375324	94377325	Heart
chr14	94384091	94386092	Intestine
chr14	94386293	94388294	Intestine
chr14	94407136	94409137	Brain
chr14	94500296	94502297	Breast
chr14	94516456	94518457	Breast
chr14	94560754	94562755	Pancreas
chr14	94571928	94573929	Pancreas
chr14	94581330	94583331	Ovary
chr14	94582064	94584065	Breast
chr14	94582341	94584342	Ovary
chr14	94592487	94594488	Ovary
chr14	94600609	94602610	Ovary
chr14	94610376	94612377	Ovary
chr14	94612740	94614741	Ovary
chr14	94615416	94617417	Pancreas
chr14	94623126	94625127	Breast
chr14	94638047	94640048	Heart
chr14	94653190	94655191	Ovary
chr14	94653570	94655571	Ovary
chr14	94659424	94661425	Brain
chr14	94659743	94661744	Brain
chr14	94670968	94672969	Breast
chr14	94751163	94753164	Heart
chr14	94751753	94753754	Heart
chr14	94768510	94770511	Breast
chr14	94778900	94780901	Intestine
chr14	94804860	94806861	Breast
chr14	94823103	94825104	Kidney
chr14	94878704	94880705	Pancreas
chr14	94887658	94889659	Heart
chr14	94913384	94915385	Intestine
chr14	94944825	94946826	BloodCell
chr14	94945469	94947470	BloodCell
chr14	94976199	94978200	Breast
chr14	95001495	95003496	Breast
chr14	95055735	95057736	Breast
chr14	95104096	95106097	Brain
chr14	95127337	95129338	Pancreas
chr14	95132414	95134415	Brain
chr14	95133545	95135546	Kidney
chr14	95154583	95156584	BloodCell
chr14	95155186	95157187	BloodCell
chr14	95157616	95159617	BloodCell
chr14	95196806	95198807	Breast
chr14	95197487	95199488	Breast
chr14	95211350	95213351	Breast
chr14	95219717	95221718	Pancreas
chr14	95226399	95228400	Kidney
chr14	95227504	95229505	Kidney
chr14	95233823	95235824	Breast
chr14	95235903	95237904	Breast
chr14	95236254	95238255	Intestine
chr14	95240385	95242386	Breast
chr14	95254413	95256414	Intestine
chr14	95259606	95261607	Lung
chr14	95260044	95262045	Pancreas
chr14	95272885	95274886	Intestine
chr14	95273414	95275415	Intestine
chr14	95274700	95276701	Intestine
chr14	95284758	95286759	Intestine
chr14	95293534	95295535	Breast
chr14	95302766	95304767	Brain
chr14	95304374	95306375	Brain
chr14	95321206	95323207	Intestine
chr14	95322309	95324310	Breast
chr14	95324334	95326335	Brain
chr14	95328506	95330507	Breast
chr14	95330567	95332568	Breast
chr14	95331833	95333834	Intestine
chr14	95388248	95390249	Heart
chr14	95388496	95390497	Heart
chr14	95406006	95408007	Breast
chr14	95408389	95410390	Intestine
chr14	95409065	95411066	Breast
chr14	95422716	95424717	Breast
chr14	95426655	95428656	Kidney
chr14	95430368	95432369	Brain
chr14	95431874	95433875	Ovary
chr14	95442382	95444383	Heart
chr14	95451639	95453640	Ovary
chr14	95452008	95454009	Ovary
chr14	95456937	95458938	Breast
chr14	95457163	95459164	Heart
chr14	95463255	95465256	BloodCell
chr14	95470263	95472264	Intestine
chr14	95478974	95480975	Heart
chr14	95479713	95481714	BloodCell
chr14	95481247	95483248	Heart
chr14	95481327	95483328	Ovary
chr14	95482775	95484776	Heart
chr14	95496962	95498963	Ovary
chr14	95517117	95519118	Intestine
chr14	95517465	95519466	Heart
chr14	95518258	95520259	Heart
chr14	95521318	95523319	Heart
chr14	95522252	95524253	BloodCell
chr14	95522714	95524715	Intestine
chr14	95526241	95528242	Ovary
chr14	95534964	95536965	Ovary
chr14	95535114	95537115	Heart
chr14	95543774	95545775	Ovary
chr14	95546468	95548469	Breast
chr14	95547732	95549733	Breast
chr14	95563484	95565485	Heart
chr14	95566045	95568046	Pancreas
chr14	95577057	95579058	Kidney
chr14	95578586	95580587	Breast
chr14	95585138	95587139	Brain
chr14	95610823	95612824	Breast
chr14	95660981	95662982	Pancreas
chr14	95700983	95702984	Liver
chr14	95735122	95737123	Brain
chr14	95740082	95742083	Breast
chr14	95740397	95742398	Breast
chr14	95755357	95757358	Brain
chr14	95755924	95757925	Pancreas
chr14	95757605	95759606	Brain
chr14	95783344	95785345	Liver
chr14	95810206	95812207	Breast
chr14	95832563	95834564	Brain
chr14	95880421	95882422	Brain
chr14	95883555	95885556	Brain
chr14	95884428	95886429	Brain
chr14	95890932	95892933	Kidney
chr14	95894917	95896918	Liver
chr14	95896755	95898756	Brain
chr14	95914538	95916539	Kidney
chr14	95952359	95954360	Liver
chr14	95956358	95958359	Kidney
chr14	96028419	96030420	Breast
chr14	96040022	96042023	Liver
chr14	96055229	96057230	Brain
chr14	96065359	96067360	Brain
chr14	96085942	96087943	Kidney
chr14	96088733	96090734	Heart
chr14	96090475	96092476	Heart
chr14	96099270	96101271	Breast
chr14	96101296	96103297	Liver
chr14	96116304	96118305	Breast
chr14	96121682	96123683	Breast
chr14	96134567	96136568	Breast
chr14	96135458	96137459	Liver
chr14	96177602	96179603	Breast
chr14	96192418	96194419	Brain
chr14	96194816	96196817	Liver
chr14	96197751	96199752	Heart
chr14	96202878	96204879	Breast
chr14	96204862	96206863	Lung
chr14	96213881	96215882	Breast
chr14	96223680	96225681	Breast
chr14	96254748	96256749	Lung
chr14	96255620	96257621	Lung
chr14	96260831	96262832	Heart
chr14	96261102	96263103	Pancreas
chr14	96262428	96264429	Intestine
chr14	96262568	96264569	Intestine
chr14	96264066	96266067	Intestine
chr14	96274382	96276383	Brain
chr14	96278860	96280861	Breast
chr14	96308857	96310858	Intestine
chr14	96361491	96363492	Heart
chr14	96363423	96365424	Intestine
chr14	96363780	96365781	Intestine
chr14	96375302	96377303	Intestine
chr14	96389713	96391714	Heart
chr14	96391509	96393510	Intestine
chr14	96399702	96401703	Brain
chr14	96423232	96425233	Intestine
chr14	96553570	96555571	Brain
chr14	96566477	96568478	BloodCell
chr14	96573613	96575614	Lung
chr14	96681611	96683612	Brain
chr14	96796705	96798706	Heart
chr14	96796877	96798878	BloodCell
chr14	96797057	96799058	Heart
chr14	96810511	96812512	Lung
chr14	96823460	96825461	Lung
chr14	96903446	96905447	Lung
chr14	96944551	96946552	Brain
chr14	96961552	96963553	BloodCell
chr14	96963179	96965180	Brain
chr14	96988448	96990449	Brain
chr14	97009684	97011685	Brain
chr14	97013901	97015902	Brain
chr14	97119721	97121722	BloodCell
chr14	97119899	97121900	BloodCell
chr14	97150245	97152246	Breast
chr14	97165726	97167727	Breast
chr14	97184387	97186388	BloodCell
chr14	97208648	97210649	Brain
chr14	97208791	97210792	Brain
chr14	97265821	97267822	Kidney
chr14	97279719	97281720	Kidney
chr14	97280976	97282977	Kidney
chr14	97281454	97283455	Kidney
chr14	97335302	97337303	Brain
chr14	97335965	97337966	Brain
chr14	97389234	97391235	Breast
chr14	97389513	97391514	Pancreas
chr14	97401495	97403496	Intestine
chr14	97409625	97411626	Brain
chr14	97410889	97412890	Brain
chr14	97411076	97413077	Brain
chr14	97423822	97425823	Brain
chr14	97455696	97457697	Intestine
chr14	97457292	97459293	Brain
chr14	97458493	97460494	BloodCell
chr14	97601477	97603478	BloodCell
chr14	97619244	97621245	BloodCell
chr14	97619447	97621448	BloodCell
chr14	97696939	97698940	BloodCell
chr14	97702279	97704280	BloodCell
chr14	97703390	97705391	BloodCell
chr14	97706658	97708659	BloodCell
chr14	97723678	97725679	BloodCell
chr14	97776054	97778055	Breast
chr14	97778306	97780307	Brain
chr14	97830252	97832253	Brain
chr14	97850573	97852574	Brain
chr14	97877402	97879403	Breast
chr14	97891588	97893589	Brain
chr14	97916404	97918405	Breast
chr14	97943548	97945549	Brain
chr14	97956136	97958137	Breast
chr14	97965302	97967303	Breast
chr14	97973776	97975777	BloodCell
chr14	97975999	97978000	BloodCell
chr14	97976697	97978698	BloodCell
chr14	97978388	97980389	BloodCell
chr14	97992832	97994833	BloodCell
chr14	98017843	98019844	BloodCell
chr14	98022290	98024291	Brain
chr14	98022522	98024523	Brain
chr14	98023750	98025751	Brain
chr14	98098623	98100624	Brain
chr14	98129935	98131936	Lung
chr14	98136962	98138963	BloodCell
chr14	98138113	98140114	BloodCell
chr14	98139837	98141838	BloodCell
chr14	98140080	98142081	BloodCell
chr14	98173231	98175232	BloodCell
chr14	98174462	98176463	BloodCell
chr14	98174641	98176642	BloodCell
chr14	98174804	98176805	BloodCell
chr14	98176829	98178830	BloodCell
chr14	98181952	98183953	Lung
chr14	98188223	98190224	BloodCell
chr14	98189130	98191131	BloodCell
chr14	98192153	98194154	Brain
chr14	98193990	98195991	Brain
chr14	98197435	98199436	BloodCell
chr14	98197557	98199558	BloodCell
chr14	98209375	98211376	BloodCell
chr14	98210467	98212468	BloodCell
chr14	98226404	98228405	BloodCell
chr14	98229226	98231227	BloodCell
chr14	98268718	98270719	Lung
chr14	98274219	98276220	Breast
chr14	98276804	98278805	Breast
chr14	98323008	98325009	Kidney
chr14	98325010	98327011	Kidney
chr14	98344433	98346434	Kidney
chr14	98443279	98445280	BloodCell
chr14	98466014	98468015	Lung
chr14	98512055	98514056	Brain
chr14	98579455	98581456	BloodCell
chr14	98593498	98595499	Brain
chr14	98611622	98613623	Brain
chr14	98623289	98625290	Brain
chr14	98697170	98699171	Brain
chr14	98703585	98705586	BloodCell
chr14	98710586	98712587	BloodCell
chr14	98768489	98770490	Brain
chr14	98807668	98809669	Breast
chr14	98818982	98820983	Breast
chr14	98908770	98910771	Lung
chr14	98945152	98947153	Ovary
chr14	98949661	98951662	Breast
chr14	98957126	98959127	Heart
chr14	98965750	98967751	Breast
chr14	98983560	98985561	BloodCell
chr14	99005531	99007532	Kidney
chr14	99035765	99037766	Breast
chr14	99039157	99041158	Heart
chr14	99039925	99041926	Heart
chr14	99046529	99048530	Breast
chr14	99064345	99066346	Breast
chr14	99066214	99068215	Breast
chr14	99079548	99081549	Breast
chr14	99095160	99097161	Breast
chr14	99154321	99156322	Pancreas
chr14	99154578	99156579	Pancreas
chr14	99180277	99182278	BloodCell
chr14	99181868	99183869	Brain
chr14	99186209	99188210	BloodCell
chr14	99187908	99189909	BloodCell
chr14	99188068	99190069	BloodCell
chr14	99189133	99191134	BloodCell
chr14	99191585	99193586	Heart
chr14	99192147	99194148	BloodCell
chr14	99194019	99196020	Heart
chr14	99195040	99197041	Kidney
chr14	99195855	99197856	BloodCell
chr14	99198552	99200553	BloodCell
chr14	99205318	99207319	BloodCell
chr14	99217518	99219519	Kidney
chr14	99217642	99219643	BloodCell
chr14	99228838	99230839	BloodCell
chr14	99231718	99233719	BloodCell
chr14	99231887	99233888	BloodCell
chr14	99232025	99234026	BloodCell
chr14	99232573	99234574	BloodCell
chr14	99233560	99235561	BloodCell
chr14	99233808	99235809	BloodCell
chr14	99234779	99236780	BloodCell
chr14	99234953	99236954	BloodCell
chr14	99235959	99237960	BloodCell
chr14	99239532	99241533	BloodCell
chr14	99240900	99242901	BloodCell
chr14	99241184	99243185	BloodCell
chr14	99242222	99244223	BloodCell
chr14	99243155	99245156	BloodCell
chr14	99244314	99246315	BloodCell
chr14	99244448	99246449	BloodCell
chr14	99246337	99248338	BloodCell
chr14	99246546	99248547	BloodCell
chr14	99248048	99250049	BloodCell
chr14	99248642	99250643	BloodCell
chr14	99249827	99251828	BloodCell
chr14	99249956	99251957	BloodCell
chr14	99254595	99256596	BloodCell
chr14	99255028	99257029	BloodCell
chr14	99257667	99259668	Breast
chr14	99259226	99261227	BloodCell
chr14	99259473	99261474	BloodCell
chr14	99259810	99261811	BloodCell
chr14	99260888	99262889	BloodCell
chr14	99261941	99263942	BloodCell
chr14	99263117	99265118	BloodCell
chr14	99264344	99266345	BloodCell
chr14	99264812	99266813	BloodCell
chr14	99265294	99267295	BloodCell
chr14	99266427	99268428	BloodCell
chr14	99266650	99268651	BloodCell
chr14	99268319	99270320	BloodCell
chr14	99270698	99272699	BloodCell
chr14	99271971	99273972	BloodCell
chr14	99274432	99276433	BloodCell
chr14	99276805	99278806	Brain
chr14	99288740	99290741	Brain
chr14	99317303	99319304	Intestine
chr14	99348481	99350482	Pancreas
chr14	99382297	99384298	Kidney
chr14	99409870	99411871	Brain
chr14	99419845	99421846	Breast
chr14	99476034	99478035	Kidney
chr14	99486464	99488465	Breast
chr14	99513081	99515082	Heart
chr14	99515606	99517607	Heart
chr14	99515850	99517851	Heart
chr14	99516209	99518210	Breast
chr14	99516797	99518798	Heart
chr14	99518488	99520489	Breast
chr14	99524026	99526027	Ovary
chr14	99534169	99536170	Kidney
chr14	99535190	99537191	Heart
chr14	99562026	99564027	Intestine
chr14	99564591	99566592	Breast
chr14	99566167	99568168	Brain
chr14	99572200	99574201	Ovary
chr14	99572520	99574521	Ovary
chr14	99572889	99574890	Ovary
chr14	99575471	99577472	Intestine
chr14	99579510	99581511	Liver
chr14	99580593	99582594	Breast
chr14	99594235	99596236	Intestine
chr14	99594700	99596701	Breast
chr14	99595975	99597976	Intestine
chr14	99598577	99600578	Intestine
chr14	99601111	99603112	Intestine
chr14	99610877	99612878	Intestine
chr14	99626533	99628534	Breast
chr14	99628384	99630385	Breast
chr14	99670608	99672609	Brain
chr14	99671740	99673741	Breast
chr14	99672130	99674131	Breast
chr14	99675094	99677095	Breast
chr14	99684394	99686395	Breast
chr14	99686933	99688934	BloodCell
chr14	99687381	99689382	Brain
chr14	99717338	99719339	Brain
chr14	99718004	99720005	Brain
chr14	99733559	99735560	Heart
chr14	99735995	99737996	Breast
chr14	99736246	99738247	Heart
chr14	99736440	99738441	Heart
chr14	99744867	99746868	Heart
chr14	99746793	99748794	Heart
chr14	99750796	99752797	Heart
chr14	99751369	99753370	Breast
chr14	99754498	99756499	Heart
chr14	99773865	99775866	Brain
chr14	99783705	99785706	Liver
chr14	99785580	99787581	Heart
chr14	99790691	99792692	Heart
chr14	99798540	99800541	Brain
chr14	99805213	99807214	Brain
chr14	99820913	99822914	Kidney
chr14	99840786	99842787	Heart
chr14	99859409	99861410	Brain
chr14	99880199	99882200	Brain
chr14	99886926	99888927	Brain
chr14	99898085	99900086	Brain
chr14	99907521	99909522	Pancreas
chr14	99917965	99919966	Brain
chr14	99968582	99970583	Heart
chr14	99988187	99990188	Brain
chr14	100031198	100033199	Kidney
chr14	100036565	100038566	Liver
chr14	100047450	100049451	Brain
chr14	100047957	100049958	Brain
chr14	100057961	100059962	BloodCell
chr14	100060009	100062010	BloodCell
chr14	100063847	100065848	BloodCell
chr14	100063973	100065974	BloodCell
chr14	100065046	100067047	BloodCell
chr14	100066050	100068051	BloodCell
chr14	100067395	100069396	BloodCell
chr14	100068973	100070974	BloodCell
chr14	100072713	100074714	Breast
chr14	100072847	100074848	BloodCell
chr14	100073179	100075180	Breast
chr14	100074103	100076104	BloodCell
chr14	100080458	100082459	BloodCell
chr14	100081474	100083475	BloodCell
chr14	100085371	100087372	BloodCell
chr14	100095838	100097839	Lung
chr14	100102428	100104429	Ovary
chr14	100104699	100106700	BloodCell
chr14	100105176	100107177	BloodCell
chr14	100105402	100107403	BloodCell
chr14	100105882	100107883	BloodCell
chr14	100114887	100116888	Brain
chr14	100117203	100119204	Intestine
chr14	100120033	100122034	Brain
chr14	100128650	100130651	Breast
chr14	100131535	100133536	Heart
chr14	100139954	100141955	Liver
chr14	100140857	100142858	Heart
chr14	100143109	100145110	Heart
chr14	100144530	100146531	Intestine
chr14	100147116	100149117	Intestine
chr14	100148661	100150662	Breast
chr14	100150199	100152200	Breast
chr14	100155692	100157693	Heart
chr14	100156025	100158026	Intestine
chr14	100156655	100158656	Heart
chr14	100157685	100159686	Intestine
chr14	100159246	100161247	Intestine
chr14	100165638	100167639	Heart
chr14	100165866	100167867	Breast
chr14	100185627	100187628	Intestine
chr14	100220400	100222401	Intestine
chr14	100221103	100223104	BloodCell
chr14	100233661	100235662	BloodCell
chr14	100235444	100237445	Breast
chr14	100236252	100238253	Brain
chr14	100236613	100238614	BloodCell
chr14	100244915	100246916	Intestine
chr14	100273485	100275486	Brain
chr14	100277878	100279879	Breast
chr14	100285071	100287072	Heart
chr14	100285809	100287810	Breast
chr14	100331980	100333981	Kidney
chr14	100376116	100378117	Liver
chr14	100383076	100385077	Intestine
chr14	100387593	100389594	Brain
chr14	100387855	100389856	Intestine
chr14	100391433	100393434	Ovary
chr14	100394785	100396786	Breast
chr14	100396057	100398058	Breast
chr14	100398210	100400211	Kidney
chr14	100400481	100402482	Heart
chr14	100402690	100404691	Brain
chr14	100406895	100408896	Intestine
chr14	100425544	100427545	Brain
chr14	100427939	100429940	Brain
chr14	100431368	100433369	Brain
chr14	100436502	100438503	Breast
chr14	100470975	100472976	Breast
chr14	100530653	100532654	Breast
chr14	100536304	100538305	Breast
chr14	100536516	100538517	Breast
chr14	100540134	100542135	Pancreas
chr14	100550137	100552138	Heart
chr14	100564746	100566747	Heart
chr14	100568742	100570743	Breast
chr14	100569892	100571893	Heart
chr14	100570962	100572963	Heart
chr14	100580899	100582900	Heart
chr14	100607746	100609747	Breast
chr14	100616290	100618291	BloodCell
chr14	100617479	100619480	Brain
chr14	100621910	100623911	Intestine
chr14	100633238	100635239	Breast
chr14	100649994	100651995	Heart
chr14	100653429	100655430	Brain
chr14	100654561	100656562	Kidney
chr14	100659538	100661539	Ovary
chr14	100660551	100662552	Ovary
chr14	100675728	100677729	Ovary
chr14	100680762	100682763	Ovary
chr14	100703004	100705005	Breast
chr14	100754769	100756770	Lung
chr14	100777263	100779264	Breast
chr14	100817339	100819340	Pancreas
chr14	100820096	100822097	Liver
chr14	100821329	100823330	Ovary
chr14	100821714	100823715	Ovary
chr14	100842393	100844394	Ovary
chr14	100887125	100889126	Brain
chr14	100898070	100900071	Ovary
chr14	100899390	100901391	Ovary
chr14	100899621	100901622	Ovary
chr14	100954388	100956389	Kidney
chr14	100974864	100976865	Kidney
chr14	100980996	100982997	Kidney
chr14	100993287	100995288	Kidney
chr14	101016454	101018455	Breast
chr14	101016969	101018970	Brain
chr14	101017300	101019301	Brain
chr14	101028439	101030440	Pancreas
chr14	101040079	101042080	Pancreas
chr14	101076641	101078642	Liver
chr14	101127866	101129867	Brain
chr14	101170862	101172863	Pancreas
chr14	101222319	101224320	Brain
chr14	101229367	101231368	Ovary
chr14	101253992	101255993	Brain
chr14	101285859	101287860	Ovary
chr14	101314884	101316885	Liver
chr14	101327608	101329609	Pancreas
chr14	101338456	101340457	Breast
chr14	101360858	101362859	Ovary
chr14	101368072	101370073	Ovary
chr14	101368364	101370365	Ovary
chr14	101370025	101372026	Ovary
chr14	101404733	101406734	Ovary
chr14	101411017	101413018	Ovary
chr14	101411861	101413862	Pancreas
chr14	101442295	101444296	Ovary
chr14	101444601	101446602	Ovary
chr14	101445866	101447867	Ovary
chr14	101470864	101472865	Breast
chr14	101480738	101482739	Ovary
chr14	101495558	101497559	Ovary
chr14	101498390	101500391	Ovary
chr14	101502029	101504030	Brain
chr14	101504852	101506853	Heart
chr14	101506146	101508147	Heart
chr14	101508547	101510548	Heart
chr14	101508991	101510992	Heart
chr14	101511980	101513981	Heart
chr14	101512686	101514687	Heart
chr14	101513100	101515101	Heart
chr14	101515964	101517965	Heart
chr14	101518664	101520665	Heart
chr14	101520883	101522884	Heart
chr14	101543961	101545962	Ovary
chr14	101544432	101546433	Ovary
chr14	101554417	101556418	Liver
chr14	101595297	101597298	Intestine
chr14	101628182	101630183	Heart
chr14	101634450	101636451	Brain
chr14	101705739	101707740	BloodCell
chr14	101712708	101714709	BloodCell
chr14	101712939	101714940	BloodCell
chr14	101716454	101718455	BloodCell
chr14	101718878	101720879	Brain
chr14	101722062	101724063	BloodCell
chr14	101733427	101735428	Kidney
chr14	101737200	101739201	BloodCell
chr14	101758135	101760136	Brain
chr14	101763226	101765227	Intestine
chr14	101787170	101789171	Brain
chr14	101788399	101790400	Ovary
chr14	101813444	101815445	BloodCell
chr14	101814276	101816277	BloodCell
chr14	101815213	101817214	BloodCell
chr14	101824579	101826580	BloodCell
chr14	101829383	101831384	Brain
chr14	101834386	101836387	Lung
chr14	101834726	101836727	Ovary
chr14	101845071	101847072	Breast
chr14	101872607	101874608	Pancreas
chr14	101877411	101879412	Pancreas
chr14	101877514	101879515	Pancreas
chr14	101877872	101879873	Pancreas
chr14	101902115	101904116	Brain
chr14	101925338	101927339	Brain
chr14	101959953	101961954	Heart
chr14	101964911	101966912	Ovary
chr14	101971354	101973355	Lung
chr14	101979453	101981454	Breast
chr14	101981093	101983094	Breast
chr14	101986232	101988233	Brain
chr14	102012832	102014833	Heart
chr14	102017395	102019396	Breast
chr14	102019510	102021511	BloodCell
chr14	102034419	102036420	Breast
chr14	102042746	102044747	Brain
chr14	102045060	102047061	Breast
chr14	102049795	102051796	Ovary
chr14	102051226	102053227	Breast
chr14	102061815	102063816	Breast
chr14	102070811	102072812	Pancreas
chr14	102094707	102096708	Brain
chr14	102096575	102098576	Breast
chr14	102096944	102098945	Breast
chr14	102100042	102102043	Breast
chr14	102103493	102105494	Breast
chr14	102105355	102107356	Brain
chr14	102132635	102134636	Breast
chr14	102159036	102161037	Kidney
chr14	102163573	102165574	Kidney
chr14	102181382	102183383	Kidney
chr14	102183680	102185681	Brain
chr14	102183868	102185869	Brain
chr14	102205996	102207997	Pancreas
chr14	102214904	102216905	Breast
chr14	102215053	102217054	Brain
chr14	102224606	102226607	Kidney
chr14	102233506	102235507	Heart
chr14	102234006	102236007	Heart
chr14	102234707	102236708	Ovary
chr14	102237954	102239955	Brain
chr14	102255016	102257017	Ovary
chr14	102256003	102258004	Ovary
chr14	102262329	102264330	Lung
chr14	102263648	102265649	Ovary
chr14	102292924	102294925	Kidney
chr14	102310851	102312852	Ovary
chr14	102328242	102330243	Breast
chr14	102350059	102352060	Breast
chr14	102352369	102354370	Pancreas
chr14	102406395	102408396	Breast
chr14	102406612	102408613	Breast
chr14	102407993	102409994	Breast
chr14	102408897	102410898	Breast
chr14	102414874	102416875	Brain
chr14	102429669	102431670	Breast
chr14	102436703	102438704	Brain
chr14	102463829	102465830	Intestine
chr14	102486618	102488619	Ovary
chr14	102493915	102495916	Intestine
chr14	102497191	102499192	Heart
chr14	102497477	102499478	Intestine
chr14	102497700	102499701	Heart
chr14	102498262	102500263	Breast
chr14	102500174	102502175	Ovary
chr14	102501772	102503773	Ovary
chr14	102502000	102504001	Ovary
chr14	102502562	102504563	Heart
chr14	102503193	102505194	Heart
chr14	102503519	102505520	Heart
chr14	102504171	102506172	Heart
chr14	102504899	102506900	Heart
chr14	102511751	102513752	Heart
chr14	102511958	102513959	Heart
chr14	102512183	102514184	Heart
chr14	102515383	102517384	Heart
chr14	102517315	102519316	Heart
chr14	102522915	102524916	Intestine
chr14	102523313	102525314	Heart
chr14	102525078	102527079	Heart
chr14	102544495	102546496	Intestine
chr14	102545049	102547050	Intestine
chr14	102547043	102549044	Intestine
chr14	102553300	102555301	Breast
chr14	102554176	102556177	Heart
chr14	102578437	102580438	Breast
chr14	102584875	102586876	Intestine
chr14	102593525	102595526	BloodCell
chr14	102619588	102621589	Kidney
chr14	102674638	102676639	Kidney
chr14	102682792	102684793	Intestine
chr14	102683486	102685487	Intestine
chr14	102711099	102713100	Kidney
chr14	102722739	102724740	Brain
chr14	102806175	102808176	Intestine
chr14	102811793	102813794	Breast
chr14	102818872	102820873	BloodCell
chr14	102824936	102826937	Brain
chr14	102827348	102829349	Intestine
chr14	102849764	102851765	Intestine
chr14	102872358	102874359	Intestine
chr14	102872932	102874933	Intestine
chr14	102877940	102879941	Intestine
chr14	102886456	102888457	Intestine
chr14	102922475	102924476	Intestine
chr14	102923094	102925095	Intestine
chr14	102946905	102948906	Intestine
chr14	102948561	102950562	BloodCell
chr14	102993833	102995834	Intestine
chr14	103000283	103002284	Breast
chr14	103013614	103015615	Kidney
chr14	103018913	103020914	Brain
chr14	103031070	103033071	Intestine
chr14	103061391	103063392	Intestine
chr14	103067880	103069881	Heart
chr14	103071082	103073083	Heart
chr14	103075101	103077102	Heart
chr14	103088562	103090563	Heart
chr14	103088869	103090870	Heart
chr14	103092851	103094852	Heart
chr14	103093058	103095059	Heart
chr14	103094226	103096227	Intestine
chr14	103097790	103099791	Intestine
chr14	103098231	103100232	Liver
chr14	103098558	103100559	Liver
chr14	103100811	103102812	Breast
chr14	103105441	103107442	Breast
chr14	103106801	103108802	Heart
chr14	103107441	103109442	Heart
chr14	103110881	103112882	Heart
chr14	103116540	103118541	Ovary
chr14	103125181	103127182	Heart
chr14	103134174	103136175	Heart
chr14	103135767	103137768	Kidney
chr14	103149468	103151469	Breast
chr14	103184564	103186565	BloodCell
chr14	103184686	103186687	Ovary
chr14	103185014	103187015	Breast
chr14	103185669	103187670	Intestine
chr14	103195047	103197048	Intestine
chr14	103231642	103233643	Intestine
chr14	103244894	103246895	Kidney
chr14	103252514	103254515	Intestine
chr14	103252890	103254891	Intestine
chr14	103259406	103261407	Heart
chr14	103272188	103274189	Intestine
chr14	103273551	103275552	Heart
chr14	103279440	103281441	Kidney
chr14	103281458	103283459	Ovary
chr14	103292639	103294640	Heart
chr14	103319947	103321948	Breast
chr14	103353641	103355642	Kidney
chr14	103353979	103355980	Liver
chr14	103383463	103385464	Ovary
chr14	103386115	103388116	Pancreas
chr14	103393002	103395003	Ovary
chr14	103398634	103400635	Ovary
chr14	103401483	103403484	Ovary
chr14	103401862	103403863	Pancreas
chr14	103403396	103405397	Ovary
chr14	103408010	103410011	Ovary
chr14	103408350	103410351	Ovary
chr14	103416125	103418126	Brain
chr14	103416771	103418772	Brain
chr14	103422150	103424151	Kidney
chr14	103500231	103502232	Ovary
chr14	103510434	103512435	Brain
chr14	103510894	103512895	Breast
chr14	103511418	103513419	Breast
chr14	103515965	103517966	Brain
chr14	103516346	103518347	Ovary
chr14	103522737	103524738	Breast
chr14	103524639	103526640	Liver
chr14	103525612	103527613	Heart
chr14	103525860	103527861	Heart
chr14	103542833	103544834	Heart
chr14	103547118	103549119	Breast
chr14	103548212	103550213	Heart
chr14	103554302	103556303	Breast
chr14	103560451	103562452	Breast
chr14	103576230	103578231	Heart
chr14	103577480	103579481	Brain
chr14	103590513	103592514	Breast
chr14	103591870	103593871	Breast
chr14	103593789	103595790	Breast
chr14	103594480	103596481	Kidney
chr14	103607031	103609032	Heart
chr14	103607481	103609482	Breast
chr14	103621369	103623370	Breast
chr14	103624368	103626369	BloodCell
chr14	103626322	103628323	Intestine
chr14	103629863	103631864	Breast
chr14	103634867	103636868	Kidney
chr14	103640339	103642340	Kidney
chr14	103656636	103658637	Ovary
chr14	103687627	103689628	Ovary
chr14	103691993	103693994	Breast
chr14	103695026	103697027	Ovary
chr14	103698366	103700367	Breast
chr14	103706601	103708602	Breast
chr14	103707519	103709520	Heart
chr14	103709932	103711933	Intestine
chr14	103710193	103712194	Heart
chr14	103718263	103720264	Breast
chr14	103720442	103722443	Heart
chr14	103722617	103724618	Heart
chr14	103722942	103724943	Heart
chr14	103724012	103726013	Ovary
chr14	103724178	103726179	Heart
chr14	103724443	103726444	Heart
chr14	103735461	103737462	Breast
chr14	103736842	103738843	Breast
chr14	103739544	103741545	Ovary
chr14	103739753	103741754	Brain
chr14	103740119	103742120	Ovary
chr14	103741015	103743016	Ovary
chr14	103744007	103746008	Brain
chr14	103744627	103746628	Intestine
chr14	103745979	103747980	Kidney
chr14	103747621	103749622	BloodCell
chr14	103827513	103829514	Ovary
chr14	103859734	103861735	Ovary
chr14	103870551	103872552	Intestine
chr14	103878347	103880348	Intestine
chr14	103878492	103880493	Intestine
chr14	103881157	103883158	Heart
chr14	103887811	103889812	Intestine
chr14	103890674	103892675	Pancreas
chr14	103891032	103893033	Heart
chr14	103893646	103895647	Intestine
chr14	103898405	103900406	Intestine
chr14	103907834	103909835	BloodCell
chr14	103908855	103910856	Ovary
chr14	103919757	103921758	Ovary
chr14	103967989	103969990	Heart
chr14	104010975	104012976	Pancreas
chr14	104011332	104013333	Breast
chr14	104019583	104021584	Brain
chr14	104080381	104082382	Intestine
chr14	104083040	104085041	Intestine
chr14	104086242	104088243	Heart
chr14	104089711	104091712	Breast
chr14	104116395	104118396	Intestine
chr14	104116884	104118885	Intestine
chr14	104134260	104136261	Liver
chr14	104138169	104140170	Heart
chr14	104157674	104159675	Ovary
chr14	104160676	104162677	Heart
chr14	104162288	104164289	Heart
chr14	104170433	104172434	Liver
chr14	104171146	104173147	Ovary
chr14	104191319	104193320	Heart
chr14	104213630	104215631	Intestine
chr14	104221780	104223781	Ovary
chr14	104222984	104224985	Ovary
chr14	104228779	104230780	Intestine
chr14	104249856	104251857	Heart
chr14	104274458	104276459	Breast
chr14	104290917	104292918	Pancreas
chr14	104294984	104296985	Ovary
chr14	104296542	104298543	Ovary
chr14	104296935	104298936	Ovary
chr14	104315463	104317464	Intestine
chr14	104320939	104322940	Ovary
chr14	104372064	104374065	Heart
chr14	104399064	104401065	BloodCell
chr14	104432758	104434759	Heart
chr14	104573222	104575223	Liver
chr14	104575826	104577827	Intestine
chr14	104576185	104578186	Intestine
chr14	104576837	104578838	Heart
chr14	104578102	104580103	Heart
chr14	104578631	104580632	Heart
chr14	104580350	104582351	Heart
chr14	104580911	104582912	Heart
chr14	104582668	104584669	Heart
chr14	104603853	104605854	Liver
chr14	104604891	104606892	Brain
chr14	104605035	104607036	Brain
chr14	104605313	104607314	Heart
chr14	104638363	104640364	Heart
chr14	104641383	104643384	Heart
chr14	104641669	104643670	Heart
chr14	104649180	104651181	Heart
chr14	104650440	104652441	Heart
chr14	104654701	104656702	Brain
chr14	104655042	104657043	Brain
chr14	104659893	104661894	Breast
chr14	104666135	104668136	Breast
chr14	104681619	104683620	Heart
chr14	104682267	104684268	Breast
chr14	104682561	104684562	Breast
chr14	104683309	104685310	Heart
chr14	104687553	104689554	Liver
chr14	104694841	104696842	Heart
chr14	104695993	104697994	Breast
chr14	104697406	104699407	Brain
chr14	104699019	104701020	Heart
chr14	104699530	104701531	Heart
chr14	104699864	104701865	Heart
chr14	104700350	104702351	Heart
chr14	104701840	104703841	Brain
chr14	104702959	104704960	Breast
chr14	104705915	104707916	Heart
chr14	104706044	104708045	Heart
chr14	104706453	104708454	Heart
chr14	104706970	104708971	Heart
chr14	104707570	104709571	Heart
chr14	104719107	104721108	Heart
chr14	104720749	104722750	Heart
chr14	104721692	104723693	Heart
chr14	104726500	104728501	Heart
chr14	104726968	104728969	Heart
chr14	104727468	104729469	Heart
chr14	104727916	104729917	Heart
chr14	104729075	104731076	Heart
chr14	104730296	104732297	Heart
chr14	104730475	104732476	Liver
chr14	104732652	104734653	Heart
chr14	104733075	104735076	Heart
chr14	104733675	104735676	Heart
chr14	104734029	104736030	Breast
chr14	104734148	104736149	Heart
chr14	104734320	104736321	Heart
chr14	104734679	104736680	Heart
chr14	104735806	104737807	Heart
chr14	104743802	104745803	Breast
chr14	104745074	104747075	Heart
chr14	104753322	104755323	Heart
chr14	104766689	104768690	Ovary
chr14	104768467	104770468	Ovary
chr14	104776294	104778295	Breast
chr14	104777781	104779782	Heart
chr14	104785648	104787649	Heart
chr14	104785974	104787975	Heart
chr14	104788989	104790990	Breast
chr14	104790077	104792078	Heart
chr14	104790247	104792248	Breast
chr14	104790755	104792756	Breast
chr14	104797906	104799907	Heart
chr14	104798028	104800029	Breast
chr14	104802489	104804490	Heart
chr14	104802724	104804725	Breast
chr14	104805165	104807166	Heart
chr14	104806201	104808202	Brain
chr14	104820454	104822455	Heart
chr14	104857072	104859073	Breast
chr14	104862653	104864654	Heart
chr14	104873288	104875289	Breast
chr14	104896416	104898417	Breast
chr14	104897963	104899964	Breast
chr14	104921030	104923031	Heart
chr14	104928027	104930028	Heart
chr14	104928339	104930340	Heart
chr14	104928689	104930690	Heart
chr14	104929101	104931102	Breast
chr14	104930231	104932232	Heart
chr14	104946481	104948482	Heart
chr14	104968520	104970521	Heart
chr14	104969177	104971178	Heart
chr14	104970009	104972010	Heart
chr14	104970721	104972722	Heart
chr14	104973712	104975713	Ovary
chr14	104974526	104976527	Breast
chr14	104978386	104980387	Heart
chr14	104979909	104981910	Heart
chr14	104983659	104985660	Ovary
chr14	104986897	104988898	Breast
chr14	104987151	104989152	Pancreas
chr14	105010160	105012161	Liver
chr14	105011376	105013377	Breast
chr14	105027598	105029599	Breast
chr14	105032609	105034610	Intestine
chr14	105046117	105048118	Heart
chr14	105061281	105063282	Heart
chr14	105063669	105065670	Heart
chr14	105065971	105067972	Heart
chr14	105069710	105071711	Heart
chr14	105075683	105077684	Heart
chr14	105083825	105085826	Heart
chr14	105088674	105090675	Heart
chr14	105096083	105098084	Breast
chr14	105101680	105103681	Breast
chr14	105115914	105117915	Brain
chr14	105125216	105127217	Intestine
chr14	105126160	105128161	Breast
chr14	105135179	105137180	Intestine
chr14	105144191	105146192	Breast
chr14	105150760	105152761	Heart
chr14	105150877	105152878	Heart
chr14	105153560	105155561	Breast
chr14	105162154	105164155	Breast
chr14	105168070	105170071	Breast
chr14	105174320	105176321	Breast
chr14	105174770	105176771	Pancreas
chr14	105175763	105177764	Pancreas
chr14	105181781	105183782	Heart
chr14	105181982	105183983	Heart
chr14	105183577	105185578	Heart
chr14	105195577	105197578	Heart
chr14	105197314	105199315	Heart
chr14	105197684	105199685	Heart
chr14	105200220	105202221	Heart
chr14	105200782	105202783	Heart
chr14	105200925	105202926	Heart
chr14	105205120	105207121	Breast
chr14	105206935	105208936	Heart
chr14	105207505	105209506	Heart
chr14	105209834	105211835	Breast
chr14	105220962	105222963	Breast
chr14	105222428	105224429	Kidney
chr14	105257041	105259042	Intestine
chr14	105267449	105269450	Heart
chr14	105270946	105272947	Breast
chr14	105274458	105276459	Breast
chr14	105281181	105283182	Ovary
chr14	105296494	105298495	Brain
chr14	105310003	105312004	Breast
chr14	105311613	105313614	Heart
chr14	105311793	105313794	Heart
chr14	105322764	105324765	Heart
chr14	105329378	105331379	Heart
chr14	105329532	105331533	Heart
chr14	105338115	105340116	Heart
chr14	105340239	105342240	Brain
chr14	105350781	105352782	Breast
chr14	105350947	105352948	Ovary
chr14	105373583	105375584	Breast
chr14	105387000	105389001	Breast
chr14	105387864	105389865	Heart
chr14	105388622	105390623	Heart
chr14	105388752	105390753	Heart
chr14	105389328	105391329	Heart
chr14	105389501	105391502	Heart
chr14	105391873	105393874	Breast
chr14	105392953	105394954	Breast
chr14	105393517	105395518	Heart
chr14	105393647	105395648	Heart
chr14	105396652	105398653	Heart
chr14	105403591	105405592	Brain
chr14	105415676	105417677	Intestine
chr14	105415969	105417970	Breast
chr14	105416742	105418743	Intestine
chr14	105420026	105422027	Heart
chr14	105429750	105431751	Lung
chr14	105430955	105432956	Kidney
chr14	105439467	105441468	Breast
chr14	105447341	105449342	Heart
chr14	105452121	105454122	Breast
chr14	105453438	105455439	Breast
chr14	105456331	105458332	Breast
chr14	105465325	105467326	Heart
chr14	105466766	105468767	Breast
chr14	105468568	105470569	Breast
chr14	105484443	105486444	Heart
chr14	105499289	105501290	Heart
chr14	105500005	105502006	Heart
chr14	105505562	105507563	Heart
chr14	105506175	105508176	Heart
chr14	105507176	105509177	Heart
chr14	105524658	105526659	Heart
chr14	105527849	105529850	Heart
chr14	105531150	105533151	Heart
chr14	105537333	105539334	BloodCell
chr14	105552568	105554569	Breast
chr14	105559982	105561983	Heart
chr14	105574220	105576221	Breast
chr14	105575081	105577082	Breast
chr14	105580920	105582921	Heart
chr14	105581800	105583801	Heart
chr14	105588150	105590151	Heart
chr14	105594141	105596142	Heart
chr14	105602654	105604655	Intestine
chr14	105617561	105619562	Heart
chr14	105619194	105621195	Heart
chr14	105638502	105640503	Heart
chr14	105639053	105641054	Heart
chr14	105661067	105663068	Heart
chr14	105662590	105664591	Heart
chr14	105677112	105679113	Breast
chr14	105677296	105679297	Breast
chr14	105679017	105681018	Breast
chr14	105685598	105687599	Heart
chr14	105695587	105697588	Breast
chr14	105705388	105707389	Breast
chr14	105714250	105716251	Breast
chr14	105735033	105737034	Heart
chr14	105735564	105737565	Heart
chr14	105741563	105743564	Heart
chr14	105742952	105744953	Heart
chr14	105762344	105764345	Heart
chr14	105763270	105765271	Heart
chr14	105763430	105765431	Heart
chr14	105768567	105770568	Heart
chr14	105770455	105772456	Heart
chr14	105800369	105802370	BloodCell
chr14	105854290	105856291	Breast
chr14	105879094	105881095	Heart
chr14	105906711	105908712	Heart
chr14	105940582	105942583	Heart
chr14	105985770	105987771	Heart
chr14	105986235	105988236	BloodCell
chr14	105986800	105988801	BloodCell
chr14	106004475	106006476	Heart
chr14	106024129	106026130	BloodCell
chr14	106038585	106040586	BloodCell
chr14	106140999	106143000	BloodCell
chr14	106163913	106165914	BloodCell
chr14	106195636	106197637	BloodCell
chr14	106208866	106210867	BloodCell
chr14	106227693	106229694	BloodCell
chr14	106256674	106258675	BloodCell
chr14	106267555	106269556	BloodCell
chr14	106275561	106277562	BloodCell
chr14	106317927	106319928	BloodCell
chr14	106341849	106343850	Heart
chr14	106342814	106344815	Heart
chr14	106358715	106360716	BloodCell
chr14	106359050	106361051	Heart
chr14	106368620	106370621	Breast
chr14	106372329	106374330	BloodCell
chr14	106372582	106374583	BloodCell
chr14	106398183	106400184	BloodCell
chr14	106409435	106411436	BloodCell
chr14	106459179	106461180	BloodCell
chr14	106468028	106470029	BloodCell
chr14	106476518	106478519	Intestine
chr14	106476798	106478799	BloodCell
chr14	106506245	106508246	BloodCell
chr14	106507470	106509471	BloodCell
chr14	106517485	106519486	BloodCell
chr14	106530009	106532010	BloodCell
chr14	106536739	106538740	BloodCell
chr14	106538715	106540716	Intestine
chr14	106539113	106541114	Intestine
chr14	106591703	106593704	BloodCell
chr14	106621340	106623341	BloodCell
chr14	106626182	106628183	BloodCell
chr14	106637968	106639969	BloodCell
chr14	106656650	106658651	BloodCell
chr14	106673937	106675938	BloodCell
chr14	106674265	106676266	Heart
chr14	106691345	106693346	BloodCell
chr14	106693698	106695699	BloodCell
chr14	106693835	106695836	BloodCell
chr14	106693990	106695991	BloodCell
chr14	106698120	106700121	BloodCell
chr14	106713675	106715676	BloodCell
chr14	106718934	106720935	Intestine
chr14	106719124	106721125	BloodCell
chr14	106722449	106724450	BloodCell
chr14	106727100	106729101	BloodCell
chr14	106736133	106738134	BloodCell
chr14	106744546	106746547	BloodCell
chr14	106749252	106751253	BloodCell
chr14	106761093	106763094	BloodCell
chr14	106766005	106768006	BloodCell
chr14	106769455	106771456	BloodCell
chr14	106773678	106775679	Intestine
chr14	106809672	106811673	Heart
chr14	106811272	106813273	Intestine
chr14	106842537	106844538	BloodCell
chr14	106874708	106876709	Ovary
chr14	106876692	106878693	Kidney
chr15	19971770	19973771	BloodCell
chr15	20005772	20007773	Heart
chr15	20021583	20023584	Pancreas
chr15	20039404	20041405	Breast
chr15	20043117	20045118	Heart
chr15	20055114	20057115	Heart
chr15	20072914	20074915	Heart
chr15	20126669	20128670	Breast
chr15	20138731	20140732	Heart
chr15	20139239	20141240	Heart
chr15	20141104	20143105	Heart
chr15	20141578	20143579	Heart
chr15	20144190	20146191	Heart
chr15	20192538	20194539	BloodCell
chr15	20213308	20215309	Pancreas
chr15	20238448	20240449	Breast
chr15	20244091	20246092	Heart
chr15	20250290	20252291	Heart
chr15	20254662	20256663	Heart
chr15	20254875	20256876	Heart
chr15	20256100	20258101	Heart
chr15	20256336	20258337	Heart
chr15	20261363	20263364	Breast
chr15	20269211	20271212	Heart
chr15	20275942	20277943	Heart
chr15	20284888	20286889	Breast
chr15	20300124	20302125	Heart
chr15	20300518	20302519	Heart
chr15	20301474	20303475	Heart
chr15	20302685	20304686	Heart
chr15	20302906	20304907	Heart
chr15	20303478	20305479	Heart
chr15	20303640	20305641	Heart
chr15	20305046	20307047	Heart
chr15	20306290	20308291	Heart
chr15	20333605	20335606	Breast
chr15	20333703	20335704	Heart
chr15	20346209	20348210	Heart
chr15	20347855	20349856	Heart
chr15	20348167	20350168	Heart
chr15	20348926	20350927	Heart
chr15	20349632	20351633	Heart
chr15	20352362	20354363	Breast
chr15	20352809	20354810	Breast
chr15	20355002	20357003	Breast
chr15	20438379	20440380	Heart
chr15	20504754	20506755	BloodCell
chr15	20506016	20508017	Heart
chr15	20516561	20518562	Breast
chr15	20550516	20552517	Heart
chr15	20597035	20599036	Heart
chr15	20636671	20638672	Breast
chr15	20653062	20655063	Breast
chr15	20794915	20796916	Breast
chr15	20800345	20802346	Breast
chr15	20854343	20856344	Brain
chr15	20876308	20878309	Breast
chr15	21009616	21011617	Heart
chr15	21010296	21012297	Heart
chr15	21011501	21013502	Heart
chr15	21012366	21014367	Heart
chr15	21028228	21030229	Pancreas
chr15	21078794	21080795	Heart
chr15	21079807	21081808	Heart
chr15	21130846	21132847	Heart
chr15	21131204	21133205	Heart
chr15	21133223	21135224	Lung
chr15	21149919	21151920	Heart
chr15	21150122	21152123	Heart
chr15	21261108	21263109	Breast
chr15	21284366	21286367	Breast
chr15	21305447	21307448	Breast
chr15	21342039	21344040	Heart
chr15	21342592	21344593	Heart
chr15	21353197	21355198	Breast
chr15	21382442	21384443	Heart
chr15	21397034	21399035	Breast
chr15	21427986	21429987	Brain
chr15	21449785	21451786	Breast
chr15	21697174	21699175	Breast
chr15	21701702	21703703	Breast
chr15	21704149	21706150	Breast
chr15	21716558	21718559	BloodCell
chr15	21717292	21719293	BloodCell
chr15	21717573	21719574	BloodCell
chr15	21720008	21722009	BloodCell
chr15	21730061	21732062	BloodCell
chr15	21730316	21732317	BloodCell
chr15	21736235	21738236	BloodCell
chr15	21748289	21750290	Brain
chr15	21751264	21753265	BloodCell
chr15	21751771	21753772	BloodCell
chr15	21834145	21836146	Breast
chr15	22141371	22143372	Breast
chr15	22154471	22156472	BloodCell
chr15	22154842	22156843	BloodCell
chr15	22160609	22162610	BloodCell
chr15	22166651	22168652	Breast
chr15	22172778	22174779	BloodCell
chr15	22177410	22179411	BloodCell
chr15	22177663	22179664	BloodCell
chr15	22178243	22180244	BloodCell
chr15	22178786	22180787	BloodCell
chr15	22216549	22218550	BloodCell
chr15	22227296	22229297	Breast
chr15	22230831	22232832	Breast
chr15	22252188	22254189	Intestine
chr15	22270235	22272236	Breast
chr15	22361687	22363688	Breast
chr15	22370262	22372263	Breast
chr15	22377078	22379079	BloodCell
chr15	22432550	22434551	Heart
chr15	22435466	22437467	Pancreas
chr15	22437044	22439045	Breast
chr15	22448156	22450157	Heart
chr15	22465972	22467973	Heart
chr15	22466328	22468329	Heart
chr15	22469456	22471457	Heart
chr15	22470880	22472881	Heart
chr15	22480163	22482164	Heart
chr15	22482317	22484318	Breast
chr15	22599231	22601232	Breast
chr15	22618847	22620848	Kidney
chr15	22655042	22657043	Breast
chr15	22663269	22665270	BloodCell
chr15	22664464	22666465	BloodCell
chr15	22665172	22667173	BloodCell
chr15	22768406	22770407	Heart
chr15	22795685	22797686	BloodCell
chr15	22795997	22797998	BloodCell
chr15	22805327	22807328	Brain
chr15	22808069	22810070	Kidney
chr15	22836681	22838682	Ovary
chr15	22836863	22838864	Heart
chr15	22838510	22840511	Intestine
chr15	22839565	22841566	Heart
chr15	22865236	22867237	Kidney
chr15	22881302	22883303	Breast
chr15	22883197	22885198	Intestine
chr15	22884292	22886293	Intestine
chr15	22903721	22905722	Pancreas
chr15	22917196	22919197	Lung
chr15	22940377	22942378	Pancreas
chr15	22953989	22955990	Breast
chr15	22960947	22962948	Pancreas
chr15	22962726	22964727	Breast
chr15	22980714	22982715	Breast
chr15	23040493	23042494	Breast
chr15	23042205	23044206	Breast
chr15	23074568	23076569	Breast
chr15	23127881	23129882	Heart
chr15	23136823	23138824	Intestine
chr15	23141266	23143267	Heart
chr15	23165350	23167351	Heart
chr15	23166185	23168186	Heart
chr15	23166435	23168436	Heart
chr15	23166587	23168588	Heart
chr15	23170422	23172423	Breast
chr15	23179817	23181818	Breast
chr15	23194808	23196809	Kidney
chr15	23279505	23281506	Heart
chr15	23303378	23305379	Intestine
chr15	23320840	23322841	Heart
chr15	23323280	23325281	Heart
chr15	23334228	23336229	Intestine
chr15	23353719	23355720	Breast
chr15	23356756	23358757	Heart
chr15	23359872	23361873	Heart
chr15	23363482	23365483	Heart
chr15	23396954	23398955	Heart
chr15	23420989	23422990	Heart
chr15	23421768	23423769	Heart
chr15	23516037	23518038	Brain
chr15	23531344	23533345	Pancreas
chr15	23567123	23569124	Brain
chr15	23685631	23687632	Ovary
chr15	23911276	23913277	Brain
chr15	24067266	24069267	Pancreas
chr15	24107071	24109072	Pancreas
chr15	24157517	24159518	Pancreas
chr15	24232323	24234324	Pancreas
chr15	24258286	24260287	Brain
chr15	24270189	24272190	Pancreas
chr15	24325737	24327738	Lung
chr15	24354959	24356960	Brain
chr15	24436932	24438933	Pancreas
chr15	24792075	24794076	Brain
chr15	24822581	24824582	Liver
chr15	24847152	24849153	Liver
chr15	24847358	24849359	Liver
chr15	24861978	24863979	Heart
chr15	25238659	25240660	Heart
chr15	25326840	25328841	Intestine
chr15	25331199	25333200	Intestine
chr15	25332174	25334175	Kidney
chr15	25345574	25347575	Brain
chr15	25391448	25393449	Pancreas
chr15	25405980	25407981	Brain
chr15	25407614	25409615	Brain
chr15	25408130	25410131	Intestine
chr15	25415875	25417876	Kidney
chr15	25436986	25438987	BloodCell
chr15	25438796	25440797	BloodCell
chr15	25507573	25509574	Brain
chr15	25513739	25515740	Breast
chr15	25545095	25547096	Brain
chr15	25568061	25570062	Heart
chr15	25596332	25598333	Heart
chr15	25596487	25598488	Heart
chr15	25610776	25612777	Heart
chr15	25640984	25642985	Kidney
chr15	25643089	25645090	Kidney
chr15	25654385	25656386	Brain
chr15	25668385	25670386	Heart
chr15	25670253	25672254	Heart
chr15	25672570	25674571	Breast
chr15	25680791	25682792	Heart
chr15	25701386	25703387	Brain
chr15	25712646	25714647	Breast
chr15	25736356	25738357	Heart
chr15	25736565	25738566	Heart
chr15	25762693	25764694	Kidney
chr15	25775252	25777253	Brain
chr15	25776206	25778207	Heart
chr15	25782708	25784709	BloodCell
chr15	25784463	25786464	Heart
chr15	25786531	25788532	Heart
chr15	25790179	25792180	Heart
chr15	25791428	25793429	Heart
chr15	25791605	25793606	Heart
chr15	25797075	25799076	Ovary
chr15	25810704	25812705	Breast
chr15	25829633	25831634	Heart
chr15	25831405	25833406	Heart
chr15	25845672	25847673	BloodCell
chr15	25846165	25848166	BloodCell
chr15	25858256	25860257	Heart
chr15	25860727	25862728	Heart
chr15	25863527	25865528	Heart
chr15	25885665	25887666	Ovary
chr15	25885947	25887948	Ovary
chr15	25900065	25902066	Lung
chr15	25902180	25904181	Heart
chr15	25902499	25904500	Liver
chr15	25931860	25933861	Breast
chr15	25933439	25935440	Heart
chr15	25964556	25966557	Brain
chr15	25989424	25991425	Brain
chr15	26050167	26052168	Brain
chr15	26051457	26053458	Heart
chr15	26081820	26083821	BloodCell
chr15	26103782	26105783	Brain
chr15	26145366	26147367	Brain
chr15	26147618	26149619	Brain
chr15	26155298	26157299	Brain
chr15	26156105	26158106	Pancreas
chr15	26178144	26180145	Brain
chr15	26179086	26181087	Brain
chr15	26351595	26353596	Brain
chr15	26354974	26356975	Brain
chr15	26439948	26441949	Breast
chr15	26448475	26450476	Kidney
chr15	26568311	26570312	Brain
chr15	26572150	26574151	Brain
chr15	26681236	26683237	Brain
chr15	26681368	26683369	Breast
chr15	26714439	26716440	Brain
chr15	26715235	26717236	Brain
chr15	26721821	26723822	Brain
chr15	26770391	26772392	Brain
chr15	26770828	26772829	Liver
chr15	26771034	26773035	Brain
chr15	26864154	26866155	Brain
chr15	26866002	26868003	Liver
chr15	26873082	26875083	Brain
chr15	26966383	26968384	Breast
chr15	26967212	26969213	Liver
chr15	26973302	26975303	Brain
chr15	27241168	27243169	Kidney
chr15	27253187	27255188	Breast
chr15	27335906	27337907	Kidney
chr15	27342221	27344222	Breast
chr15	27376635	27378636	Brain
chr15	27453900	27455901	Lung
chr15	27481520	27483521	Brain
chr15	27481646	27483647	Brain
chr15	27490029	27492030	Kidney
chr15	27491759	27493760	Brain
chr15	27513706	27515707	Lung
chr15	27564902	27566903	Kidney
chr15	27659904	27661905	Kidney
chr15	27685558	27687559	Kidney
chr15	27693789	27695790	Lung
chr15	27698170	27700171	Breast
chr15	27768270	27770271	Brain
chr15	27785943	27787944	Brain
chr15	27863282	27865283	Breast
chr15	28005675	28007676	Brain
chr15	28022195	28024196	Brain
chr15	28042754	28044755	Kidney
chr15	28068584	28070585	Breast
chr15	28082427	28084428	Intestine
chr15	28093224	28095225	Heart
chr15	28094219	28096220	Heart
chr15	28095767	28097768	Heart
chr15	28097370	28099371	Heart
chr15	28097853	28099854	Kidney
chr15	28105633	28107634	Heart
chr15	28105807	28107808	Liver
chr15	28106388	28108389	Heart
chr15	28106814	28108815	Heart
chr15	28122155	28124156	Breast
chr15	28135393	28137394	BloodCell
chr15	28139340	28141341	Brain
chr15	28177307	28179308	Heart
chr15	28181401	28183402	Intestine
chr15	28181969	28183970	Pancreas
chr15	28202190	28204191	Brain
chr15	28220930	28222931	Brain
chr15	28221789	28223790	Breast
chr15	28257208	28259209	Breast
chr15	28323704	28325705	Heart
chr15	28348744	28350745	Heart
chr15	28349231	28351232	Heart
chr15	28358090	28360091	Intestine
chr15	28373991	28375992	Kidney
chr15	28380334	28382335	Breast
chr15	28380597	28382598	Heart
chr15	28387552	28389553	Heart
chr15	28387748	28389749	Heart
chr15	28391730	28393731	Breast
chr15	28417748	28419749	Kidney
chr15	28423042	28425043	Breast
chr15	28423474	28425475	Kidney
chr15	28456682	28458683	Heart
chr15	28491877	28493878	Kidney
chr15	28516258	28518259	Brain
chr15	28517906	28519907	Breast
chr15	28525842	28527843	Heart
chr15	28529373	28531374	Breast
chr15	28559657	28561658	Heart
chr15	28576833	28578834	Heart
chr15	28671308	28673309	Kidney
chr15	28713097	28715098	Breast
chr15	28713367	28715368	Kidney
chr15	28737721	28739722	BloodCell
chr15	28737863	28739864	BloodCell
chr15	28738101	28740102	BloodCell
chr15	28750533	28752534	Kidney
chr15	28818874	28820875	Lung
chr15	28831559	28833560	BloodCell
chr15	28872338	28874339	Pancreas
chr15	28884700	28886701	Liver
chr15	28885182	28887183	Liver
chr15	28889575	28891576	BloodCell
chr15	28889734	28891735	BloodCell
chr15	28917562	28919563	Liver
chr15	28934528	28936529	BloodCell
chr15	28937280	28939281	BloodCell
chr15	28954581	28956582	Kidney
chr15	28955122	28957123	Kidney
chr15	28962555	28964556	Kidney
chr15	28962903	28964904	Kidney
chr15	28967792	28969793	Kidney
chr15	28985393	28987394	Breast
chr15	28987963	28989964	Brain
chr15	28988605	28990606	Brain
chr15	28994449	28996450	Brain
chr15	29013634	29015635	Brain
chr15	29021119	29023120	Brain
chr15	29039596	29041597	Brain
chr15	29043251	29045252	Brain
chr15	29044926	29046927	Kidney
chr15	29070112	29072113	Brain
chr15	29073242	29075243	Lung
chr15	29089703	29091704	BloodCell
chr15	29091522	29093523	Heart
chr15	29100711	29102712	Heart
chr15	29101428	29103429	BloodCell
chr15	29114102	29116103	Breast
chr15	29133354	29135355	Heart
chr15	29158306	29160307	Kidney
chr15	29232770	29234771	Kidney
chr15	29267910	29269911	Heart
chr15	29270164	29272165	Lung
chr15	29336322	29338323	Brain
chr15	29336633	29338634	Pancreas
chr15	29364129	29366130	Brain
chr15	29452275	29454276	Breast
chr15	29469472	29471473	Breast
chr15	29517671	29519672	Kidney
chr15	29550012	29552013	Pancreas
chr15	29564284	29566285	Brain
chr15	29566116	29568117	Kidney
chr15	29570220	29572221	Liver
chr15	29570920	29572921	Intestine
chr15	29571290	29573291	Intestine
chr15	29656104	29658105	Liver
chr15	29668956	29670957	Kidney
chr15	29669843	29671844	Intestine
chr15	29675197	29677198	Kidney
chr15	29676081	29678082	Intestine
chr15	29685639	29687640	Intestine
chr15	29687686	29689687	Heart
chr15	29704157	29706158	Brain
chr15	29748763	29750764	Breast
chr15	29812200	29814201	Lung
chr15	29814579	29816580	Kidney
chr15	29819584	29821585	Brain
chr15	29824446	29826447	BloodCell
chr15	29852875	29854876	Brain
chr15	29853685	29855686	Brain
chr15	29859205	29861206	Kidney
chr15	29860036	29862037	Lung
chr15	29862617	29864618	Brain
chr15	29865252	29867253	Brain
chr15	29869567	29871568	Ovary
chr15	29874120	29876121	Brain
chr15	29889946	29891947	Brain
chr15	29912991	29914992	Brain
chr15	29934868	29936869	Intestine
chr15	29937160	29939161	Lung
chr15	29938142	29940143	Brain
chr15	29941351	29943352	Brain
chr15	29941516	29943517	Brain
chr15	29942507	29944508	Heart
chr15	29951485	29953486	Brain
chr15	29958923	29960924	Brain
chr15	29968823	29970824	Brain
chr15	29969233	29971234	Brain
chr15	29969511	29971512	Brain
chr15	30032908	30034909	Brain
chr15	30035521	30037522	Brain
chr15	30041566	30043567	Brain
chr15	30079958	30081959	Kidney
chr15	30096399	30098400	Heart
chr15	30102334	30104335	Heart
chr15	30116947	30118948	Breast
chr15	30134638	30136639	Heart
chr15	30148741	30150742	Heart
chr15	30167074	30169075	Pancreas
chr15	30168102	30170103	Brain
chr15	30174288	30176289	Heart
chr15	30176385	30178386	BloodCell
chr15	30192112	30194113	Heart
chr15	30193037	30195038	Brain
chr15	30219846	30221847	Kidney
chr15	30221003	30223004	Kidney
chr15	30246172	30248173	Brain
chr15	30415198	30417199	Kidney
chr15	30427884	30429885	Brain
chr15	30496478	30498479	Intestine
chr15	30525115	30527116	Breast
chr15	30536379	30538380	Brain
chr15	30549007	30551008	Kidney
chr15	30559283	30561284	Pancreas
chr15	30560464	30562465	Heart
chr15	30560815	30562816	Heart
chr15	30561298	30563299	Heart
chr15	30565408	30567409	Breast
chr15	30569890	30571891	Heart
chr15	30576980	30578981	Breast
chr15	30604578	30606579	Pancreas
chr15	30625565	30627566	Intestine
chr15	30625707	30627708	Heart
chr15	30792014	30794015	Pancreas
chr15	30842285	30844286	BloodCell
chr15	30858478	30860479	BloodCell
chr15	30888360	30890361	Brain
chr15	30903114	30905115	Liver
chr15	30905485	30907486	Breast
chr15	30922628	30924629	Brain
chr15	30972512	30974513	Brain
chr15	30981566	30983567	Brain
chr15	30983679	30985680	Brain
chr15	30984247	30986248	Brain
chr15	30991375	30993376	Intestine
chr15	30991681	30993682	Breast
chr15	31003367	31005368	Kidney
chr15	31003615	31005616	Kidney
chr15	31015853	31017854	Lung
chr15	31023022	31025023	Lung
chr15	31059553	31061554	Pancreas
chr15	31090702	31092703	Kidney
chr15	31091849	31093850	Kidney
chr15	31098142	31100143	Kidney
chr15	31099874	31101875	Breast
chr15	31104063	31106064	Kidney
chr15	31104442	31106443	Ovary
chr15	31206454	31208455	BloodCell
chr15	31221102	31223103	Breast
chr15	31221302	31223303	Intestine
chr15	31223174	31225175	Heart
chr15	31251546	31253547	Brain
chr15	31262170	31264171	Heart
chr15	31262760	31264761	Heart
chr15	31264602	31266603	Intestine
chr15	31265992	31267993	Heart
chr15	31267203	31269204	Intestine
chr15	31273864	31275865	Heart
chr15	31274561	31276562	Heart
chr15	31304131	31306132	Heart
chr15	31329527	31331528	Breast
chr15	31334382	31336383	Breast
chr15	31335329	31337330	Heart
chr15	31340114	31342115	Brain
chr15	31340951	31342952	BloodCell
chr15	31341603	31343604	Breast
chr15	31341862	31343863	BloodCell
chr15	31343096	31345097	Heart
chr15	31345208	31347209	BloodCell
chr15	31348404	31350405	Heart
chr15	31353094	31355095	Heart
chr15	31356214	31358215	BloodCell
chr15	31359448	31361449	Breast
chr15	31359896	31361897	Pancreas
chr15	31362024	31364025	Brain
chr15	31362805	31364806	Intestine
chr15	31372029	31374030	Heart
chr15	31374040	31376041	Heart
chr15	31375435	31377436	Intestine
chr15	31382357	31384358	Intestine
chr15	31389915	31391916	Ovary
chr15	31390364	31392365	Ovary
chr15	31392886	31394887	Heart
chr15	31394050	31396051	Heart
chr15	31395604	31397605	Intestine
chr15	31397528	31399529	Ovary
chr15	31400472	31402473	Heart
chr15	31401163	31403164	Heart
chr15	31402910	31404911	Heart
chr15	31440687	31442688	Intestine
chr15	31440960	31442961	Heart
chr15	31462899	31464900	Intestine
chr15	31471050	31473051	Kidney
chr15	31473665	31475666	BloodCell
chr15	31482127	31484128	BloodCell
chr15	31483187	31485188	BloodCell
chr15	31486034	31488035	Heart
chr15	31486486	31488487	Heart
chr15	31487185	31489186	Heart
chr15	31488451	31490452	Heart
chr15	31550524	31552525	Brain
chr15	31574041	31576042	Brain
chr15	31597841	31599842	Liver
chr15	31605380	31607381	Lung
chr15	31634936	31636937	Intestine
chr15	31751555	31753556	Brain
chr15	31810764	31812765	Brain
chr15	31813313	31815314	Brain
chr15	31841757	31843758	Brain
chr15	31849884	31851885	Brain
chr15	31852162	31854163	Brain
chr15	31852358	31854359	Brain
chr15	31868794	31870795	Brain
chr15	31924784	31926785	Intestine
chr15	31926513	31928514	Intestine
chr15	31953528	31955529	Brain
chr15	31974008	31976009	Brain
chr15	31974347	31976348	Intestine
chr15	31974617	31976618	Intestine
chr15	31975235	31977236	Heart
chr15	32026627	32028628	Breast
chr15	32032399	32034400	Intestine
chr15	32097120	32099121	Intestine
chr15	32097289	32099290	Intestine
chr15	32272364	32274365	Breast
chr15	32290497	32292498	Brain
chr15	32315683	32317684	Kidney
chr15	32316843	32318844	Kidney
chr15	32340850	32342851	Heart
chr15	32341447	32343448	Ovary
chr15	32342146	32344147	Ovary
chr15	32343596	32345597	Brain
chr15	32357369	32359370	Brain
chr15	32360291	32362292	BloodCell
chr15	32361701	32363702	Heart
chr15	32362397	32364398	Heart
chr15	32362561	32364562	Heart
chr15	32363158	32365159	Heart
chr15	32363603	32365604	Heart
chr15	32365213	32367214	Heart
chr15	32365693	32367694	Ovary
chr15	32367871	32369872	Brain
chr15	32368243	32370244	Brain
chr15	32369246	32371247	Pancreas
chr15	32372244	32374245	Heart
chr15	32403808	32405809	Heart
chr15	32414547	32416548	Breast
chr15	32427995	32429996	Heart
chr15	32435516	32437517	Heart
chr15	32435750	32437751	Heart
chr15	32445318	32447319	Heart
chr15	32445537	32447538	Heart
chr15	32456603	32458604	Kidney
chr15	32469249	32471250	Brain
chr15	32522084	32524085	Kidney
chr15	32534637	32536638	BloodCell
chr15	32536128	32538129	BloodCell
chr15	32579788	32581789	Breast
chr15	32590482	32592483	Kidney
chr15	32602388	32604389	Heart
chr15	32602540	32604541	Heart
chr15	32612895	32614896	BloodCell
chr15	32613208	32615209	BloodCell
chr15	32613549	32615550	BloodCell
chr15	32614864	32616865	Intestine
chr15	32640992	32642993	Brain
chr15	32669080	32671081	Brain
chr15	32671157	32673158	Brain
chr15	32676484	32678485	Kidney
chr15	32693801	32695802	Kidney
chr15	32699518	32701519	Intestine
chr15	32699954	32701955	Intestine
chr15	32705835	32707836	Kidney
chr15	32773288	32775289	Kidney
chr15	32802829	32804830	Lung
chr15	32818055	32820056	Kidney
chr15	32838056	32840057	Brain
chr15	32850850	32852851	Lung
chr15	32855912	32857913	Kidney
chr15	32872151	32874152	Pancreas
chr15	32919254	32921255	Kidney
chr15	32952038	32954039	Kidney
chr15	32971912	32973913	Kidney
chr15	32986232	32988233	Kidney
chr15	32998522	33000523	Pancreas
chr15	33007608	33009609	Pancreas
chr15	33007862	33009863	Pancreas
chr15	33015623	33017624	Breast
chr15	33030493	33032494	Lung
chr15	33044627	33046628	Breast
chr15	33064050	33066051	Kidney
chr15	33074122	33076123	Intestine
chr15	33097851	33099852	Lung
chr15	33113021	33115022	Intestine
chr15	33125983	33127984	Kidney
chr15	33182649	33184650	Brain
chr15	33194525	33196526	BloodCell
chr15	33199480	33201481	Kidney
chr15	33200126	33202127	Kidney
chr15	33209387	33211388	Breast
chr15	33210648	33212649	Liver
chr15	33240823	33242824	Lung
chr15	33278536	33280537	Lung
chr15	33293192	33295193	Kidney
chr15	33304145	33306146	Brain
chr15	33310427	33312428	Breast
chr15	33313267	33315268	Brain
chr15	33326347	33328348	Breast
chr15	33327302	33329303	Brain
chr15	33341140	33343141	Brain
chr15	33342537	33344538	Brain
chr15	33353622	33355623	Brain
chr15	33357534	33359535	Kidney
chr15	33452928	33454929	Kidney
chr15	33454179	33456180	Brain
chr15	33460906	33462907	Kidney
chr15	33500005	33502006	Breast
chr15	33503878	33505879	Brain
chr15	33505953	33507954	Breast
chr15	33528216	33530217	Brain
chr15	33539362	33541363	Brain
chr15	33539857	33541858	Brain
chr15	33541705	33543706	Brain
chr15	33546449	33548450	Brain
chr15	33550935	33552936	Brain
chr15	33551152	33553153	Brain
chr15	33564273	33566274	Kidney
chr15	33567258	33569259	Brain
chr15	33567859	33569860	Brain
chr15	33579609	33581610	Ovary
chr15	33584033	33586034	Ovary
chr15	33586874	33588875	Ovary
chr15	33678016	33680017	Kidney
chr15	33678303	33680304	Kidney
chr15	33692589	33694590	Brain
chr15	33721531	33723532	Kidney
chr15	33745380	33747381	Breast
chr15	33746515	33748516	Breast
chr15	33793622	33795623	Brain
chr15	33807984	33809985	Breast
chr15	33855037	33857038	Breast
chr15	33859932	33861933	Lung
chr15	33915001	33917002	Intestine
chr15	33979383	33981384	Brain
chr15	34013710	34015711	Kidney
chr15	34031905	34033906	Brain
chr15	34034543	34036544	Brain
chr15	34038662	34040663	BloodCell
chr15	34046653	34048654	Kidney
chr15	34048308	34050309	Kidney
chr15	34061353	34063354	Heart
chr15	34146563	34148564	Lung
chr15	34160754	34162755	Kidney
chr15	34216804	34218805	Lung
chr15	34222681	34224682	Breast
chr15	34223474	34225475	BloodCell
chr15	34225166	34227167	Breast
chr15	34317564	34319565	Intestine
chr15	34320324	34322325	Brain
chr15	34331076	34333077	BloodCell
chr15	34332385	34334386	Kidney
chr15	34333497	34335498	BloodCell
chr15	34341098	34343099	Breast
chr15	34341341	34343342	Heart
chr15	34343164	34345165	Ovary
chr15	34358557	34360558	Intestine
chr15	34367169	34369170	Intestine
chr15	34429885	34431886	Breast
chr15	34549370	34551371	BloodCell
chr15	34558953	34560954	Breast
chr15	34579899	34581900	Pancreas
chr15	34583083	34585084	BloodCell
chr15	34620890	34622891	Brain
chr15	34707520	34709521	Liver
chr15	34721421	34723422	Heart
chr15	34752494	34754495	Liver
chr15	34793834	34795835	Breast
chr15	34794939	34796940	Heart
chr15	34864301	34866302	Brain
chr15	34986249	34988250	Brain
chr15	35054584	35056585	Kidney
chr15	35054877	35056878	Kidney
chr15	35060327	35062328	Ovary
chr15	35060654	35062655	Ovary
chr15	35128635	35130636	Brain
chr15	35169403	35171404	Brain
chr15	35305081	35307082	Kidney
chr15	35305448	35307449	Kidney
chr15	35426324	35428325	Kidney
chr15	35443791	35445792	Liver
chr15	35457640	35459641	Lung
chr15	35529963	35531964	Pancreas
chr15	35585588	35587589	Brain
chr15	35735339	35737340	Lung
chr15	35756482	35758483	Brain
chr15	35768155	35770156	Kidney
chr15	35768861	35770862	Lung
chr15	35849476	35851477	Brain
chr15	35853580	35855581	Brain
chr15	35857041	35859042	Brain
chr15	35866562	35868563	Kidney
chr15	35928122	35930123	Brain
chr15	35932127	35934128	Brain
chr15	35957115	35959116	Lung
chr15	36023600	36025601	Brain
chr15	36050649	36052650	Brain
chr15	36155967	36157968	Pancreas
chr15	36356490	36358491	Brain
chr15	36362533	36364534	Breast
chr15	36372771	36374772	Kidney
chr15	36405470	36407471	Brain
chr15	36406850	36408851	Kidney
chr15	36414860	36416861	Lung
chr15	36590160	36592161	Lung
chr15	36599000	36601001	Brain
chr15	36665706	36667707	Brain
chr15	36754111	36756112	Brain
chr15	36756624	36758625	Lung
chr15	36830738	36832739	Kidney
chr15	36893197	36895198	Brain
chr15	37061168	37063169	Breast
chr15	37075775	37077776	Lung
chr15	37078919	37080920	Brain
chr15	37081247	37083248	Kidney
chr15	37086313	37088314	Brain
chr15	37093195	37095196	Liver
chr15	37094019	37096020	Brain
chr15	37094961	37096962	Heart
chr15	37096214	37098215	Heart
chr15	37096419	37098420	Heart
chr15	37104791	37106792	Brain
chr15	37183512	37185513	Brain
chr15	37371350	37373351	Brain
chr15	37371574	37373575	Brain
chr15	37374225	37376226	Brain
chr15	37374678	37376679	Brain
chr15	37484255	37486256	Brain
chr15	37484585	37486586	Brain
chr15	37485004	37487005	Brain
chr15	37730761	37732762	Brain
chr15	37765043	37767044	Intestine
chr15	37770251	37772252	Brain
chr15	37770619	37772620	Brain
chr15	37791648	37793649	Lung
chr15	37871747	37873748	Brain
chr15	37872467	37874468	Breast
chr15	37879667	37881668	Brain
chr15	37892505	37894506	Breast
chr15	37921085	37923086	Breast
chr15	37983229	37985230	Brain
chr15	37984234	37986235	Brain
chr15	37994631	37996632	Brain
chr15	38018627	38020628	Breast
chr15	38028068	38030069	Brain
chr15	38040743	38042744	Kidney
chr15	38049031	38051032	Lung
chr15	38053671	38055672	Kidney
chr15	38067975	38069976	Brain
chr15	38119127	38121128	Intestine
chr15	38124443	38126444	Intestine
chr15	38127513	38129514	Pancreas
chr15	38127700	38129701	Brain
chr15	38165915	38167916	Breast
chr15	38175397	38177398	Kidney
chr15	38189679	38191680	Kidney
chr15	38212243	38214244	Brain
chr15	38212402	38214403	Brain
chr15	38215961	38217962	Lung
chr15	38216408	38218409	Kidney
chr15	38216977	38218978	Brain
chr15	38221150	38223151	Intestine
chr15	38253202	38255203	Brain
chr15	38253587	38255588	Brain
chr15	38275143	38277144	Lung
chr15	38376934	38378935	Brain
chr15	38437085	38439086	Liver
chr15	38439363	38441364	BloodCell
chr15	38476916	38478917	Brain
chr15	38524692	38526693	Brain
chr15	38537503	38539504	BloodCell
chr15	38546848	38548849	Brain
chr15	38553567	38555568	BloodCell
chr15	38554826	38556827	Brain
chr15	38557056	38559057	BloodCell
chr15	38559620	38561621	BloodCell
chr15	38577041	38579042	Brain
chr15	38587774	38589775	Brain
chr15	38587968	38589969	Kidney
chr15	38597970	38599971	Kidney
chr15	38609804	38611805	BloodCell
chr15	38609966	38611967	BloodCell
chr15	38621442	38623443	Intestine
chr15	38625851	38627852	Brain
chr15	38628610	38630611	Kidney
chr15	38646382	38648383	Brain
chr15	38650036	38652037	BloodCell
chr15	38669295	38671296	BloodCell
chr15	38671438	38673439	BloodCell
chr15	38671984	38673985	BloodCell
chr15	38673589	38675590	BloodCell
chr15	38683854	38685855	BloodCell
chr15	38688709	38690710	BloodCell
chr15	38689388	38691389	BloodCell
chr15	38852807	38854808	Breast
chr15	38860358	38862359	Intestine
chr15	38884582	38886583	Ovary
chr15	38893359	38895360	Kidney
chr15	38898490	38900491	Lung
chr15	38940789	38942790	Kidney
chr15	38990323	38992324	Lung
chr15	39028659	39030660	Brain
chr15	39028878	39030879	Brain
chr15	39074655	39076656	Breast
chr15	39077195	39079196	Breast
chr15	39078338	39080339	Kidney
chr15	39083916	39085917	Pancreas
chr15	39117766	39119767	Lung
chr15	39130842	39132843	Lung
chr15	39135211	39137212	Kidney
chr15	39138961	39140962	Kidney
chr15	39139524	39141525	Kidney
chr15	39269887	39271888	Breast
chr15	39272186	39274187	Pancreas
chr15	39299944	39301945	Kidney
chr15	39303255	39305256	Lung
chr15	39304112	39306113	Breast
chr15	39313066	39315067	Intestine
chr15	39337467	39339468	Breast
chr15	39359647	39361648	Pancreas
chr15	39361875	39363876	Kidney
chr15	39375444	39377445	Lung
chr15	39393106	39395107	Intestine
chr15	39405263	39407264	Breast
chr15	39416960	39418961	Breast
chr15	39426030	39428031	BloodCell
chr15	39426901	39428902	BloodCell
chr15	39437413	39439414	Breast
chr15	39454841	39456842	Lung
chr15	39461836	39463837	Ovary
chr15	39465212	39467213	Breast
chr15	39472784	39474785	Pancreas
chr15	39500577	39502578	Kidney
chr15	39501286	39503287	Lung
chr15	39501991	39503992	Lung
chr15	39509294	39511295	Heart
chr15	39529996	39531997	Breast
chr15	39534245	39536246	Breast
chr15	39534601	39536602	Breast
chr15	39549177	39551178	Heart
chr15	39552128	39554129	Breast
chr15	39578248	39580249	Ovary
chr15	39583126	39585127	Heart
chr15	39585595	39587596	Breast
chr15	39588124	39590125	Heart
chr15	39593155	39595156	BloodCell
chr15	39620445	39622446	Breast
chr15	39622036	39624037	Intestine
chr15	39630513	39632514	Lung
chr15	39720315	39722316	Lung
chr15	39729784	39731785	Liver
chr15	39773805	39775806	BloodCell
chr15	39781184	39783185	BloodCell
chr15	39786640	39788641	Kidney
chr15	39801090	39803091	Breast
chr15	39827875	39829876	Liver
chr15	39832663	39834664	Lung
chr15	39845311	39847312	Kidney
chr15	39859450	39861451	Kidney
chr15	39876886	39878887	Lung
chr15	39907383	39909384	Lung
chr15	39921696	39923697	Breast
chr15	39924634	39926635	Kidney
chr15	39933682	39935683	BloodCell
chr15	39943908	39945909	Pancreas
chr15	39950720	39952721	Breast
chr15	39995434	39997435	Lung
chr15	39996260	39998261	Brain
chr15	39997707	39999708	Brain
chr15	40002114	40004115	Brain
chr15	40009976	40011977	Brain
chr15	40010478	40012479	Brain
chr15	40028127	40030128	Brain
chr15	40030506	40032507	Brain
chr15	40037406	40039407	BloodCell
chr15	40043886	40045887	Ovary
chr15	40061957	40063958	Heart
chr15	40063432	40065433	Kidney
chr15	40065698	40067699	Breast
chr15	40079781	40081782	Intestine
chr15	40082942	40084943	Liver
chr15	40086759	40088760	Ovary
chr15	40090336	40092337	Ovary
chr15	40090843	40092844	Ovary
chr15	40092765	40094766	Heart
chr15	40099756	40101757	Pancreas
chr15	40103516	40105517	Heart
chr15	40106513	40108514	Breast
chr15	40114187	40116188	Breast
chr15	40145259	40147260	Kidney
chr15	40232948	40234949	Heart
chr15	40247891	40249892	Breast
chr15	40248520	40250521	Breast
chr15	40249308	40251309	Lung
chr15	40252423	40254424	Breast
chr15	40262394	40264395	Breast
chr15	40263895	40265896	Heart
chr15	40272874	40274875	Ovary
chr15	40273268	40275269	Ovary
chr15	40279386	40281387	Brain
chr15	40285133	40287134	Brain
chr15	40288377	40290378	Pancreas
chr15	40293080	40295081	Brain
chr15	40302209	40304210	Breast
chr15	40307063	40309064	BloodCell
chr15	40311996	40313997	Pancreas
chr15	40331603	40333604	Breast
chr15	40335959	40337960	Heart
chr15	40336164	40338165	Heart
chr15	40343343	40345344	Heart
chr15	40346376	40348377	Breast
chr15	40347687	40349688	Intestine
chr15	40348792	40350793	Intestine
chr15	40351525	40353526	Intestine
chr15	40352391	40354392	Intestine
chr15	40352531	40354532	Intestine
chr15	40356470	40358471	Intestine
chr15	40366686	40368687	BloodCell
chr15	40368488	40370489	Heart
chr15	40368700	40370701	Heart
chr15	40368856	40370857	Heart
chr15	40369574	40371575	Heart
chr15	40382363	40384364	Heart
chr15	40408627	40410628	Breast
chr15	40410895	40412896	Breast
chr15	40419751	40421752	Pancreas
chr15	40421337	40423338	Ovary
chr15	40436688	40438689	Breast
chr15	40447576	40449577	Intestine
chr15	40453196	40455197	Intestine
chr15	40453956	40455957	Heart
chr15	40454099	40456100	Liver
chr15	40457940	40459941	Breast
chr15	40500697	40502698	Lung
chr15	40505180	40507181	Ovary
chr15	40509678	40511679	Ovary
chr15	40509969	40511970	Brain
chr15	40583419	40585420	Brain
chr15	40587649	40589650	Breast
chr15	40589878	40591879	Intestine
chr15	40590665	40592666	Intestine
chr15	40592633	40594634	Pancreas
chr15	40594012	40596013	Intestine
chr15	40597531	40599532	Breast
chr15	40689913	40691914	Breast
chr15	40694777	40696778	BloodCell
chr15	40701281	40703282	BloodCell
chr15	40705314	40707315	Intestine
chr15	40733986	40735987	Breast
chr15	40742531	40744532	Intestine
chr15	40742698	40744699	BloodCell
chr15	40753052	40755053	BloodCell
chr15	40755005	40757006	Ovary
chr15	40761850	40763851	Breast
chr15	40765580	40767581	Breast
chr15	40767589	40769590	Intestine
chr15	40770991	40772992	Breast
chr15	40788151	40790152	Breast
chr15	40792497	40794498	Intestine
chr15	40797912	40799913	Intestine
chr15	40825634	40827635	Intestine
chr15	40827486	40829487	Intestine
chr15	40833543	40835544	Breast
chr15	40846925	40848926	Intestine
chr15	40849912	40851913	Intestine
chr15	40855921	40857922	Breast
chr15	40857089	40859090	Brain
chr15	40857957	40859958	Pancreas
chr15	40858712	40860713	Liver
chr15	40861342	40863343	Intestine
chr15	40869990	40871991	Pancreas
chr15	40891630	40893631	Intestine
chr15	40892063	40894064	Breast
chr15	40892250	40894251	Lung
chr15	40902039	40904040	Heart
chr15	40902206	40904207	Heart
chr15	40903513	40905514	Heart
chr15	40903970	40905971	Intestine
chr15	40904333	40906334	Heart
chr15	40904867	40906868	Heart
chr15	40910458	40912459	Breast
chr15	40918214	40920215	Heart
chr15	40921679	40923680	Intestine
chr15	40921853	40923854	Intestine
chr15	40925275	40927276	Heart
chr15	40931769	40933770	Intestine
chr15	40932362	40934363	Intestine
chr15	40932748	40934749	Intestine
chr15	40936732	40938733	Heart
chr15	40937523	40939524	BloodCell
chr15	40941651	40943652	BloodCell
chr15	40952993	40954994	Breast
chr15	40959439	40961440	Breast
chr15	40965002	40967003	Pancreas
chr15	41013168	41015169	Brain
chr15	41021006	41023007	Brain
chr15	41102221	41104222	Brain
chr15	41103422	41105423	Lung
chr15	41231157	41233158	Pancreas
chr15	41249912	41251913	Intestine
chr15	41255894	41257895	Intestine
chr15	41257953	41259954	Pancreas
chr15	41259042	41261043	Intestine
chr15	41283740	41285741	BloodCell
chr15	41329730	41331731	Intestine
chr15	41349498	41351499	Ovary
chr15	41390799	41392800	Brain
chr15	41400661	41402662	Ovary
chr15	41417702	41419703	Breast
chr15	41428673	41430674	Intestine
chr15	41473665	41475666	Intestine
chr15	41473883	41475884	Intestine
chr15	41475652	41477653	Breast
chr15	41476452	41478453	Kidney
chr15	41482269	41484270	BloodCell
chr15	41486034	41488035	Kidney
chr15	41493953	41495954	Intestine
chr15	41494353	41496354	Liver
chr15	41500774	41502775	BloodCell
chr15	41508312	41510313	Breast
chr15	41510455	41512456	Intestine
chr15	41511212	41513213	Breast
chr15	41511625	41513626	Intestine
chr15	41512247	41514248	Intestine
chr15	41544224	41546225	Breast
chr15	41546386	41548387	Brain
chr15	41562431	41564432	Ovary
chr15	41567067	41569068	Ovary
chr15	41567288	41569289	Ovary
chr15	41574521	41576522	Pancreas
chr15	41580245	41582246	Liver
chr15	41588201	41590202	Liver
chr15	41602717	41604718	Brain
chr15	41603538	41605539	Ovary
chr15	41620003	41622004	BloodCell
chr15	41622651	41624652	Breast
chr15	41695196	41697197	BloodCell
chr15	41760045	41762046	Breast
chr15	41762322	41764323	Heart
chr15	41772729	41774730	Brain
chr15	41774765	41776766	Lung
chr15	41801268	41803269	Lung
chr15	41824328	41826329	Heart
chr15	41829848	41831849	Breast
chr15	41853881	41855882	Breast
chr15	41854686	41856687	Breast
chr15	41862785	41864786	Breast
chr15	41874701	41876702	Heart
chr15	41879656	41881657	Breast
chr15	41884786	41886787	Heart
chr15	41891162	41893163	Breast
chr15	41892087	41894088	Breast
chr15	41920282	41922283	Heart
chr15	41924440	41926441	Breast
chr15	41930425	41932426	Heart
chr15	41943793	41945794	Kidney
chr15	41946958	41948959	Ovary
chr15	41947661	41949662	Breast
chr15	41948654	41950655	Pancreas
chr15	41955347	41957348	Breast
chr15	41960413	41962414	Pancreas
chr15	41963344	41965345	Intestine
chr15	41979082	41981083	Intestine
chr15	41988031	41990032	Heart
chr15	41988239	41990240	Heart
chr15	41996632	41998633	Breast
chr15	42010404	42012405	Breast
chr15	42020802	42022803	Breast
chr15	42042208	42044209	Brain
chr15	42058011	42060012	Breast
chr15	42072608	42074609	Liver
chr15	42084371	42086372	Heart
chr15	42089515	42091516	Intestine
chr15	42101060	42103061	Kidney
chr15	42107386	42109387	Intestine
chr15	42118042	42120043	Intestine
chr15	42138786	42140787	Intestine
chr15	42141760	42143761	Intestine
chr15	42145730	42147731	Intestine
chr15	42153042	42155043	Breast
chr15	42153761	42155762	Kidney
chr15	42156544	42158545	Breast
chr15	42157016	42159017	Breast
chr15	42163005	42165006	Brain
chr15	42252524	42254525	Breast
chr15	42271794	42273795	BloodCell
chr15	42275164	42277165	Brain
chr15	42392474	42394475	Breast
chr15	42405034	42407035	Brain
chr15	42424641	42426642	Breast
chr15	42426787	42428788	Brain
chr15	42489389	42491390	BloodCell
chr15	42491209	42493210	Breast
chr15	42555537	42557538	Breast
chr15	42573450	42575451	Intestine
chr15	42583164	42585165	Kidney
chr15	42583336	42585337	Brain
chr15	42649137	42651138	Heart
chr15	42695840	42697841	Brain
chr15	42737065	42739066	Ovary
chr15	42932096	42934097	Lung
chr15	42956014	42958015	Lung
chr15	43088447	43090448	Breast
chr15	43107491	43109492	Breast
chr15	43118018	43120019	Kidney
chr15	43125524	43127525	Intestine
chr15	43133413	43135414	Breast
chr15	43150893	43152894	BloodCell
chr15	43186537	43188538	Breast
chr15	43189392	43191393	Breast
chr15	43208200	43210201	Breast
chr15	43219105	43221106	Breast
chr15	43229183	43231184	Brain
chr15	43237869	43239870	Breast
chr15	43267910	43269911	Heart
chr15	43296027	43298028	Kidney
chr15	43316725	43318726	Kidney
chr15	43330072	43332073	BloodCell
chr15	43382204	43384205	Brain
chr15	43440537	43442538	Brain
chr15	43482492	43484493	BloodCell
chr15	43508726	43510727	Ovary
chr15	43508990	43510991	Brain
chr15	43510735	43512736	Liver
chr15	43518362	43520363	Brain
chr15	43530418	43532419	Brain
chr15	43532076	43534077	Kidney
chr15	43572967	43574968	Brain
chr15	43591826	43593827	Intestine
chr15	43598507	43600508	Brain
chr15	43615365	43617366	Breast
chr15	43616915	43618916	Breast
chr15	43621655	43623656	Breast
chr15	43648719	43650720	BloodCell
chr15	43655718	43657719	Brain
chr15	43672539	43674540	Brain
chr15	43698346	43700347	Brain
chr15	43714833	43716834	Breast
chr15	43721209	43723210	Breast
chr15	43743076	43745077	Breast
chr15	43747575	43749576	BloodCell
chr15	43771048	43773049	Intestine
chr15	43787901	43789902	Breast
chr15	43788571	43790572	Pancreas
chr15	43789049	43791050	Heart
chr15	43796758	43798759	Kidney
chr15	43798474	43800475	Breast
chr15	43800331	43802332	Breast
chr15	43807579	43809580	Liver
chr15	43822874	43824875	Ovary
chr15	43866254	43868255	Intestine
chr15	43894818	43896819	Pancreas
chr15	43911053	43913054	Brain
chr15	43911403	43913404	Brain
chr15	43913785	43915786	Kidney
chr15	43915202	43917203	Breast
chr15	43919129	43921130	Breast
chr15	43925232	43927233	Breast
chr15	43947118	43949119	Brain
chr15	43947390	43949391	Brain
chr15	43947536	43949537	Brain
chr15	43951402	43953403	Brain
chr15	43974515	43976516	Kidney
chr15	44009260	44011261	Kidney
chr15	44033069	44035070	Kidney
chr15	44034411	44036412	Lung
chr15	44068657	44070658	Brain
chr15	44074728	44076729	Lung
chr15	44158657	44160658	Kidney
chr15	44192982	44194983	Breast
chr15	44193694	44195695	Intestine
chr15	44193964	44195965	Breast
chr15	44206885	44208886	Kidney
chr15	44245787	44247788	Brain
chr15	44265303	44267304	Breast
chr15	44425311	44427312	Ovary
chr15	44425479	44427480	Heart
chr15	44427127	44429128	BloodCell
chr15	44427316	44429317	BloodCell
chr15	44427517	44429518	BloodCell
chr15	44545041	44547042	BloodCell
chr15	44568103	44570104	Breast
chr15	44568523	44570524	Brain
chr15	44590540	44592541	Breast
chr15	44590726	44592727	Breast
chr15	44592168	44594169	BloodCell
chr15	44670221	44672222	Intestine
chr15	44705987	44707988	Intestine
chr15	44714693	44716694	BloodCell
chr15	44714906	44716907	BloodCell
chr15	44719198	44721199	BloodCell
chr15	44719897	44721898	BloodCell
chr15	44722309	44724310	BloodCell
chr15	44725383	44727384	BloodCell
chr15	44726450	44728451	BloodCell
chr15	44727042	44729043	BloodCell
chr15	44737433	44739434	BloodCell
chr15	44738671	44740672	BloodCell
chr15	44775075	44777076	Brain
chr15	44810530	44812531	Intestine
chr15	44811433	44813434	Intestine
chr15	44818439	44820440	Heart
chr15	44822009	44824010	Pancreas
chr15	44823930	44825931	Intestine
chr15	44835255	44837256	Kidney
chr15	44836407	44838408	Breast
chr15	44837174	44839175	Breast
chr15	44842099	44844100	Breast
chr15	44902473	44904474	Kidney
chr15	44977268	44979269	Brain
chr15	45002140	45004141	Brain
chr15	45002918	45004919	Brain
chr15	45041253	45043254	Breast
chr15	45063639	45065640	Kidney
chr15	45072835	45074836	Intestine
chr15	45074634	45076635	Intestine
chr15	45075131	45077132	Liver
chr15	45107150	45109151	Heart
chr15	45113262	45115263	Breast
chr15	45115847	45117848	Breast
chr15	45116748	45118749	Heart
chr15	45128153	45130154	Heart
chr15	45136981	45138982	Breast
chr15	45167070	45169071	Heart
chr15	45168179	45170180	Heart
chr15	45168443	45170444	Heart
chr15	45168816	45170817	Heart
chr15	45179443	45181444	Kidney
chr15	45184318	45186319	Heart
chr15	45187951	45189952	Heart
chr15	45196852	45198853	Lung
chr15	45200716	45202717	BloodCell
chr15	45277656	45279657	Intestine
chr15	45309683	45311684	Intestine
chr15	45309934	45311935	Intestine
chr15	45333707	45335708	Pancreas
chr15	45371231	45373232	Brain
chr15	45378744	45380745	Ovary
chr15	45424332	45426333	Kidney
chr15	45427657	45429658	Intestine
chr15	45430025	45432026	Breast
chr15	45430727	45432728	Intestine
chr15	45434670	45436671	Intestine
chr15	45437050	45439051	Intestine
chr15	45448581	45450582	Intestine
chr15	45453655	45455656	Breast
chr15	45458238	45460239	BloodCell
chr15	45494553	45496554	Brain
chr15	45521072	45523073	Intestine
chr15	45522789	45524790	Heart
chr15	45532065	45534066	Lung
chr15	45534008	45536009	Brain
chr15	45573200	45575201	Liver
chr15	45577628	45579629	Brain
chr15	45585757	45587758	BloodCell
chr15	45631023	45633024	Lung
chr15	45641449	45643450	Pancreas
chr15	45645428	45647429	Lung
chr15	45647699	45649700	Lung
chr15	45656440	45658441	Intestine
chr15	45657001	45659002	Intestine
chr15	45657208	45659209	Intestine
chr15	45703663	45705664	Liver
chr15	45704422	45706423	BloodCell
chr15	45704584	45706585	BloodCell
chr15	45793992	45795993	Liver
chr15	45795641	45797642	Intestine
chr15	45848495	45850496	Kidney
chr15	45853675	45855676	Pancreas
chr15	45854408	45856409	Pancreas
chr15	45870479	45872480	Breast
chr15	45883203	45885204	Brain
chr15	45883568	45885569	Brain
chr15	45891369	45893370	Pancreas
chr15	46091049	46093050	Liver
chr15	46277091	46279092	Brain
chr15	46277669	46279670	Pancreas
chr15	46372179	46374180	Brain
chr15	46413000	46415001	Kidney
chr15	46440518	46442519	Kidney
chr15	46455340	46457341	Brain
chr15	46455522	46457523	Brain
chr15	46459630	46461631	Breast
chr15	46524182	46526183	Brain
chr15	46524581	46526582	Brain
chr15	46675731	46677732	Pancreas
chr15	46682568	46684569	Intestine
chr15	46961032	46963033	Pancreas
chr15	47078470	47080471	Brain
chr15	47078626	47080627	Brain
chr15	47211446	47213447	Brain
chr15	47306352	47308353	Brain
chr15	47331346	47333347	Ovary
chr15	47355456	47357457	Brain
chr15	47385673	47387674	Pancreas
chr15	47387503	47389504	Breast
chr15	47422133	47424134	Brain
chr15	47430688	47432689	Kidney
chr15	47504961	47506962	Brain
chr15	47516929	47518930	Ovary
chr15	47553180	47555181	Intestine
chr15	47687616	47689617	Lung
chr15	47687955	47689956	Lung
chr15	47704449	47706450	Intestine
chr15	47706526	47708527	Intestine
chr15	47728101	47730102	Intestine
chr15	47756993	47758994	Intestine
chr15	47758593	47760594	Breast
chr15	47788352	47790353	Breast
chr15	47791410	47793411	Brain
chr15	47792735	47794736	Breast
chr15	47811944	47813945	Kidney
chr15	47820262	47822263	Lung
chr15	47856945	47858946	Pancreas
chr15	47973206	47975207	Brain
chr15	48020541	48022542	Kidney
chr15	48020891	48022892	Kidney
chr15	48073104	48075105	Brain
chr15	48085699	48087700	Breast
chr15	48125952	48127953	Pancreas
chr15	48142985	48144986	Lung
chr15	48176454	48178455	BloodCell
chr15	48354565	48356566	Kidney
chr15	48369705	48371706	Lung
chr15	48393395	48395396	Heart
chr15	48401978	48403979	Kidney
chr15	48411487	48413488	Pancreas
chr15	48414214	48416215	Lung
chr15	48421697	48423698	Breast
chr15	48446830	48448831	Kidney
chr15	48471952	48473953	Lung
chr15	48510256	48512257	Breast
chr15	48541112	48543113	Heart
chr15	48546911	48548912	Brain
chr15	48576679	48578680	Lung
chr15	48602340	48604341	Brain
chr15	48624364	48626365	Kidney
chr15	48626485	48628486	Lung
chr15	48640590	48642591	Brain
chr15	48645754	48647755	Heart
chr15	48657183	48659184	Ovary
chr15	48680642	48682643	Lung
chr15	48702791	48704792	Kidney
chr15	48765437	48767438	Pancreas
chr15	48795702	48797703	Kidney
chr15	48855014	48857015	Intestine
chr15	48857590	48859591	Lung
chr15	48867214	48869215	Lung
chr15	48870730	48872731	Pancreas
chr15	48876597	48878598	BloodCell
chr15	48896248	48898249	Brain
chr15	48975662	48977663	Heart
chr15	48982569	48984570	Breast
chr15	49039378	49041379	Brain
chr15	49084904	49086905	Brain
chr15	49088261	49090262	Brain
chr15	49144854	49146855	Intestine
chr15	49145050	49147051	Intestine
chr15	49155371	49157372	BloodCell
chr15	49215557	49217558	Kidney
chr15	49281612	49283613	Breast
chr15	49282698	49284699	Breast
chr15	49414792	49416793	Lung
chr15	49427865	49429866	Pancreas
chr15	49470740	49472741	Pancreas
chr15	49620864	49622865	Pancreas
chr15	49730283	49732284	Pancreas
chr15	49730411	49732412	Pancreas
chr15	49734046	49736047	Pancreas
chr15	49734301	49736302	Pancreas
chr15	49740898	49742899	Intestine
chr15	49741499	49743500	Intestine
chr15	49741685	49743686	Intestine
chr15	49741838	49743839	Intestine
chr15	49826108	49828109	Brain
chr15	49826489	49828490	Brain
chr15	49846576	49848577	Breast
chr15	49847390	49849391	Lung
chr15	49862729	49864730	Breast
chr15	49875907	49877908	Ovary
chr15	49877436	49879437	Ovary
chr15	49895072	49897073	Breast
chr15	49901933	49903934	Pancreas
chr15	49902373	49904374	Brain
chr15	49988641	49990642	Ovary
chr15	50042720	50044721	Heart
chr15	50046022	50048023	Brain
chr15	50053925	50055926	Pancreas
chr15	50076091	50078092	Kidney
chr15	50076893	50078894	Brain
chr15	50136481	50138482	Kidney
chr15	50142665	50144666	Kidney
chr15	50181650	50183651	Intestine
chr15	50181868	50183869	Intestine
chr15	50226276	50228277	Kidney
chr15	50232350	50234351	Intestine
chr15	50255619	50257620	Lung
chr15	50257071	50259072	Lung
chr15	50259495	50261496	Brain
chr15	50261793	50263794	BloodCell
chr15	50279462	50281463	Kidney
chr15	50319302	50321303	Breast
chr15	50351738	50353739	Pancreas
chr15	50423815	50425816	Intestine
chr15	50424863	50426864	Breast
chr15	50556881	50558882	Breast
chr15	50626599	50628600	Brain
chr15	50746071	50748072	Kidney
chr15	50758002	50760003	Kidney
chr15	50763677	50765678	BloodCell
chr15	50789974	50791975	Intestine
chr15	50790959	50792960	Intestine
chr15	50792973	50794974	Intestine
chr15	50810706	50812707	Intestine
chr15	50876317	50878318	BloodCell
chr15	50883742	50885743	Lung
chr15	50908811	50910812	Breast
chr15	50910699	50912700	Breast
chr15	50952513	50954514	Kidney
chr15	50995872	50997873	Lung
chr15	51074364	51076365	Heart
chr15	51075376	51077377	Ovary
chr15	51092304	51094305	Heart
chr15	51097233	51099234	Brain
chr15	51102607	51104608	Pancreas
chr15	51116431	51118432	Kidney
chr15	51137100	51139101	Breast
chr15	51154230	51156231	Breast
chr15	51159661	51161662	Brain
chr15	51162320	51164321	Brain
chr15	51163045	51165046	Breast
chr15	51182237	51184238	Intestine
chr15	51218569	51220570	Breast
chr15	51254702	51256703	Pancreas
chr15	51297790	51299791	Brain
chr15	51298527	51300528	Liver
chr15	51322207	51324208	Heart
chr15	51322695	51324696	Heart
chr15	51322949	51324950	Heart
chr15	51366427	51368428	Liver
chr15	51366553	51368554	Liver
chr15	51375453	51377454	Lung
chr15	51376218	51378219	Brain
chr15	51401059	51403060	Liver
chr15	51494078	51496079	Lung
chr15	51679444	51681445	Brain
chr15	51707783	51709784	Ovary
chr15	51714706	51716707	Intestine
chr15	51719382	51721383	Intestine
chr15	51720033	51722034	Intestine
chr15	51720375	51722376	Intestine
chr15	51734459	51736460	BloodCell
chr15	51734802	51736803	BloodCell
chr15	51735189	51737190	BloodCell
chr15	51735471	51737472	BloodCell
chr15	51737296	51739297	BloodCell
chr15	51770059	51772060	Brain
chr15	51774782	51776783	Heart
chr15	51824895	51826896	Breast
chr15	51828393	51830394	BloodCell
chr15	51844915	51846916	Brain
chr15	51907516	51909517	Kidney
chr15	51971315	51973316	Breast
chr15	51974450	51976451	Breast
chr15	51981128	51983129	BloodCell
chr15	52011065	52013066	Brain
chr15	52019845	52021846	Intestine
chr15	52020565	52022566	BloodCell
chr15	52039732	52041733	Brain
chr15	52047400	52049401	Heart
chr15	52047704	52049705	Breast
chr15	52066495	52068496	Intestine
chr15	52073796	52075797	Breast
chr15	52094043	52096044	Ovary
chr15	52094349	52096350	Ovary
chr15	52101683	52103684	Kidney
chr15	52113891	52115892	Brain
chr15	52128356	52130357	Brain
chr15	52135154	52137155	Ovary
chr15	52135521	52137522	Heart
chr15	52143092	52145093	Kidney
chr15	52156742	52158743	Brain
chr15	52157557	52159558	Brain
chr15	52164749	52166750	Brain
chr15	52165208	52167209	Brain
chr15	52183891	52185892	Pancreas
chr15	52184485	52186486	Pancreas
chr15	52185339	52187340	Ovary
chr15	52189224	52191225	Breast
chr15	52216304	52218305	Breast
chr15	52220123	52222124	BloodCell
chr15	52220972	52222973	BloodCell
chr15	52256787	52258788	Heart
chr15	52262119	52264120	Breast
chr15	52267298	52269299	Breast
chr15	52289981	52291982	Kidney
chr15	52294611	52296612	Breast
chr15	52305438	52307439	Lung
chr15	52317920	52319921	Breast
chr15	52328368	52330369	Brain
chr15	52338040	52340041	Brain
chr15	52415724	52417725	Kidney
chr15	52441058	52443059	Brain
chr15	52444756	52446757	Breast
chr15	52463690	52465691	BloodCell
chr15	52496308	52498309	Lung
chr15	52528739	52530740	BloodCell
chr15	52547573	52549574	Lung
chr15	52558764	52560765	Brain
chr15	52650375	52652376	Brain
chr15	52652152	52654153	Kidney
chr15	52709447	52711448	Breast
chr15	52722788	52724789	Brain
chr15	52732876	52734877	Ovary
chr15	52782619	52784620	Pancreas
chr15	52784869	52786870	Pancreas
chr15	52789053	52791054	Pancreas
chr15	52979361	52981362	Brain
chr15	52979623	52981624	Brain
chr15	53115295	53117296	Intestine
chr15	53322332	53324333	Liver
chr15	53376521	53378522	Brain
chr15	53376775	53378776	Brain
chr15	53408690	53410691	Breast
chr15	53415727	53417728	Pancreas
chr15	53447888	53449889	Pancreas
chr15	53452117	53454118	Pancreas
chr15	53520040	53522041	Brain
chr15	53522270	53524271	Kidney
chr15	53585999	53588000	Intestine
chr15	53590262	53592263	Kidney
chr15	53738880	53740881	Pancreas
chr15	53762069	53764070	Kidney
chr15	53785539	53787540	Intestine
chr15	53803541	53805542	Brain
chr15	53830137	53832138	Liver
chr15	53832394	53834395	Kidney
chr15	53842322	53844323	Kidney
chr15	53917302	53919303	Liver
chr15	54501602	54503603	Brain
chr15	54501810	54503811	Brain
chr15	54559185	54561186	Brain
chr15	54640084	54642085	Intestine
chr15	54939299	54941300	Brain
chr15	55006690	55008691	Breast
chr15	55063499	55065500	Liver
chr15	55196526	55198527	BloodCell
chr15	55252741	55254742	Lung
chr15	55276282	55278283	BloodCell
chr15	55279198	55281199	BloodCell
chr15	55280989	55282990	BloodCell
chr15	55283002	55285003	Pancreas
chr15	55319133	55321134	Intestine
chr15	55339396	55341397	Breast
chr15	55342448	55344449	Breast
chr15	55344483	55346484	Breast
chr15	55456581	55458582	Breast
chr15	55488414	55490415	Kidney
chr15	55703159	55705160	Kidney
chr15	55736515	55738516	Kidney
chr15	55743293	55745294	Heart
chr15	55774521	55776522	Breast
chr15	55788259	55790260	BloodCell
chr15	55802466	55804467	Breast
chr15	55822393	55824394	Kidney
chr15	55908528	55910529	Lung
chr15	55951717	55953718	Intestine
chr15	55968774	55970775	Breast
chr15	55980312	55982313	Breast
chr15	56041720	56043721	Liver
chr15	56059821	56061822	Kidney
chr15	56204297	56206298	Lung
chr15	56241719	56243720	BloodCell
chr15	56243236	56245237	BloodCell
chr15	56244595	56246596	BloodCell
chr15	56244816	56246817	BloodCell
chr15	56494245	56496246	Intestine
chr15	56524107	56526108	Kidney
chr15	56532106	56534107	Brain
chr15	56532248	56534249	Brain
chr15	56731384	56733385	BloodCell
chr15	56735579	56737580	Ovary
chr15	56743388	56745389	Brain
chr15	56757950	56759951	Lung
chr15	56778544	56780545	Heart
chr15	56819975	56821976	Brain
chr15	56919273	56921274	BloodCell
chr15	56928560	56930561	Kidney
chr15	56941281	56943282	Brain
chr15	57002652	57004653	Lung
chr15	57016207	57018208	Brain
chr15	57024795	57026796	Lung
chr15	57048360	57050361	Kidney
chr15	57078632	57080633	Brain
chr15	57081499	57083500	Intestine
chr15	57132548	57134549	Pancreas
chr15	57145775	57147776	Brain
chr15	57146016	57148017	Brain
chr15	57149268	57151269	Lung
chr15	57149697	57151698	Kidney
chr15	57165180	57167181	Kidney
chr15	57197820	57199821	Intestine
chr15	57205174	57207175	Intestine
chr15	57223808	57225809	Kidney
chr15	57235082	57237083	Kidney
chr15	57236466	57238467	Brain
chr15	57258706	57260707	Intestine
chr15	57295970	57297971	Intestine
chr15	57298610	57300611	Breast
chr15	57305139	57307140	Intestine
chr15	57319390	57321391	Heart
chr15	57319642	57321643	Heart
chr15	57320114	57322115	Heart
chr15	57322131	57324132	Breast
chr15	57325471	57327472	Intestine
chr15	57325777	57327778	Breast
chr15	57332695	57334696	Kidney
chr15	57342224	57344225	Heart
chr15	57342648	57344649	Heart
chr15	57386912	57388913	Breast
chr15	57417869	57419870	Kidney
chr15	57421524	57423525	Kidney
chr15	57427515	57429516	Kidney
chr15	57427985	57429986	Breast
chr15	57431638	57433639	Breast
chr15	57461493	57463494	Brain
chr15	57462541	57464542	Brain
chr15	57474594	57476595	Kidney
chr15	57475674	57477675	Kidney
chr15	57475912	57477913	Breast
chr15	57477374	57479375	Pancreas
chr15	57478233	57480234	Pancreas
chr15	57500200	57502201	Heart
chr15	57502349	57504350	Ovary
chr15	57503766	57505767	Pancreas
chr15	57504212	57506213	Kidney
chr15	57523648	57525649	Breast
chr15	57550224	57552225	Breast
chr15	57551500	57553501	Breast
chr15	57554008	57556009	Ovary
chr15	57560908	57562909	Breast
chr15	57577496	57579497	Intestine
chr15	57579605	57581606	Intestine
chr15	57590513	57592514	Heart
chr15	57591689	57593690	Intestine
chr15	57610510	57612511	Intestine
chr15	57631004	57633005	Pancreas
chr15	57640116	57642117	Brain
chr15	57646930	57648931	Liver
chr15	57648324	57650325	Breast
chr15	57651642	57653643	Brain
chr15	57686682	57688683	Pancreas
chr15	57687554	57689555	Pancreas
chr15	57688185	57690186	Pancreas
chr15	57688430	57690431	Pancreas
chr15	57689526	57691527	Heart
chr15	57689778	57691779	Heart
chr15	57702653	57704654	BloodCell
chr15	57717535	57719536	Pancreas
chr15	57727641	57729642	Brain
chr15	57735108	57737109	Brain
chr15	57791914	57793915	Intestine
chr15	57792236	57794237	Intestine
chr15	57821010	57823011	Brain
chr15	57873036	57875037	Kidney
chr15	57913975	57915976	Ovary
chr15	57915793	57917794	Pancreas
chr15	57946998	57948999	Ovary
chr15	58038867	58040868	Intestine
chr15	58135981	58137982	Kidney
chr15	58137158	58139159	Brain
chr15	58145687	58147688	Brain
chr15	58178505	58180506	Lung
chr15	58178923	58180924	Lung
chr15	58204932	58206933	Brain
chr15	58227940	58229941	Kidney
chr15	58259414	58261415	Breast
chr15	58259752	58261753	Breast
chr15	58265943	58267944	Brain
chr15	58274113	58276114	Breast
chr15	58306521	58308522	Kidney
chr15	58306878	58308879	Kidney
chr15	58332201	58334202	Pancreas
chr15	58335369	58337370	Kidney
chr15	58339378	58341379	Kidney
chr15	58345557	58347558	Breast
chr15	58356984	58358985	BloodCell
chr15	58377546	58379547	Kidney
chr15	58386306	58388307	Kidney
chr15	58391787	58393788	Kidney
chr15	58392326	58394327	Kidney
chr15	58392749	58394750	Brain
chr15	58395046	58397047	Brain
chr15	58401449	58403450	Breast
chr15	58406521	58408522	Brain
chr15	58409543	58411544	BloodCell
chr15	58432970	58434971	Heart
chr15	58439782	58441783	Intestine
chr15	58446840	58448841	Intestine
chr15	58447473	58449474	Intestine
chr15	58457297	58459298	Intestine
chr15	58462488	58464489	Brain
chr15	58472424	58474425	BloodCell
chr15	58472561	58474562	BloodCell
chr15	58475444	58477445	Heart
chr15	58483906	58485907	BloodCell
chr15	58484363	58486364	BloodCell
chr15	58489237	58491238	Breast
chr15	58490183	58492184	Breast
chr15	58490622	58492623	Breast
chr15	58498417	58500418	Kidney
chr15	58502110	58504111	Intestine
chr15	58502355	58504356	Intestine
chr15	58526028	58528029	Heart
chr15	58553779	58555780	Brain
chr15	58554167	58556168	Brain
chr15	58555793	58557794	Brain
chr15	58559397	58561398	Intestine
chr15	58572432	58574433	Intestine
chr15	58603109	58605110	Breast
chr15	58723047	58725048	Heart
chr15	58731222	58733223	Kidney
chr15	58741545	58743546	Kidney
chr15	58747561	58749562	BloodCell
chr15	58749395	58751396	BloodCell
chr15	58750277	58752278	Heart
chr15	58755175	58757176	Breast
chr15	58765492	58767493	Intestine
chr15	58808574	58810575	Brain
chr15	58888444	58890445	Brain
chr15	58917376	58919377	Kidney
chr15	58931377	58933378	Intestine
chr15	58978685	58980686	BloodCell
chr15	58980994	58982995	BloodCell
chr15	59104497	59106498	Intestine
chr15	59104682	59106683	Intestine
chr15	59139963	59141964	Kidney
chr15	59149269	59151270	Breast
chr15	59167699	59169700	Ovary
chr15	59174739	59176740	Lung
chr15	59221336	59223337	Kidney
chr15	59222949	59224950	Heart
chr15	59241811	59243812	Kidney
chr15	59254942	59256943	Intestine
chr15	59255633	59257634	Intestine
chr15	59273719	59275720	Kidney
chr15	59276064	59278065	Intestine
chr15	59277350	59279351	Breast
chr15	59289486	59291487	Brain
chr15	59291261	59293262	Brain
chr15	59299949	59301950	Heart
chr15	59305569	59307570	Lung
chr15	59305776	59307777	Lung
chr15	59329222	59331223	Kidney
chr15	59360035	59362036	Breast
chr15	59365636	59367637	Intestine
chr15	59366370	59368371	Breast
chr15	59380101	59382102	Intestine
chr15	59386476	59388477	Breast
chr15	59387833	59389834	Kidney
chr15	59387941	59389942	Ovary
chr15	59388148	59390149	Ovary
chr15	59453025	59455026	Breast
chr15	59506278	59508279	Breast
chr15	59533871	59535872	Intestine
chr15	59538972	59540973	Intestine
chr15	59543060	59545061	Intestine
chr15	59548231	59550232	Intestine
chr15	59548588	59550589	Intestine
chr15	59548759	59550760	Intestine
chr15	59548883	59550884	Intestine
chr15	59549754	59551755	Intestine
chr15	59553841	59555842	Intestine
chr15	59615448	59617449	Intestine
chr15	59656091	59658092	BloodCell
chr15	59656906	59658907	Breast
chr15	59657598	59659599	Breast
chr15	59669822	59671823	Breast
chr15	59685172	59687173	Intestine
chr15	59686843	59688844	BloodCell
chr15	59693437	59695438	Intestine
chr15	59693678	59695679	Intestine
chr15	59693813	59695814	Intestine
chr15	59759368	59761369	Intestine
chr15	59759529	59761530	Intestine
chr15	59813537	59815538	BloodCell
chr15	59996273	59998274	BloodCell
chr15	59999171	60001172	BloodCell
chr15	60000509	60002510	BloodCell
chr15	60002888	60004889	BloodCell
chr15	60003630	60005631	BloodCell
chr15	60016979	60018980	Lung
chr15	60017093	60019094	Lung
chr15	60025750	60027751	Ovary
chr15	60056489	60058490	Brain
chr15	60061956	60063957	Lung
chr15	60073330	60075331	Lung
chr15	60114907	60116908	Kidney
chr15	60328027	60330028	BloodCell
chr15	60359525	60361526	Brain
chr15	60378022	60380023	Breast
chr15	60380620	60382621	Kidney
chr15	60390863	60392864	Intestine
chr15	60393797	60395798	Intestine
chr15	60394758	60396759	Intestine
chr15	60395380	60397381	Breast
chr15	60395609	60397610	Breast
chr15	60399156	60401157	Lung
chr15	60401547	60403548	Kidney
chr15	60401912	60403913	Intestine
chr15	60406517	60408518	Kidney
chr15	60408354	60410355	Lung
chr15	60413244	60415245	Lung
chr15	60420741	60422742	Lung
chr15	60421771	60423772	Kidney
chr15	60426319	60428320	Lung
chr15	60477744	60479745	Heart
chr15	60507275	60509276	BloodCell
chr15	60513261	60515262	Brain
chr15	60513717	60515718	Brain
chr15	60522259	60524260	Lung
chr15	60525536	60527537	BloodCell
chr15	60548953	60550954	BloodCell
chr15	60550827	60552828	BloodCell
chr15	60568021	60570022	BloodCell
chr15	60568190	60570191	BloodCell
chr15	60573553	60575554	BloodCell
chr15	60574228	60576229	BloodCell
chr15	60580231	60582232	BloodCell
chr15	60580499	60582500	BloodCell
chr15	60580639	60582640	BloodCell
chr15	60583629	60585630	BloodCell
chr15	60583822	60585823	BloodCell
chr15	60584194	60586195	BloodCell
chr15	60585287	60587288	BloodCell
chr15	60588357	60590358	BloodCell
chr15	60614439	60616440	Liver
chr15	60659980	60661981	Ovary
chr15	60681771	60683772	Breast
chr15	60694919	60696920	BloodCell
chr15	60703889	60705890	BloodCell
chr15	60705854	60707855	Brain
chr15	60719214	60721215	BloodCell
chr15	60720029	60722030	BloodCell
chr15	60720908	60722909	Kidney
chr15	60731316	60733317	Brain
chr15	60739888	60741889	BloodCell
chr15	60750701	60752702	Ovary
chr15	60765462	60767463	Brain
chr15	60771592	60773593	Brain
chr15	60786931	60788932	BloodCell
chr15	60787579	60789580	BloodCell
chr15	60799049	60801050	BloodCell
chr15	60808590	60810591	BloodCell
chr15	60839417	60841418	BloodCell
chr15	60862611	60864612	BloodCell
chr15	60893482	60895483	Brain
chr15	60898181	60900182	BloodCell
chr15	60904753	60906754	BloodCell
chr15	60907515	60909516	Brain
chr15	60913575	60915576	Pancreas
chr15	60915240	60917241	Pancreas
chr15	60917367	60919368	Pancreas
chr15	60917740	60919741	Pancreas
chr15	60956120	60958121	Brain
chr15	60956326	60958327	Brain
chr15	60969445	60971446	Breast
chr15	60971473	60973474	Lung
chr15	61048070	61050071	Breast
chr15	61057340	61059341	Breast
chr15	61075813	61077814	Brain
chr15	61132816	61134817	Brain
chr15	61137360	61139361	Brain
chr15	61154803	61156804	Ovary
chr15	61157315	61159316	Pancreas
chr15	61158008	61160009	Brain
chr15	61158248	61160249	Brain
chr15	61195913	61197914	Brain
chr15	61197431	61199432	Brain
chr15	61317430	61319431	Pancreas
chr15	61393100	61395101	Breast
chr15	61491311	61493312	Breast
chr15	61546329	61548330	Brain
chr15	61555160	61557161	Kidney
chr15	61555533	61557534	Kidney
chr15	61558438	61560439	Breast
chr15	61651993	61653994	Heart
chr15	61652310	61654311	Heart
chr15	61653230	61655231	Intestine
chr15	61653808	61655809	Ovary
chr15	61659822	61661823	Breast
chr15	61660875	61662876	Breast
chr15	61782707	61784708	Breast
chr15	61828349	61830350	Breast
chr15	61834142	61836143	Heart
chr15	61847734	61849735	Brain
chr15	61856390	61858391	BloodCell
chr15	62058275	62060276	BloodCell
chr15	62065727	62067728	BloodCell
chr15	62082480	62084481	Intestine
chr15	62084856	62086857	Heart
chr15	62109209	62111210	Pancreas
chr15	62111824	62113825	Pancreas
chr15	62112986	62114987	Heart
chr15	62135108	62137109	Intestine
chr15	62141234	62143235	Intestine
chr15	62144164	62146165	Pancreas
chr15	62149646	62151647	Pancreas
chr15	62163416	62165417	Intestine
chr15	62210510	62212511	Kidney
chr15	62247503	62249504	Kidney
chr15	62279821	62281822	Pancreas
chr15	62301500	62303501	Pancreas
chr15	62306714	62308715	Lung
chr15	62377943	62379944	Intestine
chr15	62402534	62404535	Heart
chr15	62419527	62421528	Kidney
chr15	62425438	62427439	Heart
chr15	62425774	62427775	Heart
chr15	62435470	62437471	Breast
chr15	62444463	62446464	Lung
chr15	62453575	62455576	Heart
chr15	62454522	62456523	Lung
chr15	62455344	62457345	Brain
chr15	62469037	62471038	Kidney
chr15	62469655	62471656	Heart
chr15	62473834	62475835	Ovary
chr15	62500352	62502353	Breast
chr15	62544569	62546570	Breast
chr15	62548565	62550566	Kidney
chr15	62559350	62561351	Heart
chr15	62559757	62561758	Intestine
chr15	62568642	62570643	Kidney
chr15	62607604	62609605	Brain
chr15	62617627	62619628	Lung
chr15	62623732	62625733	Ovary
chr15	62623903	62625904	Kidney
chr15	62624555	62626556	Heart
chr15	62636733	62638734	Kidney
chr15	62643642	62645643	Heart
chr15	62644478	62646479	Ovary
chr15	62648098	62650099	Intestine
chr15	62664566	62666567	Ovary
chr15	62739267	62741268	Brain
chr15	62739768	62741769	Brain
chr15	62741206	62743207	Kidney
chr15	62742894	62744895	Heart
chr15	62748258	62750259	Brain
chr15	62752333	62754334	Kidney
chr15	62752716	62754717	Breast
chr15	62755874	62757875	Brain
chr15	62756785	62758786	Ovary
chr15	62758129	62760130	Pancreas
chr15	62758882	62760883	Breast
chr15	62779131	62781132	Ovary
chr15	62782758	62784759	Kidney
chr15	62799113	62801114	Breast
chr15	62801758	62803759	Brain
chr15	62808276	62810277	Kidney
chr15	62821131	62823132	Intestine
chr15	62821427	62823428	Intestine
chr15	62823294	62825295	Kidney
chr15	62831396	62833397	Breast
chr15	62832874	62834875	Liver
chr15	62841333	62843334	Breast
chr15	62869343	62871344	Intestine
chr15	62873265	62875266	Intestine
chr15	62874847	62876848	Breast
chr15	62877246	62879247	Pancreas
chr15	62885648	62887649	Ovary
chr15	62885867	62887868	Ovary
chr15	62886153	62888154	Ovary
chr15	62887429	62889430	Breast
chr15	62888961	62890962	Breast
chr15	62894288	62896289	Kidney
chr15	62896844	62898845	Breast
chr15	62908965	62910966	Breast
chr15	62919791	62921792	Heart
chr15	62926378	62928379	Kidney
chr15	62940492	62942493	Heart
chr15	62956239	62958240	Kidney
chr15	62974693	62976694	Intestine
chr15	63012772	63014773	Heart
chr15	63022513	63024514	Breast
chr15	63029121	63031122	Brain
chr15	63031077	63033078	Breast
chr15	63032325	63034326	Breast
chr15	63046147	63048148	Breast
chr15	63048937	63050938	Intestine
chr15	63049428	63051429	Breast
chr15	63054364	63056365	Intestine
chr15	63057473	63059474	Breast
chr15	63064479	63066480	Brain
chr15	63067646	63069647	Breast
chr15	63071271	63073272	Breast
chr15	63071889	63073890	Breast
chr15	63074484	63076485	Ovary
chr15	63094525	63096526	Breast
chr15	63132916	63134917	Pancreas
chr15	63155123	63157124	Brain
chr15	63155482	63157483	Intestine
chr15	63157668	63159669	Breast
chr15	63175463	63177464	Lung
chr15	63189282	63191283	Breast
chr15	63189632	63191633	BloodCell
chr15	63190732	63192733	BloodCell
chr15	63192961	63194962	BloodCell
chr15	63193271	63195272	BloodCell
chr15	63193501	63195502	Intestine
chr15	63194657	63196658	Ovary
chr15	63198858	63200859	Breast
chr15	63202931	63204932	BloodCell
chr15	63209295	63211296	Brain
chr15	63231648	63233649	BloodCell
chr15	63242283	63244284	Ovary
chr15	63244481	63246482	BloodCell
chr15	63255786	63257787	Kidney
chr15	63290751	63292752	Kidney
chr15	63305675	63307676	Kidney
chr15	63323994	63325995	Brain
chr15	63327135	63329136	Kidney
chr15	63330041	63332042	Breast
chr15	63333961	63335962	Kidney
chr15	63342222	63344223	Kidney
chr15	63353947	63355948	Intestine
chr15	63368565	63370566	Breast
chr15	63370066	63372067	Brain
chr15	63378692	63380693	Breast
chr15	63380667	63382668	Heart
chr15	63386946	63388947	Breast
chr15	63414067	63416068	BloodCell
chr15	63416895	63418896	Brain
chr15	63419678	63421679	Intestine
chr15	63441217	63443218	Brain
chr15	63449397	63451398	Intestine
chr15	63459872	63461873	Intestine
chr15	63460402	63462403	Intestine
chr15	63462286	63464287	Brain
chr15	63462956	63464957	Intestine
chr15	63466517	63468518	Ovary
chr15	63478419	63480420	BloodCell
chr15	63483681	63485682	BloodCell
chr15	63485591	63487592	BloodCell
chr15	63497568	63499569	BloodCell
chr15	63499456	63501457	BloodCell
chr15	63516826	63518827	Intestine
chr15	63521453	63523454	Lung
chr15	63586666	63588667	Lung
chr15	63595878	63597879	Heart
chr15	63597052	63599053	Ovary
chr15	63605005	63607006	BloodCell
chr15	63667821	63669822	BloodCell
chr15	63684183	63686184	Brain
chr15	63685118	63687119	Brain
chr15	63719671	63721672	Brain
chr15	63728740	63730741	Intestine
chr15	63815312	63817313	Pancreas
chr15	63825736	63827737	BloodCell
chr15	63826001	63828002	BloodCell
chr15	63833570	63835571	Heart
chr15	63834375	63836376	BloodCell
chr15	63895048	63897049	Heart
chr15	63908183	63910184	Breast
chr15	63909098	63911099	Kidney
chr15	63909163	63911164	Liver
chr15	63914700	63916701	Liver
chr15	63940906	63942907	Heart
chr15	63967895	63969896	Intestine
chr15	63970457	63972458	BloodCell
chr15	63975967	63977968	Intestine
chr15	63977872	63979873	Intestine
chr15	63997701	63999702	Breast
chr15	63999371	64001372	Intestine
chr15	64004968	64006969	Intestine
chr15	64018419	64020420	Intestine
chr15	64022433	64024434	Intestine
chr15	64023613	64025614	Intestine
chr15	64028285	64030286	Brain
chr15	64060471	64062472	BloodCell
chr15	64070159	64072160	Pancreas
chr15	64072329	64074330	Pancreas
chr15	64088761	64090762	Brain
chr15	64091245	64093246	BloodCell
chr15	64095844	64097845	BloodCell
chr15	64103801	64105802	Ovary
chr15	64104339	64106340	Pancreas
chr15	64143927	64145928	Brain
chr15	64153387	64155388	Breast
chr15	64153639	64155640	Breast
chr15	64158532	64160533	Heart
chr15	64163191	64165192	Breast
chr15	64179411	64181412	Brain
chr15	64246726	64248727	Intestine
chr15	64248552	64250553	Pancreas
chr15	64248963	64250964	Lung
chr15	64356309	64358310	Heart
chr15	64387852	64389853	Intestine
chr15	64426083	64428084	BloodCell
chr15	64461042	64463043	Intestine
chr15	64502282	64504283	Brain
chr15	64514323	64516324	Breast
chr15	64520607	64522608	Pancreas
chr15	64526764	64528765	Kidney
chr15	64598939	64600940	Lung
chr15	64601653	64603654	Kidney
chr15	64608548	64610549	Ovary
chr15	64609605	64611606	Ovary
chr15	64619688	64621689	Lung
chr15	64635316	64637317	Kidney
chr15	64638407	64640408	Breast
chr15	64639578	64641579	Intestine
chr15	64639809	64641810	Intestine
chr15	64641516	64643517	Intestine
chr15	64664345	64666346	Kidney
chr15	64684773	64686774	Ovary
chr15	64689463	64691464	Ovary
chr15	64693864	64695865	Brain
chr15	64694871	64696872	Brain
chr15	64697259	64699260	Brain
chr15	64698029	64700030	Brain
chr15	64698815	64700816	Ovary
chr15	64727701	64729702	Heart
chr15	64728439	64730440	Breast
chr15	64737423	64739424	Ovary
chr15	64738780	64740781	Ovary
chr15	64749520	64751521	Heart
chr15	64754040	64756041	Heart
chr15	64762191	64764192	Heart
chr15	64773292	64775293	Heart
chr15	64775674	64777675	Ovary
chr15	64790215	64792216	Heart
chr15	64808837	64810838	Ovary
chr15	64810960	64812961	Breast
chr15	64824455	64826456	Heart
chr15	64835375	64837376	Ovary
chr15	64843713	64845714	Heart
chr15	64843979	64845980	Heart
chr15	64845035	64847036	Ovary
chr15	64846194	64848195	Heart
chr15	64857304	64859305	Brain
chr15	64866036	64868037	Ovary
chr15	64871206	64873207	Heart
chr15	64881195	64883196	Heart
chr15	64881766	64883767	Heart
chr15	64892190	64894191	BloodCell
chr15	64911435	64913436	Ovary
chr15	64911882	64913883	Ovary
chr15	64913935	64915936	Heart
chr15	64914067	64916068	Heart
chr15	64921443	64923444	Ovary
chr15	64949052	64951053	Heart
chr15	64988189	64990190	Breast
chr15	64990917	64992918	Ovary
chr15	65027502	65029503	Intestine
chr15	65028032	65030033	Heart
chr15	65042140	65044141	Intestine
chr15	65044563	65046564	Intestine
chr15	65052466	65054467	Heart
chr15	65053969	65055970	Heart
chr15	65054738	65056739	Kidney
chr15	65059207	65061208	Heart
chr15	65067707	65069708	Ovary
chr15	65068099	65070100	Heart
chr15	65071198	65073199	Ovary
chr15	65076529	65078530	Ovary
chr15	65078815	65080816	Breast
chr15	65086415	65088416	Breast
chr15	65089274	65091275	Heart
chr15	65181942	65183943	Heart
chr15	65184952	65186953	BloodCell
chr15	65185630	65187631	Kidney
chr15	65187652	65189653	Ovary
chr15	65194057	65196058	Breast
chr15	65224330	65226331	Breast
chr15	65257576	65259577	Ovary
chr15	65259599	65261600	Ovary
chr15	65264117	65266118	Liver
chr15	65294348	65296349	Ovary
chr15	65296590	65298591	Heart
chr15	65297514	65299515	BloodCell
chr15	65299138	65301139	BloodCell
chr15	65299811	65301812	BloodCell
chr15	65306779	65308780	Breast
chr15	65339145	65341146	Liver
chr15	65364433	65366434	Breast
chr15	65385420	65387421	Heart
chr15	65385594	65387595	Heart
chr15	65399385	65401386	Ovary
chr15	65415992	65417993	Ovary
chr15	65423078	65425079	Lung
chr15	65435374	65437375	Heart
chr15	65512162	65514163	BloodCell
chr15	65512293	65514294	BloodCell
chr15	65549845	65551846	Kidney
chr15	65575878	65577879	Kidney
chr15	65609677	65611678	BloodCell
chr15	65650980	65652981	Breast
chr15	65662723	65664724	Kidney
chr15	65665406	65667407	Kidney
chr15	65777542	65779543	BloodCell
chr15	65789908	65791909	BloodCell
chr15	65795869	65797870	Lung
chr15	65804382	65806383	Pancreas
chr15	65806906	65808907	BloodCell
chr15	65818509	65820510	BloodCell
chr15	65818647	65820648	BloodCell
chr15	65833035	65835036	BloodCell
chr15	65835908	65837909	BloodCell
chr15	65839889	65841890	Heart
chr15	65857118	65859119	Brain
chr15	65857426	65859427	Brain
chr15	65867173	65869174	Heart
chr15	65915243	65917244	Breast
chr15	65922436	65924437	Breast
chr15	65936621	65938622	Brain
chr15	65939740	65941741	Kidney
chr15	65951630	65953631	Liver
chr15	65978590	65980591	Kidney
chr15	65981191	65983192	Liver
chr15	65981425	65983426	BloodCell
chr15	66003862	66005863	Liver
chr15	66087385	66089386	Ovary
chr15	66088225	66090226	Ovary
chr15	66114512	66116513	BloodCell
chr15	66117049	66119050	Brain
chr15	66127496	66129497	Kidney
chr15	66138432	66140433	Kidney
chr15	66144758	66146759	Kidney
chr15	66149903	66151904	Kidney
chr15	66153217	66155218	Kidney
chr15	66211717	66213718	Breast
chr15	66283456	66285457	Brain
chr15	66285910	66287911	Breast
chr15	66293504	66295505	BloodCell
chr15	66303610	66305611	Intestine
chr15	66368908	66370909	BloodCell
chr15	66388617	66390618	BloodCell
chr15	66402630	66404631	Brain
chr15	66408724	66410725	Brain
chr15	66452237	66454238	Ovary
chr15	66459449	66461450	Lung
chr15	66471693	66473694	Kidney
chr15	66476202	66478203	Brain
chr15	66498009	66500010	BloodCell
chr15	66566403	66568404	Ovary
chr15	66579822	66581823	Heart
chr15	66591758	66593759	Intestine
chr15	66603512	66605513	Heart
chr15	66621374	66623375	Ovary
chr15	66631995	66633996	Heart
chr15	66643462	66645463	Ovary
chr15	66652257	66654258	Heart
chr15	66657270	66659271	Ovary
chr15	66691624	66693625	Breast
chr15	66692102	66694103	BloodCell
chr15	66692384	66694385	BloodCell
chr15	66698125	66700126	Heart
chr15	66698579	66700580	Heart
chr15	66699111	66701112	Ovary
chr15	66715239	66717240	Heart
chr15	66717945	66719946	Heart
chr15	66726554	66728555	Heart
chr15	66740043	66742044	Ovary
chr15	66744055	66746056	Ovary
chr15	66751325	66753326	Ovary
chr15	66772621	66774622	Pancreas
chr15	66773939	66775940	Ovary
chr15	66774229	66776230	Heart
chr15	66784832	66786833	Kidney
chr15	66787275	66789276	Ovary
chr15	66787939	66789940	Ovary
chr15	66800071	66802072	Breast
chr15	66804398	66806399	Heart
chr15	66814494	66816495	Lung
chr15	66840560	66842561	Heart
chr15	66852780	66854781	Heart
chr15	66879981	66881982	Heart
chr15	66880606	66882607	Heart
chr15	66900001	66902002	Heart
chr15	66907679	66909680	Brain
chr15	66918678	66920679	Breast
chr15	66935628	66937629	Ovary
chr15	66947363	66949364	Liver
chr15	66965461	66967462	BloodCell
chr15	67032244	67034245	BloodCell
chr15	67043163	67045164	Lung
chr15	67049704	67051705	Ovary
chr15	67057954	67059955	Intestine
chr15	67061153	67063154	Intestine
chr15	67061935	67063936	Liver
chr15	67067256	67069257	BloodCell
chr15	67068228	67070229	BloodCell
chr15	67070099	67072100	Kidney
chr15	67081737	67083738	BloodCell
chr15	67082621	67084622	BloodCell
chr15	67088816	67090817	Heart
chr15	67089068	67091069	Heart
chr15	67097168	67099169	BloodCell
chr15	67098160	67100161	BloodCell
chr15	67100525	67102526	BloodCell
chr15	67102081	67104082	BloodCell
chr15	67109662	67111663	Kidney
chr15	67119229	67121230	Intestine
chr15	67121340	67123341	Heart
chr15	67126166	67128167	Heart
chr15	67134045	67136046	Heart
chr15	67163185	67165186	Ovary
chr15	67163530	67165531	Intestine
chr15	67163880	67165881	Ovary
chr15	67167877	67169878	Ovary
chr15	67175560	67177561	Intestine
chr15	67176840	67178841	Breast
chr15	67185843	67187844	Ovary
chr15	67189469	67191470	Heart
chr15	67189759	67191760	Intestine
chr15	67192537	67194538	Ovary
chr15	67193379	67195380	Ovary
chr15	67198920	67200921	Lung
chr15	67224511	67226512	Lung
chr15	67240023	67242024	BloodCell
chr15	67252923	67254924	Intestine
chr15	67253076	67255077	BloodCell
chr15	67254982	67256983	Heart
chr15	67267479	67269480	Intestine
chr15	67413242	67415243	Kidney
chr15	67414319	67416320	Kidney
chr15	67457845	67459846	Breast
chr15	67521082	67523083	BloodCell
chr15	67521375	67523376	Pancreas
chr15	67540511	67542512	BloodCell
chr15	67540976	67542977	BloodCell
chr15	67541145	67543146	BloodCell
chr15	67542605	67544606	Intestine
chr15	67548041	67550042	Brain
chr15	67570092	67572093	Intestine
chr15	67570789	67572790	Intestine
chr15	67607398	67609399	Intestine
chr15	67690106	67692107	Kidney
chr15	67776268	67778269	Brain
chr15	67783532	67785533	Breast
chr15	67793981	67795982	Breast
chr15	67825389	67827390	BloodCell
chr15	67831492	67833493	Heart
chr15	67833307	67835308	BloodCell
chr15	67842297	67844298	Ovary
chr15	67855017	67857018	Kidney
chr15	67859542	67861543	Kidney
chr15	67882614	67884615	Brain
chr15	67914502	67916503	Pancreas
chr15	67916229	67918230	Heart
chr15	67922542	67924543	Ovary
chr15	67922757	67924758	Ovary
chr15	67924344	67926345	Heart
chr15	67931076	67933077	Lung
chr15	67960812	67962813	Ovary
chr15	68016311	68018312	Liver
chr15	68016445	68018446	Kidney
chr15	68046987	68048988	Kidney
chr15	68054244	68056245	BloodCell
chr15	68203586	68205587	Heart
chr15	68209294	68211295	Heart
chr15	68210369	68212370	Heart
chr15	68226925	68228926	Heart
chr15	68230240	68232241	Ovary
chr15	68231652	68233653	Intestine
chr15	68275975	68277976	BloodCell
chr15	68298020	68300021	Intestine
chr15	68299796	68301797	Intestine
chr15	68305145	68307146	Breast
chr15	68306494	68308495	Ovary
chr15	68308691	68310692	Heart
chr15	68309961	68311962	Heart
chr15	68311707	68313708	Heart
chr15	68312177	68314178	Heart
chr15	68314937	68316938	Breast
chr15	68332705	68334706	Heart
chr15	68340823	68342824	Heart
chr15	68342868	68344869	Breast
chr15	68346603	68348604	Kidney
chr15	68346742	68348743	Kidney
chr15	68364130	68366131	Heart
chr15	68364578	68366579	Heart
chr15	68364935	68366936	Heart
chr15	68366000	68368001	Heart
chr15	68367216	68369217	Heart
chr15	68369482	68371483	Heart
chr15	68369838	68371839	Heart
chr15	68370343	68372344	Ovary
chr15	68403275	68405276	Heart
chr15	68412710	68414711	Ovary
chr15	68414805	68416806	Heart
chr15	68423960	68425961	Breast
chr15	68484281	68486282	Heart
chr15	68486185	68488186	Heart
chr15	68488129	68490130	Kidney
chr15	68488656	68490657	Kidney
chr15	68502874	68504875	Heart
chr15	68503542	68505543	Breast
chr15	68505177	68507178	Breast
chr15	68516577	68518578	Breast
chr15	68523887	68525888	Breast
chr15	68525463	68527464	Kidney
chr15	68542840	68544841	Heart
chr15	68544063	68546064	Heart
chr15	68558116	68560117	Ovary
chr15	68559768	68561769	Heart
chr15	68575465	68577466	Heart
chr15	68576035	68578036	Brain
chr15	68579853	68581854	Brain
chr15	68583892	68585893	Brain
chr15	68588843	68590844	Brain
chr15	68596772	68598773	Ovary
chr15	68599810	68601811	Ovary
chr15	68600506	68602507	Ovary
chr15	68604319	68606320	Kidney
chr15	68606344	68608345	Ovary
chr15	68608087	68610088	Heart
chr15	68616210	68618211	Ovary
chr15	68622413	68624414	Brain
chr15	68637879	68639880	Ovary
chr15	68638279	68640280	Ovary
chr15	68639438	68641439	Lung
chr15	68640981	68642982	Ovary
chr15	68643200	68645201	Kidney
chr15	68651268	68653269	Brain
chr15	68655374	68657375	Brain
chr15	68672626	68674627	Ovary
chr15	68674097	68676098	Lung
chr15	68690810	68692811	Breast
chr15	68699104	68701105	Heart
chr15	68699252	68701253	Breast
chr15	68729443	68731444	Heart
chr15	68730736	68732737	Intestine
chr15	68738877	68740878	Brain
chr15	68773339	68775340	Heart
chr15	68774111	68776112	Ovary
chr15	68788359	68790360	Breast
chr15	68793706	68795707	BloodCell
chr15	68796858	68798859	Brain
chr15	68805952	68807953	Brain
chr15	68812994	68814995	Heart
chr15	68884202	68886203	Breast
chr15	68898743	68900744	Pancreas
chr15	68899210	68901211	Pancreas
chr15	68929857	68931858	Heart
chr15	68983324	68985325	Kidney
chr15	69034859	69036860	Intestine
chr15	69044963	69046964	Kidney
chr15	69058010	69060011	Intestine
chr15	69059328	69061329	Intestine
chr15	69089559	69091560	Kidney
chr15	69099079	69101080	Brain
chr15	69100013	69102014	Brain
chr15	69117331	69119332	Breast
chr15	69134291	69136292	Kidney
chr15	69150037	69152038	Intestine
chr15	69152294	69154295	Brain
chr15	69153844	69155845	Kidney
chr15	69158047	69160048	Breast
chr15	69193167	69195168	Breast
chr15	69200000	69202001	Intestine
chr15	69251371	69253372	Breast
chr15	69295823	69297824	Intestine
chr15	69297409	69299410	Heart
chr15	69313367	69315368	Intestine
chr15	69327207	69329208	Intestine
chr15	69327342	69329343	Intestine
chr15	69338088	69340089	Lung
chr15	69391547	69393548	Breast
chr15	69393050	69395051	Kidney
chr15	69394292	69396293	Heart
chr15	69412370	69414371	BloodCell
chr15	69452780	69454781	BloodCell
chr15	69452957	69454958	BloodCell
chr15	69462348	69464349	Ovary
chr15	69463440	69465441	Heart
chr15	69468180	69470181	BloodCell
chr15	69474162	69476163	Breast
chr15	69484033	69486034	Breast
chr15	69503818	69505819	Brain
chr15	69521558	69523559	Intestine
chr15	69524056	69526057	Brain
chr15	69530252	69532253	Brain
chr15	69530425	69532426	Brain
chr15	69552859	69554860	Intestine
chr15	69555528	69557529	Intestine
chr15	69566806	69568807	Heart
chr15	69576119	69578120	Pancreas
chr15	69576627	69578628	Intestine
chr15	69592825	69594826	Intestine
chr15	69594421	69596422	Heart
chr15	69647480	69649481	Breast
chr15	69668219	69670220	Breast
chr15	69685306	69687307	Intestine
chr15	69713059	69715060	Intestine
chr15	69719105	69721106	BloodCell
chr15	69722920	69724921	Breast
chr15	69725067	69727068	Heart
chr15	69725209	69727210	Breast
chr15	69728343	69730344	BloodCell
chr15	69748953	69750954	BloodCell
chr15	69754347	69756348	BloodCell
chr15	69756429	69758430	Kidney
chr15	69759263	69761264	BloodCell
chr15	69759685	69761686	BloodCell
chr15	69783332	69785333	Breast
chr15	69794999	69797000	Breast
chr15	69797846	69799847	Ovary
chr15	69806956	69808957	Breast
chr15	69812156	69814157	Intestine
chr15	69840259	69842260	Breast
chr15	69843258	69845259	Breast
chr15	69899325	69901326	Heart
chr15	69901489	69903490	Liver
chr15	69994104	69996105	Intestine
chr15	69995367	69997368	Breast
chr15	70035739	70037740	Intestine
chr15	70054000	70056001	Heart
chr15	70054914	70056915	Breast
chr15	70064536	70066537	Intestine
chr15	70065139	70067140	Heart
chr15	70068389	70070390	Ovary
chr15	70073145	70075146	Breast
chr15	70077631	70079632	Ovary
chr15	70079093	70081094	Pancreas
chr15	70088099	70090100	Heart
chr15	70101550	70103551	Ovary
chr15	70109898	70111899	Ovary
chr15	70111240	70113241	Ovary
chr15	70120048	70122049	Ovary
chr15	70127001	70129002	Intestine
chr15	70140728	70142729	BloodCell
chr15	70140900	70142901	Heart
chr15	70154616	70156617	Ovary
chr15	70160068	70162069	Heart
chr15	70196172	70198173	Breast
chr15	70196998	70198999	Breast
chr15	70201964	70203965	Breast
chr15	70235562	70237563	Kidney
chr15	70242788	70244789	Breast
chr15	70245529	70247530	Heart
chr15	70248923	70250924	Ovary
chr15	70250446	70252447	Ovary
chr15	70251548	70253549	Breast
chr15	70262013	70264014	Breast
chr15	70262808	70264809	Heart
chr15	70264998	70266999	Ovary
chr15	70267949	70269950	Kidney
chr15	70269236	70271237	Heart
chr15	70270063	70272064	Ovary
chr15	70283639	70285640	Breast
chr15	70290467	70292468	Breast
chr15	70315238	70317239	Breast
chr15	70377212	70379213	Breast
chr15	70377597	70379598	Breast
chr15	70397431	70399432	Intestine
chr15	70436281	70438282	Intestine
chr15	70451286	70453287	Breast
chr15	70459491	70461492	Heart
chr15	70473204	70475205	Heart
chr15	70477630	70479631	Breast
chr15	70493059	70495060	Heart
chr15	70500325	70502326	Breast
chr15	70503076	70505077	Ovary
chr15	70558126	70560127	BloodCell
chr15	70596410	70598411	Breast
chr15	70609184	70611185	Ovary
chr15	70612458	70614459	Ovary
chr15	70631649	70633650	Lung
chr15	70631730	70633731	Liver
chr15	70669461	70671462	Intestine
chr15	70715403	70717404	Kidney
chr15	70739779	70741780	Ovary
chr15	70739952	70741953	Heart
chr15	70750620	70752621	Intestine
chr15	70761084	70763085	Pancreas
chr15	70782282	70784283	Intestine
chr15	70796676	70798677	Breast
chr15	70803586	70805587	Breast
chr15	70810253	70812254	Ovary
chr15	70825306	70827307	Heart
chr15	70838554	70840555	Kidney
chr15	70844766	70846767	Brain
chr15	70863022	70865023	Brain
chr15	70868443	70870444	Brain
chr15	70869287	70871288	Brain
chr15	70874218	70876219	Brain
chr15	70890958	70892959	Heart
chr15	71042542	71044543	Lung
chr15	71043134	71045135	Lung
chr15	71049651	71051652	Lung
chr15	71050770	71052771	Breast
chr15	71051578	71053579	Lung
chr15	71066121	71068122	Lung
chr15	71082536	71084537	Heart
chr15	71093365	71095366	Breast
chr15	71102216	71104217	Lung
chr15	71116174	71118175	Breast
chr15	71124577	71126578	Ovary
chr15	71136354	71138355	Pancreas
chr15	71218763	71220764	Lung
chr15	71250402	71252403	Pancreas
chr15	71274237	71276238	Lung
chr15	71289198	71291199	Breast
chr15	71293442	71295443	Breast
chr15	71301138	71303139	Breast
chr15	71328278	71330279	Heart
chr15	71373674	71375675	Intestine
chr15	71384119	71386120	Intestine
chr15	71444062	71446063	Lung
chr15	71488179	71490180	Brain
chr15	71488754	71490755	Brain
chr15	71505160	71507161	Kidney
chr15	71517387	71519388	Brain
chr15	71524482	71526483	Breast
chr15	71529267	71531268	Breast
chr15	71532124	71534125	Breast
chr15	71548769	71550770	Breast
chr15	71560959	71562960	Kidney
chr15	71566614	71568615	Breast
chr15	71571544	71573545	Breast
chr15	71587950	71589951	Kidney
chr15	71598747	71600748	Breast
chr15	71599089	71601090	Brain
chr15	71610204	71612205	Breast
chr15	71629572	71631573	Kidney
chr15	71668794	71670795	Breast
chr15	71675968	71677969	Lung
chr15	71687347	71689348	Kidney
chr15	71691566	71693567	Breast
chr15	71706411	71708412	Pancreas
chr15	71706589	71708590	Pancreas
chr15	71707947	71709948	Breast
chr15	71746238	71748239	Kidney
chr15	71757880	71759881	Kidney
chr15	71780360	71782361	Kidney
chr15	71788410	71790411	Intestine
chr15	71799413	71801414	Kidney
chr15	71805619	71807620	Kidney
chr15	71806402	71808403	Kidney
chr15	71807430	71809431	Heart
chr15	71849624	71851625	Breast
chr15	72004690	72006691	Kidney
chr15	72036530	72038531	Lung
chr15	72046223	72048224	Brain
chr15	72115821	72117822	BloodCell
chr15	72177302	72179303	Breast
chr15	72196116	72198117	Heart
chr15	72197706	72199707	Breast
chr15	72199617	72201618	Heart
chr15	72199677	72201678	Breast
chr15	72201534	72203535	Breast
chr15	72202189	72204190	Breast
chr15	72209967	72211968	Pancreas
chr15	72223808	72225809	Breast
chr15	72226992	72228993	BloodCell
chr15	72227342	72229343	BloodCell
chr15	72306163	72308164	Brain
chr15	72338030	72340031	Ovary
chr15	72338519	72340520	Heart
chr15	72368099	72370100	Breast
chr15	72378661	72380662	Breast
chr15	72491920	72493921	Lung
chr15	72520903	72522904	Ovary
chr15	72533709	72535710	BloodCell
chr15	72538146	72540147	Kidney
chr15	72638940	72640941	Heart
chr15	72639183	72641184	Heart
chr15	72639673	72641674	Heart
chr15	72639800	72641801	Heart
chr15	72660920	72662921	Heart
chr15	72662262	72664263	Heart
chr15	72663653	72665654	Breast
chr15	72686224	72688225	Breast
chr15	72750986	72752987	Breast
chr15	72757360	72759361	Kidney
chr15	72785477	72787478	Brain
chr15	72786712	72788713	Brain
chr15	72834466	72836467	Intestine
chr15	72902048	72904049	Heart
chr15	72906859	72908860	Liver
chr15	72910850	72912851	Intestine
chr15	72916122	72918123	Kidney
chr15	72933200	72935201	Breast
chr15	72957822	72959823	Intestine
chr15	72960502	72962503	Intestine
chr15	72961254	72963255	Intestine
chr15	72961407	72963408	Intestine
chr15	72967132	72969133	Intestine
chr15	72976669	72978670	Breast
chr15	72981925	72983926	Breast
chr15	72990846	72992847	Lung
chr15	72992163	72994164	Ovary
chr15	72998078	73000079	Intestine
chr15	73048744	73050745	Brain
chr15	73075228	73077229	Brain
chr15	73141928	73143929	Kidney
chr15	73292966	73294967	Intestine
chr15	73316965	73318966	Heart
chr15	73323968	73325969	Heart
chr15	73341080	73343081	Breast
chr15	73355063	73357064	Brain
chr15	73447397	73449398	Intestine
chr15	73569846	73571847	Kidney
chr15	73572234	73574235	Intestine
chr15	73576765	73578766	Intestine
chr15	73576868	73578869	Intestine
chr15	73592933	73594934	Liver
chr15	73601696	73603697	Intestine
chr15	73604410	73606411	Brain
chr15	73628959	73630960	Pancreas
chr15	73635306	73637307	Heart
chr15	73681677	73683678	Heart
chr15	73693666	73695667	Heart
chr15	73703746	73705747	Heart
chr15	73742143	73744144	Breast
chr15	73744352	73746353	Brain
chr15	73772567	73774568	Brain
chr15	73773878	73775879	Brain
chr15	73784527	73786528	Brain
chr15	73799552	73801553	Heart
chr15	73802559	73804560	Heart
chr15	73803970	73805971	Brain
chr15	73822191	73824192	Liver
chr15	73848918	73850919	Pancreas
chr15	73850886	73852887	Liver
chr15	73866679	73868680	Ovary
chr15	73867114	73869115	Ovary
chr15	73870904	73872905	Intestine
chr15	73897025	73899026	Kidney
chr15	73929939	73931940	Heart
chr15	73930759	73932760	Heart
chr15	73939852	73941853	Heart
chr15	73940742	73942743	Heart
chr15	73943571	73945572	Heart
chr15	73943867	73945868	Ovary
chr15	73953697	73955698	Breast
chr15	73958388	73960389	BloodCell
chr15	73964981	73966982	BloodCell
chr15	73972926	73974927	Ovary
chr15	73974928	73976929	BloodCell
chr15	73984195	73986196	Kidney
chr15	73986429	73988430	Kidney
chr15	73989355	73991356	Heart
chr15	73989824	73991825	Breast
chr15	73992973	73994974	Heart
chr15	73997225	73999226	Breast
chr15	74006993	74008994	BloodCell
chr15	74049389	74051390	Ovary
chr15	74051527	74053528	Heart
chr15	74052369	74054370	Breast
chr15	74052803	74054804	Ovary
chr15	74070529	74072530	Heart
chr15	74070689	74072690	Heart
chr15	74070856	74072857	Heart
chr15	74072795	74074796	Heart
chr15	74073020	74075021	Heart
chr15	74088138	74090139	Heart
chr15	74088912	74090913	Heart
chr15	74094564	74096565	Heart
chr15	74094885	74096886	Heart
chr15	74095639	74097640	Heart
chr15	74108669	74110670	BloodCell
chr15	74125763	74127764	Ovary
chr15	74126069	74128070	Ovary
chr15	74129821	74131822	Breast
chr15	74156341	74158342	Heart
chr15	74158123	74160124	Brain
chr15	74167180	74169181	Ovary
chr15	74170395	74172396	Ovary
chr15	74176051	74178052	Heart
chr15	74179796	74181797	Heart
chr15	74180057	74182058	Heart
chr15	74180281	74182282	Heart
chr15	74191964	74193965	Heart
chr15	74198528	74200529	Heart
chr15	74206151	74208152	Kidney
chr15	74208487	74210488	Kidney
chr15	74214077	74216078	Lung
chr15	74222656	74224657	Liver
chr15	74224095	74226096	Liver
chr15	74226269	74228270	Kidney
chr15	74227766	74229767	Ovary
chr15	74230585	74232586	Intestine
chr15	74238577	74240578	Intestine
chr15	74244369	74246370	Breast
chr15	74251560	74253561	Breast
chr15	74258297	74260298	Heart
chr15	74264250	74266251	Liver
chr15	74268922	74270923	Intestine
chr15	74293177	74295178	Breast
chr15	74306042	74308043	Breast
chr15	74320820	74322821	Ovary
chr15	74347449	74349450	Ovary
chr15	74365973	74367974	Ovary
chr15	74366255	74368256	Ovary
chr15	74367297	74369298	Ovary
chr15	74368927	74370928	Ovary
chr15	74369726	74371727	Ovary
chr15	74377071	74379072	Heart
chr15	74379098	74381099	Breast
chr15	74380820	74382821	Ovary
chr15	74382554	74384555	Ovary
chr15	74385465	74387466	Heart
chr15	74388623	74390624	Liver
chr15	74395535	74397536	Liver
chr15	74399683	74401684	Lung
chr15	74399994	74401995	Lung
chr15	74421389	74423390	Breast
chr15	74423096	74425097	Ovary
chr15	74489001	74491002	BloodCell
chr15	74489146	74491147	BloodCell
chr15	74528043	74530044	Kidney
chr15	74529112	74531113	Lung
chr15	74529280	74531281	Kidney
chr15	74539277	74541278	Kidney
chr15	74541706	74543707	Lung
chr15	74542801	74544802	BloodCell
chr15	74583873	74585874	Brain
chr15	74591448	74593449	Pancreas
chr15	74595933	74597934	Breast
chr15	74596560	74598561	Ovary
chr15	74610599	74612600	Heart
chr15	74618100	74620101	Breast
chr15	74620652	74622653	Heart
chr15	74626259	74628260	Brain
chr15	74631403	74633404	Heart
chr15	74634485	74636486	BloodCell
chr15	74652649	74654650	Kidney
chr15	74653799	74655800	Intestine
chr15	74724572	74726573	Liver
chr15	74724773	74726774	Heart
chr15	74751698	74753699	Kidney
chr15	74766861	74768862	Heart
chr15	74767140	74769141	Ovary
chr15	74767501	74769502	Ovary
chr15	74770744	74772745	Brain
chr15	74778378	74780379	BloodCell
chr15	74780511	74782512	Heart
chr15	74782144	74784145	Heart
chr15	74783699	74785700	Heart
chr15	74784159	74786160	BloodCell
chr15	74784370	74786371	BloodCell
chr15	74784578	74786579	BloodCell
chr15	74785103	74787104	BloodCell
chr15	74786073	74788074	Heart
chr15	74787435	74789436	BloodCell
chr15	74788100	74790101	BloodCell
chr15	74790821	74792822	Breast
chr15	74795182	74797183	BloodCell
chr15	74795486	74797487	BloodCell
chr15	74798678	74800679	BloodCell
chr15	74800448	74802449	Heart
chr15	74816149	74818150	Breast
chr15	74824172	74826173	Brain
chr15	74830102	74832103	Brain
chr15	74844822	74846823	BloodCell
chr15	74849602	74851603	Intestine
chr15	74856158	74858159	Intestine
chr15	74856496	74858497	Liver
chr15	74858784	74860785	Kidney
chr15	74863485	74865486	Intestine
chr15	74865597	74867598	Lung
chr15	74866209	74868210	Intestine
chr15	74866421	74868422	Intestine
chr15	74869593	74871594	Intestine
chr15	74869731	74871732	Breast
chr15	74869892	74871893	Intestine
chr15	74871127	74873128	Intestine
chr15	74871360	74873361	Intestine
chr15	74877457	74879458	Brain
chr15	74889564	74891565	Heart
chr15	74891723	74893724	Breast
chr15	74892816	74894817	BloodCell
chr15	74932793	74934794	Intestine
chr15	74933447	74935448	Intestine
chr15	74936458	74938459	Intestine
chr15	74950255	74952256	Heart
chr15	74958258	74960259	Heart
chr15	74964062	74966063	Kidney
chr15	74993473	74995474	Brain
chr15	74996296	74998297	Pancreas
chr15	75028164	75030165	Heart
chr15	75035699	75037700	Heart
chr15	75041393	75043394	Heart
chr15	75045396	75047397	Heart
chr15	75046831	75048832	Intestine
chr15	75047934	75049935	Ovary
chr15	75050468	75052469	Heart
chr15	75052878	75054879	Intestine
chr15	75055282	75057283	Breast
chr15	75057548	75059549	Breast
chr15	75060487	75062488	Kidney
chr15	75064813	75066814	Ovary
chr15	75068932	75070933	Heart
chr15	75104782	75106783	Kidney
chr15	75122585	75124586	Kidney
chr15	75139116	75141117	Ovary
chr15	75149252	75151253	Lung
chr15	75155539	75157540	Kidney
chr15	75161251	75163252	Liver
chr15	75170146	75172147	Lung
chr15	75180020	75182021	Intestine
chr15	75198085	75200086	Intestine
chr15	75204716	75206717	Heart
chr15	75205091	75207092	Ovary
chr15	75215393	75217394	Heart
chr15	75215788	75217789	Heart
chr15	75265383	75267384	Heart
chr15	75265593	75267594	Heart
chr15	75289632	75291633	Heart
chr15	75289875	75291876	Heart
chr15	75290535	75292536	Heart
chr15	75290751	75292752	Heart
chr15	75292131	75294132	Heart
chr15	75292267	75294268	Heart
chr15	75298704	75300705	Heart
chr15	75311760	75313761	Lung
chr15	75343142	75345143	Breast
chr15	75356539	75358540	Breast
chr15	75419977	75421978	Pancreas
chr15	75436070	75438071	Breast
chr15	75440902	75442903	Breast
chr15	75459850	75461851	Intestine
chr15	75460846	75462847	Intestine
chr15	75501616	75503617	Intestine
chr15	75530661	75532662	Ovary
chr15	75539698	75541699	Brain
chr15	75541742	75543743	Brain
chr15	75574050	75576051	Breast
chr15	75579797	75581798	Breast
chr15	75582471	75584472	Breast
chr15	75583252	75585253	Brain
chr15	75596918	75598919	BloodCell
chr15	75611781	75613782	Brain
chr15	75622741	75624742	Heart
chr15	75633744	75635745	Breast
chr15	75645309	75647310	Breast
chr15	75648072	75650073	Heart
chr15	75648313	75650314	Ovary
chr15	75649010	75651011	Breast
chr15	75652588	75654589	Heart
chr15	75658608	75660609	Heart
chr15	75659302	75661303	Heart
chr15	75659713	75661714	Ovary
chr15	75667947	75669948	Heart
chr15	75669460	75671461	Heart
chr15	75670813	75672814	Heart
chr15	75671015	75673016	Heart
chr15	75673555	75675556	Heart
chr15	75675315	75677316	Heart
chr15	75682523	75684524	Ovary
chr15	75683920	75685921	Ovary
chr15	75691261	75693262	Breast
chr15	75693071	75695072	Heart
chr15	75694951	75696952	Heart
chr15	75696392	75698393	Heart
chr15	75700203	75702204	Heart
chr15	75700379	75702380	Heart
chr15	75702311	75704312	Heart
chr15	75703392	75705393	Heart
chr15	75706617	75708618	Heart
chr15	75706767	75708768	Heart
chr15	75709266	75711267	Ovary
chr15	75709705	75711706	Ovary
chr15	75710318	75712319	Heart
chr15	75710965	75712966	Heart
chr15	75714685	75716686	Heart
chr15	75716696	75718697	Heart
chr15	75717333	75719334	Heart
chr15	75718829	75720830	Heart
chr15	75721917	75723918	Heart
chr15	75722556	75724557	Intestine
chr15	75733006	75735007	Heart
chr15	75775203	75777204	Kidney
chr15	75785294	75787295	Liver
chr15	75806621	75808622	Kidney
chr15	75809138	75811139	Intestine
chr15	75841474	75843475	BloodCell
chr15	75841596	75843597	Heart
chr15	75844154	75846155	BloodCell
chr15	75921292	75923293	Intestine
chr15	75960548	75962549	Pancreas
chr15	75964854	75966855	Pancreas
chr15	75980354	75982355	Pancreas
chr15	76005578	76007579	Pancreas
chr15	76097903	76099904	Liver
chr15	76122210	76124211	Pancreas
chr15	76127057	76129058	Pancreas
chr15	76155607	76157608	Breast
chr15	76162279	76164280	Heart
chr15	76163796	76165797	Heart
chr15	76177632	76179633	Heart
chr15	76190315	76192316	Pancreas
chr15	76202911	76204912	Heart
chr15	76308420	76310421	Breast
chr15	76309773	76311774	BloodCell
chr15	76311022	76313023	Heart
chr15	76313040	76315041	Breast
chr15	76328180	76330181	Kidney
chr15	76334953	76336954	BloodCell
chr15	76336424	76338425	BloodCell
chr15	76337621	76339622	BloodCell
chr15	76340177	76342178	BloodCell
chr15	76340786	76342787	Breast
chr15	76345972	76347973	Intestine
chr15	76365880	76367881	Intestine
chr15	76576376	76578377	Intestine
chr15	76677947	76679948	Kidney
chr15	76902573	76904574	BloodCell
chr15	76905001	76907002	Ovary
chr15	76931322	76933323	Ovary
chr15	76934783	76936784	Kidney
chr15	76935852	76937853	Kidney
chr15	76944949	76946950	Brain
chr15	76967498	76969499	Kidney
chr15	76988191	76990192	Heart
chr15	76991433	76993434	Breast
chr15	76996168	76998169	BloodCell
chr15	76997952	76999953	BloodCell
chr15	77002735	77004736	BloodCell
chr15	77002985	77004986	BloodCell
chr15	77012097	77014098	BloodCell
chr15	77014058	77016059	Heart
chr15	77014786	77016787	Heart
chr15	77020885	77022886	BloodCell
chr15	77021480	77023481	BloodCell
chr15	77025953	77027954	Heart
chr15	77028777	77030778	Intestine
chr15	77039816	77041817	Brain
chr15	77043430	77045431	Brain
chr15	77068556	77070557	Intestine
chr15	77069361	77071362	BloodCell
chr15	77075536	77077537	Brain
chr15	77075695	77077696	Brain
chr15	77160584	77162585	Intestine
chr15	77160890	77162891	Intestine
chr15	77162458	77164459	Pancreas
chr15	77281541	77283542	Breast
chr15	77408951	77410952	BloodCell
chr15	77418110	77420111	Brain
chr15	77420479	77422480	BloodCell
chr15	77426062	77428063	Kidney
chr15	77439604	77441605	Kidney
chr15	77481754	77483755	Kidney
chr15	77486053	77488054	Ovary
chr15	77495067	77497068	Heart
chr15	77505898	77507899	Heart
chr15	77508094	77510095	Kidney
chr15	77537266	77539267	Brain
chr15	77567503	77569504	Heart
chr15	77567826	77569827	Ovary
chr15	77570306	77572307	Breast
chr15	77576511	77578512	Brain
chr15	77599079	77601080	Brain
chr15	77607141	77609142	Brain
chr15	77611452	77613453	Heart
chr15	77642024	77644025	Intestine
chr15	77647636	77649637	Heart
chr15	77654530	77656531	Heart
chr15	77654908	77656909	Heart
chr15	77655405	77657406	Brain
chr15	77709904	77711905	Breast
chr15	77746159	77748160	Heart
chr15	77752439	77754440	Liver
chr15	77757069	77759070	Brain
chr15	77759084	77761085	Brain
chr15	77796627	77798628	Breast
chr15	77807282	77809283	Brain
chr15	77812889	77814890	Heart
chr15	77819215	77821216	Liver
chr15	77819444	77821445	Liver
chr15	77820633	77822634	Liver
chr15	77851564	77853565	Intestine
chr15	77852212	77854213	Intestine
chr15	77857837	77859838	Pancreas
chr15	77874831	77876832	Heart
chr15	77874996	77876997	Heart
chr15	77878653	77880654	Lung
chr15	77883313	77885314	Heart
chr15	77886521	77888522	Heart
chr15	77888208	77890209	Heart
chr15	77889399	77891400	Heart
chr15	77889751	77891752	Heart
chr15	77892280	77894281	Heart
chr15	77893433	77895434	Heart
chr15	77905200	77907201	Heart
chr15	77907383	77909384	Kidney
chr15	77916334	77918335	Intestine
chr15	77941446	77943447	Heart
chr15	77951331	77953332	Heart
chr15	77953131	77955132	Kidney
chr15	77957144	77959145	Breast
chr15	77959449	77961450	Heart
chr15	77971466	77973467	Heart
chr15	77971682	77973683	Heart
chr15	77974505	77976506	Heart
chr15	77987001	77989002	Breast
chr15	77992027	77994028	Ovary
chr15	77994101	77996102	Ovary
chr15	77996419	77998420	Heart
chr15	77997296	77999297	Heart
chr15	78002342	78004343	Pancreas
chr15	78003529	78005530	BloodCell
chr15	78016016	78018017	Pancreas
chr15	78022493	78024494	Ovary
chr15	78034007	78036008	BloodCell
chr15	78035130	78037131	Intestine
chr15	78036914	78038915	BloodCell
chr15	78038059	78040060	Intestine
chr15	78043700	78045701	BloodCell
chr15	78046244	78048245	BloodCell
chr15	78049648	78051649	BloodCell
chr15	78054148	78056149	BloodCell
chr15	78055293	78057294	Intestine
chr15	78057863	78059864	Heart
chr15	78061415	78063416	BloodCell
chr15	78063737	78065738	Ovary
chr15	78066882	78068883	BloodCell
chr15	78067466	78069467	BloodCell
chr15	78071460	78073461	BloodCell
chr15	78074323	78076324	Heart
chr15	78075487	78077488	Ovary
chr15	78087878	78089879	Intestine
chr15	78093131	78095132	Heart
chr15	78106701	78108702	Ovary
chr15	78111711	78113712	Heart
chr15	78122844	78124845	Heart
chr15	78126757	78128758	Breast
chr15	78128592	78130593	Intestine
chr15	78128696	78130697	Liver
chr15	78129606	78131607	Heart
chr15	78147895	78149896	BloodCell
chr15	78173505	78175506	Heart
chr15	78176560	78178561	Breast
chr15	78193691	78195692	Breast
chr15	78204973	78206974	Ovary
chr15	78209198	78211199	Pancreas
chr15	78209483	78211484	Intestine
chr15	78210611	78212612	Brain
chr15	78232208	78234209	Intestine
chr15	78233734	78235735	Brain
chr15	78243310	78245311	Intestine
chr15	78256880	78258881	Brain
chr15	78262538	78264539	Heart
chr15	78263152	78265153	Heart
chr15	78265443	78267444	Lung
chr15	78301840	78303841	Kidney
chr15	78305305	78307306	Kidney
chr15	78315683	78317684	Liver
chr15	78315925	78317926	Intestine
chr15	78321482	78323483	Lung
chr15	78324719	78326720	Breast
chr15	78359576	78361577	Liver
chr15	78365075	78367076	Intestine
chr15	78373634	78375635	Intestine
chr15	78388555	78390556	Breast
chr15	78417908	78419909	Intestine
chr15	78438195	78440196	BloodCell
chr15	78482009	78484010	Ovary
chr15	78507532	78509533	Intestine
chr15	78532514	78534515	Brain
chr15	78540363	78542364	BloodCell
chr15	78616626	78618627	Heart
chr15	78640553	78642554	Kidney
chr15	78691212	78693213	Kidney
chr15	78715894	78717895	Kidney
chr15	78719349	78721350	Intestine
chr15	78726093	78728094	Intestine
chr15	78753412	78755413	Heart
chr15	78753859	78755860	Kidney
chr15	78756863	78758864	Heart
chr15	78760211	78762212	Heart
chr15	78761173	78763174	Heart
chr15	78761367	78763368	Heart
chr15	78764898	78766899	Heart
chr15	78765788	78767789	Heart
chr15	78770191	78772192	Heart
chr15	78777180	78779181	Heart
chr15	78779565	78781566	Heart
chr15	78797039	78799040	Heart
chr15	78797210	78799211	Heart
chr15	78798201	78800202	Heart
chr15	78808653	78810654	Heart
chr15	78833008	78835009	Heart
chr15	78870313	78872314	Breast
chr15	78895045	78897046	Breast
chr15	78901862	78903863	Kidney
chr15	78909238	78911239	Ovary
chr15	78912187	78914188	Intestine
chr15	78915010	78917011	Ovary
chr15	78915591	78917592	Ovary
chr15	78920648	78922649	Heart
chr15	78921039	78923040	Heart
chr15	78937157	78939158	Ovary
chr15	78944799	78946800	Ovary
chr15	78950131	78952132	Liver
chr15	78967913	78969914	Pancreas
chr15	78978070	78980071	Heart
chr15	78989057	78991058	Breast
chr15	78991069	78993070	Heart
chr15	78993069	78995070	Liver
chr15	79034863	79036864	Breast
chr15	79047979	79049980	Heart
chr15	79090539	79092540	Brain
chr15	79101383	79103384	Brain
chr15	79159417	79161418	Kidney
chr15	79168912	79170913	Brain
chr15	79308103	79310104	Breast
chr15	79314352	79316353	Breast
chr15	79332303	79334304	Pancreas
chr15	79363332	79365333	Heart
chr15	79430352	79432353	Liver
chr15	79431249	79433250	Liver
chr15	79462199	79464200	Pancreas
chr15	79462366	79464367	Pancreas
chr15	79597269	79599270	Brain
chr15	79639340	79641341	Kidney
chr15	79679899	79681900	Kidney
chr15	79768159	79770160	Breast
chr15	79810640	79812641	Pancreas
chr15	79848967	79850968	Liver
chr15	79863065	79865066	Lung
chr15	79872490	79874491	Brain
chr15	79896768	79898769	BloodCell
chr15	79896948	79898949	BloodCell
chr15	79897045	79899046	BloodCell
chr15	79918288	79920289	Liver
chr15	79921861	79923862	Heart
chr15	79965390	79967391	Lung
chr15	79993008	79995009	Brain
chr15	80010225	80012226	Lung
chr15	80031689	80033690	Lung
chr15	80067691	80069692	Breast
chr15	80104789	80106790	Lung
chr15	80106974	80108975	Ovary
chr15	80154648	80156649	Breast
chr15	80158946	80160947	Heart
chr15	80159313	80161314	Ovary
chr15	80160630	80162631	Intestine
chr15	80161181	80163182	Breast
chr15	80170529	80172530	Breast
chr15	80173282	80175283	Breast
chr15	80174143	80176144	Breast
chr15	80175648	80177649	Breast
chr15	80191421	80193422	Liver
chr15	80275152	80277153	Liver
chr15	80316953	80318954	Heart
chr15	80375095	80377096	Brain
chr15	80400726	80402727	Kidney
chr15	80404299	80406300	Brain
chr15	80404456	80406457	Brain
chr15	80418070	80420071	Brain
chr15	80425518	80427519	Brain
chr15	80436742	80438743	Brain
chr15	80449989	80451990	Ovary
chr15	80456241	80458242	Liver
chr15	80466469	80468470	Brain
chr15	80466615	80468616	Heart
chr15	80472730	80474731	Brain
chr15	80483651	80485652	Ovary
chr15	80484575	80486576	Lung
chr15	80488144	80490145	Pancreas
chr15	80488231	80490232	Kidney
chr15	80489836	80491837	Kidney
chr15	80493423	80495424	Kidney
chr15	80499291	80501292	Breast
chr15	80522997	80524998	Brain
chr15	80548352	80550353	Kidney
chr15	80562531	80564532	Brain
chr15	80587268	80589269	Brain
chr15	80658475	80660476	Intestine
chr15	80678890	80680891	Intestine
chr15	80681362	80683363	Intestine
chr15	80693439	80695440	BloodCell
chr15	80693989	80695990	Liver
chr15	80696269	80698270	Intestine
chr15	80696897	80698898	Intestine
chr15	80704006	80706007	Breast
chr15	80743975	80745976	Brain
chr15	80748580	80750581	Breast
chr15	80749736	80751737	Brain
chr15	80776318	80778319	Lung
chr15	80838294	80840295	Ovary
chr15	80839301	80841302	Heart
chr15	80901448	80903449	Ovary
chr15	80913552	80915553	Ovary
chr15	80933989	80935990	Liver
chr15	80956822	80958823	Brain
chr15	80977910	80979911	Pancreas
chr15	80980099	80982100	Brain
chr15	81009252	81011253	Brain
chr15	81014838	81016839	Brain
chr15	81015100	81017101	Brain
chr15	81015249	81017250	Brain
chr15	81023355	81025356	Heart
chr15	81084424	81086425	Brain
chr15	81115639	81117640	Lung
chr15	81158895	81160896	Heart
chr15	81159554	81161555	Heart
chr15	81166530	81168531	Ovary
chr15	81173997	81175998	Breast
chr15	81175846	81177847	Heart
chr15	81208800	81210801	Heart
chr15	81221246	81223247	Heart
chr15	81229032	81231033	Heart
chr15	81269949	81271950	Brain
chr15	81274043	81276044	Heart
chr15	81281176	81283177	Breast
chr15	81290357	81292358	Brain
chr15	81291725	81293726	BloodCell
chr15	81293545	81295546	BloodCell
chr15	81293684	81295685	BloodCell
chr15	81295470	81297471	BloodCell
chr15	81302083	81304084	BloodCell
chr15	81302445	81304446	BloodCell
chr15	81307916	81309917	Heart
chr15	81310518	81312519	Heart
chr15	81312880	81314881	Lung
chr15	81321544	81323545	Intestine
chr15	81321857	81323858	Intestine
chr15	81322738	81324739	Intestine
chr15	81335784	81337785	BloodCell
chr15	81337044	81339045	Breast
chr15	81373247	81375248	Kidney
chr15	81480530	81482531	Brain
chr15	81491494	81493495	Breast
chr15	81503342	81505343	Lung
chr15	81515649	81517650	Lung
chr15	81530275	81532276	Liver
chr15	81574548	81576549	Brain
chr15	81641580	81643581	Liver
chr15	81748566	81750567	Breast
chr15	81751364	81753365	Breast
chr15	81808746	81810747	Liver
chr15	81828708	81830709	Breast
chr15	81858945	81860946	Breast
chr15	81859293	81861294	Breast
chr15	81877406	81879407	Liver
chr15	81885790	81887791	Lung
chr15	82021790	82023791	Breast
chr15	82039599	82041600	Ovary
chr15	82042602	82044603	Ovary
chr15	82043013	82045014	Ovary
chr15	82105046	82107047	Kidney
chr15	82108562	82110563	Breast
chr15	82128865	82130866	Kidney
chr15	82128971	82130972	Kidney
chr15	82260776	82262777	Lung
chr15	82280467	82282468	Liver
chr15	82283549	82285550	BloodCell
chr15	82285614	82287615	BloodCell
chr15	82286275	82288276	BloodCell
chr15	82298621	82300622	Heart
chr15	82314442	82316443	Heart
chr15	82318452	82320453	Heart
chr15	82318683	82320684	Heart
chr15	82323289	82325290	Breast
chr15	82328183	82330184	Heart
chr15	82330440	82332441	Heart
chr15	82331529	82333530	Heart
chr15	82331931	82333932	Heart
chr15	82333243	82335244	Ovary
chr15	82338277	82340278	Breast
chr15	82343048	82345049	Ovary
chr15	82420072	82422073	Kidney
chr15	82420210	82422211	Lung
chr15	82439830	82441831	Heart
chr15	82440220	82442221	Heart
chr15	82441723	82443724	Heart
chr15	82442347	82444348	Heart
chr15	82459519	82461520	BloodCell
chr15	82460700	82462701	Heart
chr15	82461286	82463287	Heart
chr15	82461438	82463439	Heart
chr15	82461853	82463854	Breast
chr15	82462137	82464138	Heart
chr15	82464082	82466083	Heart
chr15	82467047	82469048	Heart
chr15	82468516	82470517	Heart
chr15	82468725	82470726	Heart
chr15	82469934	82471935	Heart
chr15	82474518	82476519	Heart
chr15	82487380	82489381	Intestine
chr15	82514331	82516332	Breast
chr15	82523056	82525057	Heart
chr15	82536542	82538543	Breast
chr15	82538031	82540032	Brain
chr15	82538436	82540437	Breast
chr15	82553511	82555512	Breast
chr15	82569960	82571961	Kidney
chr15	82594384	82596385	Pancreas
chr15	82648432	82650433	Heart
chr15	82649472	82651473	Brain
chr15	82702110	82704111	Breast
chr15	82748626	82750627	Pancreas
chr15	82749936	82751937	BloodCell
chr15	82810562	82812563	BloodCell
chr15	82820586	82822587	Kidney
chr15	82849861	82851862	Breast
chr15	82870208	82872209	Pancreas
chr15	82870554	82872555	Pancreas
chr15	82887473	82889474	Liver
chr15	82889850	82891851	Breast
chr15	82890230	82892231	Breast
chr15	82915725	82917726	Pancreas
chr15	82932841	82934842	Breast
chr15	82933772	82935773	Pancreas
chr15	82943212	82945213	Brain
chr15	82951177	82953178	Breast
chr15	82951632	82953633	Liver
chr15	82958651	82960652	Pancreas
chr15	82962625	82964626	Pancreas
chr15	82969863	82971864	Pancreas
chr15	82983107	82985108	Breast
chr15	83016107	83018108	Brain
chr15	83016283	83018284	Brain
chr15	83065093	83067094	Heart
chr15	83091569	83093570	Lung
chr15	83106354	83108355	Heart
chr15	83157597	83159598	Lung
chr15	83205138	83207139	Pancreas
chr15	83274633	83276634	Kidney
chr15	83282032	83284033	Breast
chr15	83300008	83302009	Lung
chr15	83307907	83309908	Brain
chr15	83320043	83322044	Kidney
chr15	83355509	83357510	Breast
chr15	83371474	83373475	Kidney
chr15	83371597	83373598	Kidney
chr15	83378572	83380573	Lung
chr15	83439015	83441016	Liver
chr15	83446667	83448668	Liver
chr15	83474726	83476727	Kidney
chr15	83509189	83511190	Brain
chr15	83564791	83566792	Brain
chr15	83612183	83614184	Breast
chr15	83625346	83627347	Kidney
chr15	83652300	83654301	Heart
chr15	83658648	83660649	Pancreas
chr15	83708421	83710422	Kidney
chr15	83873176	83875177	Breast
chr15	83959621	83961622	Breast
chr15	83998558	84000559	Kidney
chr15	83998939	84000940	Kidney
chr15	84034570	84036571	Kidney
chr15	84050346	84052347	BloodCell
chr15	84076094	84078095	Breast
chr15	84198522	84200523	Heart
chr15	84199707	84201708	Heart
chr15	84229691	84231692	Breast
chr15	84343047	84345048	Ovary
chr15	84354483	84356484	Ovary
chr15	84359542	84361543	BloodCell
chr15	84392532	84394533	Heart
chr15	84399989	84401990	Heart
chr15	84442919	84444920	Ovary
chr15	84444349	84446350	Breast
chr15	84466717	84468718	Heart
chr15	84504765	84506766	Pancreas
chr15	84549730	84551731	Kidney
chr15	84593856	84595857	Intestine
chr15	84601073	84603074	Breast
chr15	84629851	84631852	Heart
chr15	84631140	84633141	BloodCell
chr15	84631612	84633613	Breast
chr15	84633513	84635514	Pancreas
chr15	84658050	84660051	Heart
chr15	84683368	84685369	Kidney
chr15	84719782	84721783	BloodCell
chr15	84720606	84722607	BloodCell
chr15	84760828	84762829	BloodCell
chr15	84772486	84774487	Breast
chr15	84775252	84777253	Breast
chr15	84796421	84798422	Kidney
chr15	84812115	84814116	Kidney
chr15	84816683	84818684	Liver
chr15	84818461	84820462	Heart
chr15	84820552	84822553	Ovary
chr15	84826516	84828517	Ovary
chr15	84827827	84829828	Ovary
chr15	84839327	84841328	Heart
chr15	84878630	84880631	Ovary
chr15	84888514	84890515	Brain
chr15	84894136	84896137	Breast
chr15	84912046	84914047	Heart
chr15	84912192	84914193	Ovary
chr15	84913744	84915745	Breast
chr15	84922971	84924972	Breast
chr15	84936355	84938356	Brain
chr15	84947088	84949089	Ovary
chr15	84953964	84955965	Heart
chr15	84960259	84962260	Kidney
chr15	84968457	84970458	Brain
chr15	84982069	84984070	BloodCell
chr15	85001768	85003769	BloodCell
chr15	85005363	85007364	Intestine
chr15	85007001	85009002	Intestine
chr15	85008035	85010036	Intestine
chr15	85019265	85021266	Lung
chr15	85025075	85027076	Intestine
chr15	85026154	85028155	Intestine
chr15	85036872	85038873	Brain
chr15	85072770	85074771	Lung
chr15	85091174	85093175	Brain
chr15	85119241	85121242	Brain
chr15	85119917	85121918	Brain
chr15	85124265	85126266	Kidney
chr15	85163962	85165963	Breast
chr15	85195034	85197035	Heart
chr15	85196245	85198246	Breast
chr15	85201214	85203215	Heart
chr15	85201778	85203779	Heart
chr15	85201912	85203913	Heart
chr15	85204309	85206310	Breast
chr15	85244337	85246338	Heart
chr15	85252444	85254445	Kidney
chr15	85254841	85256842	Ovary
chr15	85256053	85258054	Heart
chr15	85256296	85258297	Heart
chr15	85257891	85259892	Heart
chr15	85258341	85260342	Heart
chr15	85258886	85260887	Heart
chr15	85260366	85262367	Heart
chr15	85260639	85262640	Heart
chr15	85264740	85266741	Breast
chr15	85295580	85297581	BloodCell
chr15	85306808	85308809	Pancreas
chr15	85311579	85313580	Kidney
chr15	85329377	85331378	BloodCell
chr15	85331343	85333344	Heart
chr15	85332674	85334675	Kidney
chr15	85334383	85336384	Intestine
chr15	85378306	85380307	BloodCell
chr15	85380559	85382560	BloodCell
chr15	85403664	85405665	Intestine
chr15	85407451	85409452	BloodCell
chr15	85413663	85415664	BloodCell
chr15	85418446	85420447	Lung
chr15	85473888	85475889	Kidney
chr15	85486988	85488989	Kidney
chr15	85493257	85495258	Kidney
chr15	85494325	85496326	Kidney
chr15	85514378	85516379	Pancreas
chr15	85535078	85537079	Breast
chr15	85541986	85543987	BloodCell
chr15	85580268	85582269	BloodCell
chr15	85580990	85582991	BloodCell
chr15	85584175	85586176	BloodCell
chr15	85587840	85589841	Intestine
chr15	85596358	85598359	BloodCell
chr15	85596589	85598590	BloodCell
chr15	85613290	85615291	Kidney
chr15	85615728	85617729	Pancreas
chr15	85619134	85621135	Ovary
chr15	85623589	85625590	BloodCell
chr15	85624589	85626590	BloodCell
chr15	85624776	85626777	BloodCell
chr15	85630533	85632534	Ovary
chr15	85667692	85669693	Ovary
chr15	85668017	85670018	Ovary
chr15	85675515	85677516	Brain
chr15	85687859	85689860	BloodCell
chr15	85689501	85691502	BloodCell
chr15	85689771	85691772	BloodCell
chr15	85690877	85692878	BloodCell
chr15	85692383	85694384	BloodCell
chr15	85701172	85703173	Heart
chr15	85702188	85704189	BloodCell
chr15	85703890	85705891	BloodCell
chr15	85707823	85709824	Pancreas
chr15	85725665	85727666	Pancreas
chr15	85728709	85730710	Heart
chr15	85729604	85731605	Ovary
chr15	85740821	85742822	Breast
chr15	85754757	85756758	Heart
chr15	85762425	85764426	Kidney
chr15	85765482	85767483	Breast
chr15	85768977	85770978	Heart
chr15	85777148	85779149	Brain
chr15	85784171	85786172	Breast
chr15	85792092	85794093	BloodCell
chr15	85792348	85794349	BloodCell
chr15	85792512	85794513	Heart
chr15	85792774	85794775	Intestine
chr15	85812538	85814539	Brain
chr15	85824860	85826861	Breast
chr15	85832617	85834618	Breast
chr15	85864282	85866283	Brain
chr15	85976162	85978163	Lung
chr15	85992327	85994328	Brain
chr15	86000386	86002387	Lung
chr15	86061688	86063689	Brain
chr15	86062093	86064094	Brain
chr15	86156529	86158530	Brain
chr15	86163514	86165515	Pancreas
chr15	86164512	86166513	Brain
chr15	86183012	86185013	Brain
chr15	86246720	86248721	Breast
chr15	86267100	86269101	Lung
chr15	86299669	86301670	Brain
chr15	86315375	86317376	Brain
chr15	86649296	86651297	Intestine
chr15	87207097	87209098	Lung
chr15	87267012	87269013	Kidney
chr15	87268789	87270790	Kidney
chr15	87364368	87366369	Kidney
chr15	87546938	87548939	Breast
chr15	87555751	87557752	Liver
chr15	87577085	87579086	Brain
chr15	87577558	87579559	Brain
chr15	87577772	87579773	Brain
chr15	87577913	87579914	Brain
chr15	87578122	87580123	Brain
chr15	87589966	87591967	Brain
chr15	87618240	87620241	Pancreas
chr15	87668258	87670259	Kidney
chr15	87742778	87744779	Kidney
chr15	87763902	87765903	Kidney
chr15	87763997	87765998	Kidney
chr15	87828850	87830851	Breast
chr15	87832498	87834499	Breast
chr15	87876613	87878614	Liver
chr15	87902421	87904422	Heart
chr15	87958834	87960835	Heart
chr15	88003530	88005531	Breast
chr15	88027231	88029232	Breast
chr15	88037799	88039800	Breast
chr15	88042564	88044565	Breast
chr15	88047364	88049365	Brain
chr15	88060691	88062692	Breast
chr15	88070141	88072142	Breast
chr15	88072453	88074454	Liver
chr15	88075590	88077591	Brain
chr15	88076902	88078903	Breast
chr15	88088768	88090769	Heart
chr15	88089796	88091797	Heart
chr15	88123480	88125481	Breast
chr15	88124847	88126848	Heart
chr15	88125824	88127825	Brain
chr15	88131617	88133618	Brain
chr15	88165548	88167549	Liver
chr15	88210695	88212696	Breast
chr15	88221113	88223114	Breast
chr15	88243668	88245669	Liver
chr15	88247187	88249188	Heart
chr15	88254261	88256262	Brain
chr15	88256213	88258214	Heart
chr15	88268686	88270687	Heart
chr15	88272488	88274489	Brain
chr15	88274920	88276921	Brain
chr15	88375777	88377778	Brain
chr15	88377506	88379507	Breast
chr15	88390918	88392919	Brain
chr15	88400567	88402568	Brain
chr15	88439208	88441209	Kidney
chr15	88439279	88441280	Lung
chr15	88540887	88542888	Ovary
chr15	88541429	88543430	Ovary
chr15	88585909	88587910	Lung
chr15	88619579	88621580	Ovary
chr15	88635656	88637657	BloodCell
chr15	88636181	88638182	BloodCell
chr15	88636901	88638902	BloodCell
chr15	88654957	88656958	BloodCell
chr15	88658441	88660442	Lung
chr15	88661360	88663361	Pancreas
chr15	88702218	88704219	Ovary
chr15	88702677	88704678	Heart
chr15	88704972	88706973	Ovary
chr15	88707836	88709837	Heart
chr15	88799389	88801390	Breast
chr15	88833047	88835048	Ovary
chr15	88889638	88891639	Kidney
chr15	88895152	88897153	Heart
chr15	88901640	88903641	Breast
chr15	88905753	88907754	Breast
chr15	88907064	88909065	Breast
chr15	88907766	88909767	Breast
chr15	88909114	88911115	Heart
chr15	88910215	88912216	Heart
chr15	88913295	88915296	Heart
chr15	88919437	88921438	Brain
chr15	88980776	88982777	Kidney
chr15	88988768	88990769	Kidney
chr15	89001484	89003485	Breast
chr15	89018580	89020581	Breast
chr15	89022760	89024761	Breast
chr15	89038852	89040853	Breast
chr15	89039703	89041704	Heart
chr15	89040752	89042753	Heart
chr15	89048738	89050739	Intestine
chr15	89051072	89053073	Pancreas
chr15	89066881	89068882	Kidney
chr15	89086311	89088312	Kidney
chr15	89092769	89094770	Ovary
chr15	89093094	89095095	Intestine
chr15	89100409	89102410	Lung
chr15	89103195	89105196	Heart
chr15	89109935	89111936	Brain
chr15	89112535	89114536	Brain
chr15	89118608	89120609	Pancreas
chr15	89124288	89126289	Pancreas
chr15	89129436	89131437	BloodCell
chr15	89132502	89134503	Pancreas
chr15	89132762	89134763	Pancreas
chr15	89138901	89140902	Brain
chr15	89149788	89151789	Intestine
chr15	89164168	89166169	Ovary
chr15	89194289	89196290	Heart
chr15	89195296	89197297	Heart
chr15	89203879	89205880	Pancreas
chr15	89220626	89222627	Breast
chr15	89230139	89232140	Lung
chr15	89243437	89245438	Liver
chr15	89299074	89301075	Brain
chr15	89304635	89306636	Pancreas
chr15	89306383	89308384	Brain
chr15	89326367	89328368	Intestine
chr15	89328813	89330814	BloodCell
chr15	89329347	89331348	Intestine
chr15	89332324	89334325	Heart
chr15	89332795	89334796	Heart
chr15	89340538	89342539	Pancreas
chr15	89347807	89349808	Brain
chr15	89348061	89350062	Brain
chr15	89361517	89363518	Brain
chr15	89362315	89364316	Brain
chr15	89364851	89366852	Brain
chr15	89418568	89420569	Liver
chr15	89437778	89439779	Heart
chr15	89441867	89443868	Liver
chr15	89444730	89446731	Pancreas
chr15	89445710	89447711	Pancreas
chr15	89462263	89464264	Pancreas
chr15	89471946	89473947	Intestine
chr15	89587174	89589175	Lung
chr15	89646095	89648096	Ovary
chr15	89663952	89665953	Heart
chr15	89666075	89668076	Heart
chr15	89670141	89672142	Intestine
chr15	89671853	89673854	Heart
chr15	89678413	89680414	Ovary
chr15	89687216	89689217	Breast
chr15	89731649	89733650	Ovary
chr15	89758112	89760113	Breast
chr15	89761238	89763239	Intestine
chr15	89776001	89778002	Heart
chr15	89776153	89778154	Heart
chr15	89782493	89784494	Intestine
chr15	89782866	89784867	Intestine
chr15	89783605	89785606	Intestine
chr15	89784124	89786125	Intestine
chr15	89784917	89786918	Intestine
chr15	89793831	89795832	Pancreas
chr15	89808030	89810031	Heart
chr15	89808409	89810410	Pancreas
chr15	89811950	89813951	Breast
chr15	89812480	89814481	Heart
chr15	89824313	89826314	Heart
chr15	89826274	89828275	Heart
chr15	89834970	89836971	Breast
chr15	89835232	89837233	Breast
chr15	89850926	89852927	Intestine
chr15	89865444	89867445	Pancreas
chr15	89890349	89892350	BloodCell
chr15	89891767	89893768	Heart
chr15	89892312	89894313	BloodCell
chr15	89893610	89895611	BloodCell
chr15	89898344	89900345	Breast
chr15	89898754	89900755	Intestine
chr15	89962534	89964535	Breast
chr15	89963731	89965732	Pancreas
chr15	89978112	89980113	Intestine
chr15	89998370	90000371	Heart
chr15	90001784	90003785	Intestine
chr15	90003027	90005028	Heart
chr15	90017473	90019474	Intestine
chr15	90020138	90022139	Intestine
chr15	90027619	90029620	Intestine
chr15	90035033	90037034	Breast
chr15	90037477	90039478	BloodCell
chr15	90043688	90045689	Brain
chr15	90044146	90046147	Brain
chr15	90064071	90066072	Heart
chr15	90064228	90066229	Heart
chr15	90064507	90066508	Heart
chr15	90064650	90066651	Heart
chr15	90066233	90068234	Heart
chr15	90067396	90069397	Pancreas
chr15	90072210	90074211	Pancreas
chr15	90074105	90076106	Pancreas
chr15	90080843	90082844	Heart
chr15	90081516	90083517	Brain
chr15	90087552	90089553	Ovary
chr15	90093076	90095077	Intestine
chr15	90098252	90100253	BloodCell
chr15	90120244	90122245	Brain
chr15	90125832	90127833	Breast
chr15	90141855	90143856	BloodCell
chr15	90142014	90144015	BloodCell
chr15	90144353	90146354	Pancreas
chr15	90148957	90150958	Pancreas
chr15	90150575	90152576	Breast
chr15	90158366	90160367	Intestine
chr15	90159755	90161756	Pancreas
chr15	90173054	90175055	Ovary
chr15	90185847	90187848	Ovary
chr15	90189810	90191811	Intestine
chr15	90209812	90211813	Heart
chr15	90211403	90213404	Heart
chr15	90231648	90233649	Breast
chr15	90234681	90236682	Breast
chr15	90243443	90245444	Brain
chr15	90247131	90249132	Brain
chr15	90261193	90263194	Intestine
chr15	90265691	90267692	Ovary
chr15	90267629	90269630	Intestine
chr15	90294061	90296062	Heart
chr15	90294704	90296705	Heart
chr15	90314120	90316121	Breast
chr15	90339545	90341546	Intestine
chr15	90343324	90345325	Heart
chr15	90349820	90351821	Breast
chr15	90350669	90352670	Ovary
chr15	90357266	90359267	Kidney
chr15	90392898	90394899	Breast
chr15	90393271	90395272	Intestine
chr15	90395026	90397027	Breast
chr15	90412588	90414589	Lung
chr15	90417141	90419142	Brain
chr15	90424920	90426921	Brain
chr15	90426346	90428347	Intestine
chr15	90470965	90472966	Brain
chr15	90479902	90481903	Breast
chr15	90481074	90483075	Ovary
chr15	90561872	90563873	Ovary
chr15	90583070	90585071	Brain
chr15	90593216	90595217	BloodCell
chr15	90597488	90599489	Heart
chr15	90640831	90642832	Breast
chr15	90641321	90643322	Breast
chr15	90657477	90659478	Heart
chr15	90660869	90662870	Breast
chr15	90665088	90667089	Heart
chr15	90666293	90668294	Intestine
chr15	90677673	90679674	BloodCell
chr15	90685669	90687670	BloodCell
chr15	90813497	90815498	Breast
chr15	90814533	90816534	Ovary
chr15	90815693	90817694	Breast
chr15	90816648	90818649	Intestine
chr15	90818641	90820642	Pancreas
chr15	90837541	90839542	BloodCell
chr15	90844714	90846715	Heart
chr15	90850368	90852369	BloodCell
chr15	90853549	90855550	BloodCell
chr15	90857079	90859080	BloodCell
chr15	90858329	90860330	Pancreas
chr15	90861980	90863981	Heart
chr15	90863625	90865626	Breast
chr15	90869415	90871416	BloodCell
chr15	90873022	90875023	Breast
chr15	90881154	90883155	Heart
chr15	90905382	90907383	Pancreas
chr15	90914031	90916032	Heart
chr15	90928343	90930344	Breast
chr15	90928626	90930627	BloodCell
chr15	90930094	90932095	Ovary
chr15	90933758	90935759	BloodCell
chr15	90937842	90939843	Breast
chr15	90952320	90954321	Heart
chr15	90953034	90955035	Heart
chr15	90953349	90955350	Heart
chr15	90956919	90958920	Heart
chr15	90990763	90992764	Breast
chr15	90991771	90993772	Kidney
chr15	91012872	91014873	Pancreas
chr15	91021925	91023926	BloodCell
chr15	91103341	91105342	Brain
chr15	91112209	91114210	Breast
chr15	91125321	91127322	Brain
chr15	91126411	91128412	Breast
chr15	91127255	91129256	Brain
chr15	91134380	91136381	Brain
chr15	91151384	91153385	Pancreas
chr15	91269940	91271941	Breast
chr15	91337981	91339982	Liver
chr15	91355327	91357328	Intestine
chr15	91406683	91408684	Kidney
chr15	91407675	91409676	Pancreas
chr15	91444911	91446912	Kidney
chr15	91464916	91466917	Intestine
chr15	91496218	91498219	Intestine
chr15	91558912	91560913	Brain
chr15	91571337	91573338	Breast
chr15	91592303	91594304	Lung
chr15	91624682	91626683	Kidney
chr15	91709193	91711194	Lung
chr15	91750764	91752765	Breast
chr15	91751237	91753238	Brain
chr15	91848326	91850327	Brain
chr15	91849321	91851322	BloodCell
chr15	91854929	91856930	Brain
chr15	91856174	91858175	BloodCell
chr15	91856417	91858418	BloodCell
chr15	91864064	91866065	Breast
chr15	91865097	91867098	Kidney
chr15	91865444	91867445	Breast
chr15	91865508	91867509	BloodCell
chr15	91907593	91909594	Kidney
chr15	91938674	91940675	Breast
chr15	91941842	91943843	Heart
chr15	91955129	91957130	Heart
chr15	91969171	91971172	Brain
chr15	91981649	91983650	Brain
chr15	91983045	91985046	Heart
chr15	92013298	92015299	Breast
chr15	92018881	92020882	Heart
chr15	92033340	92035341	Heart
chr15	92035050	92037051	Breast
chr15	92049423	92051424	Breast
chr15	92070665	92072666	Heart
chr15	92074832	92076833	Lung
chr15	92098036	92100037	Brain
chr15	92111354	92113355	Brain
chr15	92123555	92125556	Brain
chr15	92127922	92129923	Brain
chr15	92166582	92168583	Intestine
chr15	92203992	92205993	Breast
chr15	92204374	92206375	Breast
chr15	92335795	92337796	Breast
chr15	92343034	92345035	Breast
chr15	92346087	92348088	Breast
chr15	92362826	92364827	Breast
chr15	92364225	92366226	Intestine
chr15	92384305	92386306	Lung
chr15	92387264	92389265	Breast
chr15	92392792	92394793	Breast
chr15	92428520	92430521	Kidney
chr15	92428674	92430675	Kidney
chr15	92437510	92439511	Breast
chr15	92448749	92450750	Kidney
chr15	92454524	92456525	Brain
chr15	92499433	92501434	Brain
chr15	92594903	92596904	Breast
chr15	92600201	92602202	Brain
chr15	92602924	92604925	Ovary
chr15	92613980	92615981	Breast
chr15	92618426	92620427	Ovary
chr15	92624882	92626883	Kidney
chr15	92634977	92636978	Breast
chr15	92644559	92646560	Breast
chr15	92649457	92651458	Ovary
chr15	92663761	92665762	Ovary
chr15	92665158	92667159	Breast
chr15	92667277	92669278	Ovary
chr15	92680284	92682285	Pancreas
chr15	92705196	92707197	Breast
chr15	92724317	92726318	Kidney
chr15	92745164	92747165	Pancreas
chr15	92801770	92803771	Heart
chr15	92801950	92803951	Ovary
chr15	92802192	92804193	Heart
chr15	92803699	92805700	Heart
chr15	92804374	92806375	Heart
chr15	92807040	92809041	Brain
chr15	92810060	92812061	Pancreas
chr15	92816474	92818475	Intestine
chr15	92838988	92840989	BloodCell
chr15	92848373	92850374	BloodCell
chr15	92856343	92858344	Intestine
chr15	92877910	92879911	Pancreas
chr15	92883588	92885589	BloodCell
chr15	92898721	92900722	BloodCell
chr15	92899925	92901926	BloodCell
chr15	92900649	92902650	BloodCell
chr15	92901845	92903846	BloodCell
chr15	92904210	92906211	Ovary
chr15	92905197	92907198	BloodCell
chr15	92907286	92909287	BloodCell
chr15	92908311	92910312	Kidney
chr15	92910894	92912895	BloodCell
chr15	92914386	92916387	Breast
chr15	92914924	92916925	Kidney
chr15	92915136	92917137	Breast
chr15	92916343	92918344	Ovary
chr15	92920608	92922609	BloodCell
chr15	92921599	92923600	BloodCell
chr15	92933926	92935927	Intestine
chr15	92973791	92975792	Brain
chr15	92983355	92985356	Brain
chr15	93019209	93021210	Breast
chr15	93025413	93027414	Heart
chr15	93025578	93027579	Heart
chr15	93032157	93034158	Heart
chr15	93046852	93048853	BloodCell
chr15	93050718	93052719	Breast
chr15	93062063	93064064	Brain
chr15	93062298	93064299	Heart
chr15	93073762	93075763	Breast
chr15	93088427	93090428	Ovary
chr15	93089146	93091147	Ovary
chr15	93090634	93092635	Breast
chr15	93125934	93127935	Heart
chr15	93140447	93142448	BloodCell
chr15	93145404	93147405	Brain
chr15	93150206	93152207	Heart
chr15	93178772	93180773	Breast
chr15	93287868	93289869	Brain
chr15	93299920	93301921	Ovary
chr15	93347307	93349308	Brain
chr15	93465558	93467559	Lung
chr15	93478111	93480112	Pancreas
chr15	93483112	93485113	Pancreas
chr15	93496441	93498442	Lung
chr15	93514667	93516668	Pancreas
chr15	93582744	93584745	Ovary
chr15	93583213	93585214	Ovary
chr15	93805974	93807975	Lung
chr15	93825709	93827710	Ovary
chr15	93825925	93827926	Ovary
chr15	93829564	93831565	Lung
chr15	93982672	93984673	Ovary
chr15	94022768	94024769	Brain
chr15	94028647	94030648	Kidney
chr15	94028945	94030946	Kidney
chr15	94055521	94057522	Kidney
chr15	94118592	94120593	Ovary
chr15	94247219	94249220	Intestine
chr15	94259042	94261043	Intestine
chr15	94286943	94288944	BloodCell
chr15	94412156	94414157	Intestine
chr15	94412529	94414530	Intestine
chr15	94581509	94583510	Liver
chr15	94581585	94583586	Liver
chr15	94583926	94585927	BloodCell
chr15	94602213	94604214	Ovary
chr15	94706397	94708398	Kidney
chr15	94790216	94792217	Lung
chr15	94790712	94792713	Lung
chr15	94845685	94847686	Intestine
chr15	94924441	94926442	Heart
chr15	94971492	94973493	Kidney
chr15	95003809	95005810	Kidney
chr15	95031303	95033304	Kidney
chr15	95096569	95098570	Kidney
chr15	95104384	95106385	Kidney
chr15	95128802	95130803	Ovary
chr15	95175507	95177508	Lung
chr15	95276477	95278478	Lung
chr15	95284170	95286171	Ovary
chr15	95289731	95291732	Ovary
chr15	95291957	95293958	Ovary
chr15	95303731	95305732	Ovary
chr15	95323009	95325010	Ovary
chr15	95323984	95325985	Ovary
chr15	95324510	95326511	Ovary
chr15	95326889	95328890	Ovary
chr15	95328451	95330452	Ovary
chr15	95364965	95366966	Ovary
chr15	95439964	95441965	Breast
chr15	95445974	95447975	BloodCell
chr15	95463355	95465356	Ovary
chr15	95463755	95465756	Ovary
chr15	95468015	95470016	Ovary
chr15	95469721	95471722	Ovary
chr15	95556239	95558240	Ovary
chr15	95557308	95559309	Lung
chr15	95658869	95660870	Ovary
chr15	95668248	95670249	Ovary
chr15	95759657	95761658	Ovary
chr15	95845978	95847979	Ovary
chr15	95873773	95875774	Ovary
chr15	95930088	95932089	Ovary
chr15	95931839	95933840	Kidney
chr15	95935289	95937290	Ovary
chr15	95936493	95938494	Ovary
chr15	95971419	95973420	Ovary
chr15	95987601	95989602	Ovary
chr15	96009660	96011661	Breast
chr15	96025978	96027979	Lung
chr15	96035663	96037664	Kidney
chr15	96114891	96116892	Kidney
chr15	96179302	96181303	Ovary
chr15	96181249	96183250	Ovary
chr15	96218062	96220063	Ovary
chr15	96225199	96227200	Kidney
chr15	96260918	96262919	Ovary
chr15	96269790	96271791	Lung
chr15	96275637	96277638	Lung
chr15	96295542	96297543	Lung
chr15	96305484	96307485	Kidney
chr15	96311755	96313756	Lung
chr15	96324752	96326753	Ovary
chr15	96325040	96327041	Lung
chr15	96332060	96334061	Pancreas
chr15	96335512	96337513	Ovary
chr15	96336562	96338563	Ovary
chr15	96337921	96339922	Breast
chr15	96345387	96347388	Ovary
chr15	96349003	96351004	Ovary
chr15	96349634	96351635	Ovary
chr15	96350045	96352046	Ovary
chr15	96352469	96354470	Ovary
chr15	96357752	96359753	Ovary
chr15	96358221	96360222	Ovary
chr15	96367383	96369384	Heart
chr15	96367821	96369822	Heart
chr15	96417208	96419209	Kidney
chr15	96420520	96422521	Lung
chr15	96693104	96695105	Kidney
chr15	96694654	96696655	Brain
chr15	96703317	96705318	Kidney
chr15	96778514	96780515	Heart
chr15	96850873	96852874	Kidney
chr15	96886905	96888906	Kidney
chr15	97083849	97085850	Kidney
chr15	97140489	97142490	Kidney
chr15	97521069	97523070	Brain
chr15	97524962	97526963	Brain
chr15	97677838	97679839	Intestine
chr15	97680059	97682060	Liver
chr15	97705215	97707216	Intestine
chr15	97744651	97746652	Intestine
chr15	97793243	97795244	Breast
chr15	97940765	97942766	Pancreas
chr15	97947034	97949035	Intestine
chr15	97954252	97956253	Intestine
chr15	97962999	97965000	Intestine
chr15	97967583	97969584	Kidney
chr15	97991996	97993997	Brain
chr15	98004876	98006877	Pancreas
chr15	98230903	98232904	Kidney
chr15	98321801	98323802	Breast
chr15	98361704	98363705	Brain
chr15	98395454	98397455	Kidney
chr15	98407403	98409404	Kidney
chr15	98413309	98415310	Heart
chr15	98414338	98416339	Heart
chr15	98415311	98417312	Heart
chr15	98415602	98417603	Heart
chr15	98416499	98418500	Brain
chr15	98419909	98421910	Heart
chr15	98420095	98422096	Ovary
chr15	98420499	98422500	Heart
chr15	98421096	98423097	Heart
chr15	98489476	98491477	Kidney
chr15	98517483	98519484	Ovary
chr15	98527515	98529516	Brain
chr15	98528030	98530031	Brain
chr15	98528578	98530579	Breast
chr15	98528995	98530996	Pancreas
chr15	98529903	98531904	Brain
chr15	98553737	98555738	Pancreas
chr15	98554298	98556299	Pancreas
chr15	98619075	98621076	Pancreas
chr15	98653975	98655976	Breast
chr15	98655272	98657273	Breast
chr15	98660298	98662299	Heart
chr15	98668971	98670972	Brain
chr15	98674197	98676198	Heart
chr15	98680206	98682207	Brain
chr15	98712917	98714918	Breast
chr15	98725944	98727945	Ovary
chr15	98728824	98730825	Pancreas
chr15	98737862	98739863	Kidney
chr15	98738186	98740187	Kidney
chr15	98742388	98744389	Breast
chr15	98744352	98746353	Intestine
chr15	98744856	98746857	Intestine
chr15	98745240	98747241	Lung
chr15	98775265	98777266	Breast
chr15	98787679	98789680	Breast
chr15	98801361	98803362	Intestine
chr15	98802649	98804650	Kidney
chr15	98845240	98847241	Brain
chr15	98849504	98851505	Ovary
chr15	98849764	98851765	Ovary
chr15	98872774	98874775	Lung
chr15	98884153	98886154	Breast
chr15	98900868	98902869	Breast
chr15	98903679	98905680	Brain
chr15	98950304	98952305	Ovary
chr15	98955016	98957017	Ovary
chr15	98955314	98957315	Heart
chr15	98955524	98957525	Ovary
chr15	99056217	99058218	Heart
chr15	99059401	99061402	Ovary
chr15	99074570	99076571	Breast
chr15	99099241	99101242	Heart
chr15	99102813	99104814	Brain
chr15	99104471	99106472	Heart
chr15	99107059	99109060	Breast
chr15	99108824	99110825	Breast
chr15	99109055	99111056	Heart
chr15	99119518	99121519	Breast
chr15	99127280	99129281	Breast
chr15	99133578	99135579	Breast
chr15	99150209	99152210	Breast
chr15	99167311	99169312	Breast
chr15	99179470	99181471	Breast
chr15	99197025	99199026	Kidney
chr15	99245069	99247070	Intestine
chr15	99245257	99247258	Intestine
chr15	99285400	99287401	Ovary
chr15	99305748	99307749	Breast
chr15	99314843	99316844	Kidney
chr15	99321787	99323788	Breast
chr15	99385597	99387598	Ovary
chr15	99398825	99400826	Kidney
chr15	99406509	99408510	Heart
chr15	99406833	99408834	Heart
chr15	99422843	99424844	Heart
chr15	99424018	99426019	Heart
chr15	99425862	99427863	Heart
chr15	99433193	99435194	Breast
chr15	99436588	99438589	Heart
chr15	99437818	99439819	Ovary
chr15	99441168	99443169	Kidney
chr15	99442596	99444597	Heart
chr15	99442825	99444826	Heart
chr15	99446850	99448851	Heart
chr15	99451221	99453222	Heart
chr15	99452752	99454753	Heart
chr15	99455027	99457028	Heart
chr15	99554254	99556255	Breast
chr15	99562661	99564662	BloodCell
chr15	99566282	99568283	BloodCell
chr15	99566446	99568447	Pancreas
chr15	99604064	99606065	Kidney
chr15	99614005	99616006	Intestine
chr15	99618404	99620405	Ovary
chr15	99673755	99675756	Brain
chr15	99682286	99684287	Kidney
chr15	99701920	99703921	Pancreas
chr15	99718155	99720156	Kidney
chr15	99731561	99733562	Ovary
chr15	99735095	99737096	Heart
chr15	99770162	99772163	Breast
chr15	99796680	99798681	Heart
chr15	99905981	99907982	Brain
chr15	99910948	99912949	Brain
chr15	99931136	99933137	Kidney
chr15	99960252	99962253	Liver
chr15	99963206	99965207	Lung
chr15	99976193	99978194	Lung
chr15	99985873	99987874	Brain
chr15	100021639	100023640	Ovary
chr15	100025217	100027218	Brain
chr15	100032611	100034612	Pancreas
chr15	100033400	100035401	Pancreas
chr15	100078046	100080047	Lung
chr15	100092976	100094977	Lung
chr15	100094858	100096859	Breast
chr15	100100956	100102957	Heart
chr15	100103103	100105104	Breast
chr15	100109788	100111789	Heart
chr15	100110077	100112078	Heart
chr15	100110560	100112561	Heart
chr15	100111253	100113254	Heart
chr15	100112110	100114111	Ovary
chr15	100114309	100116310	Heart
chr15	100114885	100116886	Lung
chr15	100115574	100117575	Ovary
chr15	100133253	100135254	Heart
chr15	100140185	100142186	Heart
chr15	100140891	100142892	Heart
chr15	100152645	100154646	Breast
chr15	100152908	100154909	Breast
chr15	100168014	100170015	Heart
chr15	100171505	100173506	Liver
chr15	100201135	100203136	Breast
chr15	100201538	100203539	Pancreas
chr15	100201766	100203767	Pancreas
chr15	100205032	100207033	Liver
chr15	100214627	100216628	Heart
chr15	100216559	100218560	Breast
chr15	100219590	100221591	Kidney
chr15	100220649	100222650	Pancreas
chr15	100223759	100225760	Breast
chr15	100230004	100232005	Breast
chr15	100236413	100238414	Breast
chr15	100244024	100246025	Kidney
chr15	100249364	100251365	Ovary
chr15	100264574	100266575	Heart
chr15	100284685	100286686	Breast
chr15	100307716	100309717	Heart
chr15	100308891	100310892	Heart
chr15	100309861	100311862	Breast
chr15	100311049	100313050	Heart
chr15	100333061	100335062	BloodCell
chr15	100334557	100336558	Breast
chr15	100335335	100337336	Breast
chr15	100338656	100340657	Intestine
chr15	100350084	100352085	Lung
chr15	100462734	100464735	Breast
chr15	100515848	100517849	Breast
chr15	100571583	100573584	BloodCell
chr15	100572275	100574276	Ovary
chr15	100595154	100597155	Breast
chr15	100622480	100624481	Lung
chr15	100627114	100629115	BloodCell
chr15	100634081	100636082	Intestine
chr15	100634507	100636508	Intestine
chr15	100666567	100668568	Ovary
chr15	100671179	100673180	Ovary
chr15	100680592	100682593	Heart
chr15	100684514	100686515	Ovary
chr15	100689238	100691239	Breast
chr15	100703833	100705834	Lung
chr15	100714154	100716155	Breast
chr15	100722701	100724702	Breast
chr15	100732930	100734931	Lung
chr15	100761525	100763526	Breast
chr15	100765412	100767413	Breast
chr15	100871447	100873448	Breast
chr15	100879294	100881295	Breast
chr15	100882581	100884582	Breast
chr15	100889352	100891353	Lung
chr15	100893169	100895170	Breast
chr15	100894806	100896807	Breast
chr15	100896902	100898903	Breast
chr15	100914212	100916213	Breast
chr15	100966233	100968234	Kidney
chr15	100967506	100969507	Kidney
chr15	100986685	100988686	Brain
chr15	100987000	100989001	Brain
chr15	101007954	101009955	Ovary
chr15	101014145	101016146	Ovary
chr15	101023796	101025797	Ovary
chr15	101025946	101027947	Ovary
chr15	101045291	101047292	Ovary
chr15	101061560	101063561	Heart
chr15	101091627	101093628	Heart
chr15	101094912	101096913	Breast
chr15	101098541	101100542	Breast
chr15	101115052	101117053	Kidney
chr15	101115185	101117186	Liver
chr15	101115578	101117579	Kidney
chr15	101120080	101122081	Heart
chr15	101126359	101128360	Ovary
chr15	101138578	101140579	Kidney
chr15	101147760	101149761	Breast
chr15	101149613	101151614	Heart
chr15	101161831	101163832	Breast
chr15	101168713	101170714	Heart
chr15	101173365	101175366	Breast
chr15	101174317	101176318	Breast
chr15	101175845	101177846	Kidney
chr15	101187701	101189702	Kidney
chr15	101193040	101195041	Ovary
chr15	101199646	101201647	Heart
chr15	101199904	101201905	Ovary
chr15	101213785	101215786	Breast
chr15	101231858	101233859	Breast
chr15	101238811	101240812	Ovary
chr15	101239500	101241501	Ovary
chr15	101242113	101244114	Breast
chr15	101248778	101250779	Ovary
chr15	101250540	101252541	Liver
chr15	101257945	101259946	Ovary
chr15	101275598	101277599	Heart
chr15	101275839	101277840	Intestine
chr15	101277578	101279579	Intestine
chr15	101293300	101295301	BloodCell
chr15	101298932	101300933	Ovary
chr15	101299151	101301152	Breast
chr15	101309835	101311836	Breast
chr15	101312355	101314356	Heart
chr15	101320075	101322076	Heart
chr15	101323718	101325719	Intestine
chr15	101346119	101348120	Brain
chr15	101356564	101358565	Liver
chr15	101359698	101361699	Breast
chr15	101410177	101412178	Breast
chr15	101437528	101439529	Ovary
chr15	101439159	101441160	Pancreas
chr15	101449837	101451838	Ovary
chr15	101450050	101452051	Ovary
chr15	101451614	101453615	Ovary
chr15	101457782	101459783	Brain
chr15	101462503	101464504	Intestine
chr15	101481160	101483161	Liver
chr15	101490828	101492829	Brain
chr15	101491913	101493914	Brain
chr15	101499499	101501500	Pancreas
chr15	101500462	101502463	Heart
chr15	101501197	101503198	Liver
chr15	101526601	101528602	Intestine
chr15	101535505	101537506	Heart
chr15	101536140	101538141	Heart
chr15	101614568	101616569	Ovary
chr15	101615547	101617548	Ovary
chr15	101641501	101643502	Brain
chr15	101679081	101681082	Liver
chr15	101689051	101691052	Lung
chr15	101703250	101705251	Brain
chr15	101710016	101712017	Kidney
chr15	101722427	101724428	BloodCell
chr15	101772945	101774946	Intestine
chr15	101779491	101781492	Pancreas
chr15	101813322	101815323	Kidney
chr15	101954317	101956318	Ovary
chr15	101955555	101957556	Ovary
chr15	101957844	101959845	Heart
chr15	101959961	101961962	Breast
chr15	101968976	101970977	Heart
chr15	101971868	101973869	Heart
chr15	101975467	101977468	Heart
chr15	101977882	101979883	Heart
chr16	11952	13953	Heart
chr16	12716	14717	Intestine
chr16	15385	17386	Heart
chr16	17477	19478	Heart
chr16	34658	36659	Breast
chr16	46679	48680	Breast
chr16	51656	53657	Ovary
chr16	55334	57335	Heart
chr16	69430	71431	Heart
chr16	69809	71810	Ovary
chr16	82860	84861	Heart
chr16	95549	97550	Heart
chr16	99407	101408	Heart
chr16	102415	104416	Heart
chr16	102729	104730	Heart
chr16	138671	140672	Breast
chr16	142656	144657	Breast
chr16	154210	156211	Breast
chr16	160004	162005	Breast
chr16	163637	165638	Breast
chr16	180836	182837	BloodCell
chr16	232733	234734	Ovary
chr16	234895	236896	Heart
chr16	242750	244751	Breast
chr16	253075	255076	Intestine
chr16	264918	266919	Intestine
chr16	274298	276299	Intestine
chr16	274454	276455	Heart
chr16	277913	279914	Heart
chr16	280810	282811	Heart
chr16	281122	283123	Heart
chr16	282078	284079	Pancreas
chr16	284616	286617	Kidney
chr16	305732	307733	Ovary
chr16	321925	323926	Heart
chr16	323307	325308	Heart
chr16	324406	326407	BloodCell
chr16	325489	327490	Breast
chr16	325831	327832	Intestine
chr16	338890	340891	Intestine
chr16	354900	356901	Heart
chr16	357484	359485	Heart
chr16	358851	360852	Heart
chr16	359081	361082	Heart
chr16	361880	363881	Heart
chr16	372280	374281	Heart
chr16	379285	381286	BloodCell
chr16	381906	383907	Pancreas
chr16	385468	387469	Heart
chr16	386384	388385	Breast
chr16	391841	393842	BloodCell
chr16	392880	394881	Breast
chr16	397729	399730	Heart
chr16	437585	439586	Breast
chr16	453777	455778	Breast
chr16	455970	457971	Ovary
chr16	457287	459288	Ovary
chr16	457455	459456	Heart
chr16	458963	460964	Breast
chr16	472234	474235	Brain
chr16	494599	496600	Intestine
chr16	505130	507131	Brain
chr16	523279	525280	Heart
chr16	529268	531269	Intestine
chr16	529615	531616	Intestine
chr16	529891	531892	Heart
chr16	532521	534522	Heart
chr16	542539	544540	Intestine
chr16	546873	548874	Ovary
chr16	547220	549221	Ovary
chr16	563244	565245	Heart
chr16	567710	569711	Ovary
chr16	568018	570019	Ovary
chr16	580056	582057	Heart
chr16	593121	595122	Heart
chr16	594145	596146	Brain
chr16	595109	597110	Pancreas
chr16	598063	600064	Intestine
chr16	619816	621817	Ovary
chr16	620936	622937	Breast
chr16	624989	626990	Ovary
chr16	642762	644763	Breast
chr16	643032	645033	Heart
chr16	644494	646495	Heart
chr16	692540	694541	Breast
chr16	709183	711184	Breast
chr16	711515	713516	Breast
chr16	718119	720120	Intestine
chr16	721883	723884	Breast
chr16	722137	724138	Heart
chr16	727749	729750	Liver
chr16	732047	734048	Brain
chr16	735213	737214	Brain
chr16	739026	741027	Ovary
chr16	751712	753713	Breast
chr16	781828	783829	Breast
chr16	782391	784392	Heart
chr16	783469	785470	Heart
chr16	785654	787655	Breast
chr16	805099	807100	Breast
chr16	860097	862098	Brain
chr16	919335	921336	Heart
chr16	936900	938901	Intestine
chr16	977521	979522	Breast
chr16	983779	985780	Heart
chr16	984821	986822	Heart
chr16	987096	989097	Brain
chr16	987510	989511	Breast
chr16	1003196	1005197	BloodCell
chr16	1016666	1018667	Breast
chr16	1018101	1020102	Breast
chr16	1018838	1020839	Heart
chr16	1019130	1021131	Breast
chr16	1021893	1023894	Heart
chr16	1041895	1043896	Heart
chr16	1045569	1047570	Brain
chr16	1045739	1047740	Brain
chr16	1054278	1056279	Liver
chr16	1087608	1089609	Intestine
chr16	1093410	1095411	Heart
chr16	1094564	1096565	Heart
chr16	1094952	1096953	Heart
chr16	1096270	1098271	Heart
chr16	1099217	1101218	Intestine
chr16	1100534	1102535	Heart
chr16	1102419	1104420	Heart
chr16	1102850	1104851	Heart
chr16	1103047	1105048	Heart
chr16	1106484	1108485	Ovary
chr16	1107240	1109241	Ovary
chr16	1112141	1114142	Heart
chr16	1112691	1114692	Heart
chr16	1121213	1123214	Heart
chr16	1121987	1123988	Heart
chr16	1174193	1176194	Ovary
chr16	1227398	1229399	Heart
chr16	1231971	1233972	Breast
chr16	1244146	1246147	Breast
chr16	1251746	1253747	Breast
chr16	1258259	1260260	Breast
chr16	1287611	1289612	Breast
chr16	1290031	1292032	Intestine
chr16	1296479	1298480	Pancreas
chr16	1298275	1300276	Breast
chr16	1303531	1305532	BloodCell
chr16	1306423	1308424	Breast
chr16	1309989	1311990	BloodCell
chr16	1330478	1332479	Heart
chr16	1333382	1335383	Breast
chr16	1341226	1343227	Breast
chr16	1341365	1343366	Heart
chr16	1348483	1350484	Breast
chr16	1352249	1354250	Breast
chr16	1364054	1366055	Breast
chr16	1370214	1372215	Breast
chr16	1379794	1381795	Breast
chr16	1381216	1383217	Brain
chr16	1406332	1408333	Ovary
chr16	1408169	1410170	Ovary
chr16	1418488	1420489	Heart
chr16	1428884	1430885	Heart
chr16	1429572	1431573	Heart
chr16	1476052	1478053	Breast
chr16	1481461	1483462	Kidney
chr16	1490605	1492606	Breast
chr16	1507408	1509409	Heart
chr16	1526259	1528260	Heart
chr16	1530715	1532716	Breast
chr16	1534608	1536609	BloodCell
chr16	1538569	1540570	Heart
chr16	1542220	1544221	Heart
chr16	1544321	1546322	Heart
chr16	1545649	1547650	Breast
chr16	1558636	1560637	BloodCell
chr16	1598952	1600953	Breast
chr16	1612616	1614617	BloodCell
chr16	1629986	1631987	Breast
chr16	1641390	1643391	Brain
chr16	1658159	1660160	Brain
chr16	1668501	1670502	Breast
chr16	1674283	1676284	Kidney
chr16	1676201	1678202	Breast
chr16	1676531	1678532	Breast
chr16	1690376	1692377	Lung
chr16	1698195	1700196	Ovary
chr16	1706363	1708364	BloodCell
chr16	1706484	1708485	BloodCell
chr16	1707208	1709209	Heart
chr16	1741940	1743941	Heart
chr16	1744726	1746727	Breast
chr16	1748465	1750466	Heart
chr16	1749442	1751443	Breast
chr16	1750015	1752016	Heart
chr16	1756495	1758496	Intestine
chr16	1757105	1759106	Intestine
chr16	1761090	1763091	Breast
chr16	1777965	1779966	Heart
chr16	1808427	1810428	Intestine
chr16	1824805	1826806	Heart
chr16	1825103	1827104	BloodCell
chr16	1827228	1829229	Intestine
chr16	1828051	1830052	Intestine
chr16	1830370	1832371	Intestine
chr16	1858824	1860825	Intestine
chr16	1875760	1877761	Intestine
chr16	1876301	1878302	Intestine
chr16	1883308	1885309	Intestine
chr16	1886937	1888938	Breast
chr16	1889835	1891836	Brain
chr16	1895022	1897023	Intestine
chr16	1895208	1897209	Intestine
chr16	1902944	1904945	Breast
chr16	1909106	1911107	Intestine
chr16	1927863	1929864	Breast
chr16	1937884	1939885	Heart
chr16	1939341	1941342	Intestine
chr16	1939455	1941456	Pancreas
chr16	1943398	1945399	Ovary
chr16	1960231	1962232	BloodCell
chr16	1960483	1962484	BloodCell
chr16	1962356	1964357	Breast
chr16	1967313	1969314	Brain
chr16	1982148	1984149	Heart
chr16	1996622	1998623	Pancreas
chr16	1996803	1998804	Pancreas
chr16	2003365	2005366	Ovary
chr16	2003582	2005583	Ovary
chr16	2004819	2006820	Breast
chr16	2010925	2012926	Breast
chr16	2020157	2022158	Breast
chr16	2028024	2030025	Heart
chr16	2028543	2030544	Breast
chr16	2028637	2030638	Heart
chr16	2034235	2036236	Ovary
chr16	2045338	2047339	Ovary
chr16	2045692	2047693	Ovary
chr16	2064525	2066526	Breast
chr16	2084010	2086011	Breast
chr16	2088391	2090392	Breast
chr16	2094614	2096615	Heart
chr16	2095091	2097092	Kidney
chr16	2095794	2097795	Breast
chr16	2099011	2101012	Heart
chr16	2100093	2102094	Heart
chr16	2100440	2102441	Intestine
chr16	2118962	2120963	Heart
chr16	2119701	2121702	Heart
chr16	2120256	2122257	Ovary
chr16	2121559	2123560	Heart
chr16	2130992	2132993	Breast
chr16	2131317	2133318	Heart
chr16	2139367	2141368	Intestine
chr16	2140331	2142332	Ovary
chr16	2144092	2146093	Breast
chr16	2146395	2148396	Breast
chr16	2153541	2155542	Ovary
chr16	2157539	2159540	Heart
chr16	2159234	2161235	Heart
chr16	2159435	2161436	Ovary
chr16	2160730	2162731	Heart
chr16	2164986	2166987	Heart
chr16	2176733	2178734	Breast
chr16	2178869	2180870	Breast
chr16	2212474	2214475	Heart
chr16	2216474	2218475	Heart
chr16	2235747	2237748	Heart
chr16	2237559	2239560	Heart
chr16	2237979	2239980	Heart
chr16	2238186	2240187	Heart
chr16	2238496	2240497	Heart
chr16	2248953	2250954	Breast
chr16	2365074	2367075	Kidney
chr16	2423246	2425247	Breast
chr16	2423721	2425722	Heart
chr16	2449661	2451662	Breast
chr16	2458002	2460003	Ovary
chr16	2462694	2464695	Kidney
chr16	2463160	2465161	Heart
chr16	2468846	2470847	Heart
chr16	2469179	2471180	Heart
chr16	2475855	2477856	Pancreas
chr16	2482948	2484949	Heart
chr16	2484954	2486955	Breast
chr16	2488332	2490333	Breast
chr16	2488922	2490923	Breast
chr16	2497254	2499255	Breast
chr16	2499704	2501705	Ovary
chr16	2506122	2508123	Heart
chr16	2506648	2508649	Heart
chr16	2515041	2517042	Breast
chr16	2523030	2525031	Intestine
chr16	2523424	2525425	Intestine
chr16	2532796	2534797	Breast
chr16	2539508	2541509	Heart
chr16	2541698	2543699	Breast
chr16	2542546	2544547	Heart
chr16	2547657	2549658	Ovary
chr16	2552028	2554029	Breast
chr16	2566728	2568729	Intestine
chr16	2571936	2573937	Brain
chr16	2575061	2577062	Ovary
chr16	2575409	2577410	Ovary
chr16	2587299	2589300	Brain
chr16	2600503	2602504	Intestine
chr16	2607504	2609505	Breast
chr16	2626243	2628244	Brain
chr16	2649666	2651667	Breast
chr16	2650485	2652486	Breast
chr16	2650665	2652666	Intestine
chr16	2654013	2656014	Heart
chr16	2654154	2656155	Intestine
chr16	2663404	2665405	Intestine
chr16	2668776	2670777	Heart
chr16	2670377	2672378	Liver
chr16	2673409	2675410	Breast
chr16	2678077	2680078	Breast
chr16	2680579	2682580	Ovary
chr16	2682146	2684147	Intestine
chr16	2682801	2684802	Breast
chr16	2685825	2687826	Heart
chr16	2686841	2688842	Heart
chr16	2691534	2693535	Brain
chr16	2692741	2694742	Ovary
chr16	2692926	2694927	Ovary
chr16	2697750	2699751	Ovary
chr16	2698506	2700507	Ovary
chr16	2721545	2723546	Breast
chr16	2762524	2764525	Breast
chr16	2769762	2771763	Heart
chr16	2771096	2773097	Heart
chr16	2811026	2813027	Breast
chr16	2813228	2815229	Breast
chr16	2817312	2819313	Breast
chr16	2832762	2834763	Breast
chr16	2834277	2836278	Breast
chr16	2849798	2851799	Liver
chr16	2856277	2858278	Liver
chr16	2860058	2862059	Kidney
chr16	2873580	2875581	Heart
chr16	2882948	2884949	Heart
chr16	2889714	2891715	Heart
chr16	2889851	2891852	Pancreas
chr16	2890196	2892197	Heart
chr16	2895072	2897073	Kidney
chr16	2898164	2900165	Liver
chr16	2906752	2908753	Ovary
chr16	2910193	2912194	Heart
chr16	2912049	2914050	Heart
chr16	2912786	2914787	Brain
chr16	2919762	2921763	Ovary
chr16	2925822	2927823	BloodCell
chr16	2926463	2928464	BloodCell
chr16	2964328	2966329	Breast
chr16	2965730	2967731	Breast
chr16	2967109	2969110	Breast
chr16	2967428	2969429	BloodCell
chr16	2971686	2973687	Breast
chr16	2978611	2980612	Heart
chr16	3000515	3002516	Breast
chr16	3000685	3002686	Heart
chr16	3007353	3009354	Intestine
chr16	3007418	3009419	Liver
chr16	3011432	3013433	Heart
chr16	3023810	3025811	Breast
chr16	3028697	3030698	BloodCell
chr16	3030174	3032175	Heart
chr16	3031816	3033817	Intestine
chr16	3054930	3056931	Heart
chr16	3059055	3061056	Heart
chr16	3063722	3065723	Heart
chr16	3065009	3067010	Heart
chr16	3066615	3068616	BloodCell
chr16	3097214	3099215	Breast
chr16	3101218	3103219	BloodCell
chr16	3106262	3108263	Heart
chr16	3112360	3114361	Ovary
chr16	3112911	3114912	Kidney
chr16	3124203	3126204	Ovary
chr16	3124821	3126822	Heart
chr16	3129113	3131114	BloodCell
chr16	3146348	3148349	Heart
chr16	3146751	3148752	Heart
chr16	3147276	3149277	Heart
chr16	3147971	3149972	Heart
chr16	3152711	3154712	Ovary
chr16	3160941	3162942	Breast
chr16	3171226	3173227	Lung
chr16	3181668	3183669	BloodCell
chr16	3181757	3183758	Liver
chr16	3182441	3184442	BloodCell
chr16	3183159	3185160	BloodCell
chr16	3188176	3190177	BloodCell
chr16	3188507	3190508	Lung
chr16	3190021	3192022	BloodCell
chr16	3214108	3216109	BloodCell
chr16	3215468	3217469	BloodCell
chr16	3256284	3258285	Kidney
chr16	3283099	3285100	Heart
chr16	3327865	3329866	Intestine
chr16	3455590	3457591	Brain
chr16	3458583	3460584	BloodCell
chr16	3458830	3460831	Intestine
chr16	3460331	3462332	BloodCell
chr16	3576465	3578466	BloodCell
chr16	3577222	3579223	BloodCell
chr16	3578027	3580028	BloodCell
chr16	3594648	3596649	Heart
chr16	3609080	3611081	Intestine
chr16	3609545	3611546	Intestine
chr16	3610110	3612111	BloodCell
chr16	3610180	3612181	Heart
chr16	3654074	3656075	Intestine
chr16	3654309	3656310	Pancreas
chr16	3654877	3656878	Intestine
chr16	3680411	3682412	Pancreas
chr16	3690940	3692941	Heart
chr16	3710475	3712476	Breast
chr16	3712150	3714151	Pancreas
chr16	3717424	3719425	Heart
chr16	3760902	3762903	Brain
chr16	3770725	3772726	Lung
chr16	3772816	3774817	Ovary
chr16	3773586	3775587	Ovary
chr16	3775522	3777523	Pancreas
chr16	3824312	3826313	Lung
chr16	3881680	3883681	Breast
chr16	3882183	3884184	Breast
chr16	3921483	3923484	Breast
chr16	3938577	3940578	Kidney
chr16	3949243	3951244	Heart
chr16	3950517	3952518	Heart
chr16	3951590	3953591	Heart
chr16	3952866	3954867	Heart
chr16	3962646	3964647	Ovary
chr16	3963385	3965386	Heart
chr16	3963813	3965814	Heart
chr16	3982491	3984492	Ovary
chr16	3988031	3990032	Pancreas
chr16	3991573	3993574	Pancreas
chr16	4002350	4004351	Heart
chr16	4015887	4017888	BloodCell
chr16	4021115	4023116	Intestine
chr16	4027360	4029361	Pancreas
chr16	4038270	4040271	Brain
chr16	4047080	4049081	Brain
chr16	4051077	4053078	Breast
chr16	4075468	4077469	Brain
chr16	4091726	4093727	Brain
chr16	4095179	4097180	Intestine
chr16	4096953	4098954	Intestine
chr16	4097076	4099077	Breast
chr16	4100624	4102625	Pancreas
chr16	4101107	4103108	Heart
chr16	4102874	4104875	Brain
chr16	4105718	4107719	Breast
chr16	4113606	4115607	Heart
chr16	4141514	4143515	BloodCell
chr16	4151439	4153440	Breast
chr16	4176454	4178455	Breast
chr16	4183839	4185840	Heart
chr16	4207399	4209400	Ovary
chr16	4216567	4218568	Liver
chr16	4263964	4265965	Ovary
chr16	4269246	4271247	Pancreas
chr16	4274150	4276151	Heart
chr16	4284470	4286471	Breast
chr16	4289738	4291739	Kidney
chr16	4292035	4294036	Breast
chr16	4292388	4294389	Ovary
chr16	4308612	4310613	Heart
chr16	4328734	4330735	Heart
chr16	4338890	4340891	Heart
chr16	4339532	4341533	Heart
chr16	4357195	4359196	Heart
chr16	4367640	4369641	Heart
chr16	4379851	4381852	Heart
chr16	4382786	4384787	Heart
chr16	4383952	4385953	Heart
chr16	4384727	4386728	Heart
chr16	4385022	4387023	Heart
chr16	4388300	4390301	Heart
chr16	4390934	4392935	Ovary
chr16	4392672	4394673	Heart
chr16	4402538	4404539	Brain
chr16	4402899	4404900	Heart
chr16	4406760	4408761	Heart
chr16	4411394	4413395	Breast
chr16	4411650	4413651	Heart
chr16	4413941	4415942	BloodCell
chr16	4414148	4416149	BloodCell
chr16	4416465	4418466	Ovary
chr16	4419461	4421462	Intestine
chr16	4424176	4426177	Heart
chr16	4442413	4444414	Brain
chr16	4443189	4445190	Brain
chr16	4444831	4446832	Breast
chr16	4462636	4464637	Breast
chr16	4472216	4474217	Breast
chr16	4474029	4476030	Breast
chr16	4474841	4476842	Heart
chr16	4494976	4496977	Lung
chr16	4496143	4498144	Brain
chr16	4498045	4500046	Kidney
chr16	4500159	4502160	Brain
chr16	4504944	4506945	BloodCell
chr16	4505272	4507273	BloodCell
chr16	4513452	4515453	Heart
chr16	4514829	4516830	Brain
chr16	4524676	4526677	Heart
chr16	4529977	4531978	Pancreas
chr16	4534651	4536652	Heart
chr16	4535654	4537655	Heart
chr16	4538478	4540479	Heart
chr16	4560732	4562733	Brain
chr16	4579440	4581441	Lung
chr16	4608416	4610417	Heart
chr16	4625563	4627564	Intestine
chr16	4627725	4629726	Breast
chr16	4648787	4650788	Heart
chr16	4660632	4662633	Heart
chr16	4663283	4665284	Intestine
chr16	4663514	4665515	BloodCell
chr16	4671571	4673572	Breast
chr16	4677221	4679222	Heart
chr16	4680796	4682797	Heart
chr16	4685400	4687401	Heart
chr16	4685702	4687703	Heart
chr16	4701261	4703262	Liver
chr16	4734411	4736412	Heart
chr16	4747065	4749066	Brain
chr16	4799934	4801935	Brain
chr16	4800249	4802250	Heart
chr16	4813813	4815814	Heart
chr16	4814013	4816014	Breast
chr16	4831905	4833906	Intestine
chr16	4858747	4860748	Breast
chr16	4876264	4878265	Breast
chr16	4882393	4884394	Breast
chr16	4883075	4885076	Breast
chr16	4887905	4889906	Breast
chr16	4896261	4898262	Breast
chr16	4899872	4901873	Breast
chr16	4901563	4903564	Breast
chr16	4921366	4923367	Breast
chr16	4922902	4924903	Breast
chr16	4923364	4925365	Breast
chr16	4933045	4935046	Heart
chr16	4945445	4947446	Breast
chr16	4959714	4961715	Brain
chr16	4975175	4977176	Brain
chr16	4994219	4996220	Brain
chr16	5005708	5007709	Brain
chr16	5018093	5020094	Ovary
chr16	5019715	5021716	Brain
chr16	5029358	5031359	Heart
chr16	5032275	5034276	Heart
chr16	5033217	5035218	BloodCell
chr16	5033867	5035868	Breast
chr16	5035459	5037460	Brain
chr16	5090474	5092475	Ovary
chr16	5092330	5094331	Heart
chr16	5095651	5097652	Breast
chr16	5098407	5100408	Intestine
chr16	5099016	5101017	Intestine
chr16	5116794	5118795	Ovary
chr16	5321162	5323163	Liver
chr16	5353865	5355866	Heart
chr16	5359449	5361450	Breast
chr16	5428056	5430057	Liver
chr16	5459862	5461863	Brain
chr16	5460336	5462337	Brain
chr16	5489745	5491746	Breast
chr16	5501611	5503612	Liver
chr16	5508529	5510530	Breast
chr16	5665018	5667019	Brain
chr16	5670240	5672241	Brain
chr16	5687184	5689185	Brain
chr16	5692639	5694640	Brain
chr16	5709062	5711063	Liver
chr16	5750413	5752414	Brain
chr16	5757340	5759341	Brain
chr16	5757624	5759625	Brain
chr16	5837244	5839245	Brain
chr16	5850755	5852756	Kidney
chr16	5889324	5891325	Pancreas
chr16	5905188	5907189	Kidney
chr16	5982246	5984247	Brain
chr16	6015702	6017703	Liver
chr16	6076817	6078818	Breast
chr16	6090169	6092170	Brain
chr16	6094640	6096641	Brain
chr16	6110384	6112385	Brain
chr16	6130871	6132872	Brain
chr16	6192948	6194949	Liver
chr16	6205326	6207327	Intestine
chr16	6206298	6208299	Intestine
chr16	6218056	6220057	Intestine
chr16	6271248	6273249	Brain
chr16	6449251	6451252	Brain
chr16	6482410	6484411	Brain
chr16	6572853	6574854	Intestine
chr16	6662850	6664851	Brain
chr16	6683280	6685281	Brain
chr16	6708291	6710292	Brain
chr16	6725832	6727833	Brain
chr16	6727560	6729561	Brain
chr16	6753263	6755264	Brain
chr16	6835972	6837973	Kidney
chr16	6882651	6884652	Brain
chr16	6892138	6894139	Kidney
chr16	7013158	7015159	Liver
chr16	7030216	7032217	Liver
chr16	7036694	7038695	Liver
chr16	7086014	7088015	Liver
chr16	7106646	7108647	Brain
chr16	7181707	7183708	Liver
chr16	7233158	7235159	Breast
chr16	7267384	7269385	Liver
chr16	7283970	7285971	Brain
chr16	7325601	7327602	Brain
chr16	7331737	7333738	Brain
chr16	7332510	7334511	Brain
chr16	7392885	7394886	Brain
chr16	7397144	7399145	Kidney
chr16	7399354	7401355	Brain
chr16	7421636	7423637	Brain
chr16	7422600	7424601	Brain
chr16	7422810	7424811	Brain
chr16	7451318	7453319	Brain
chr16	7481221	7483222	Brain
chr16	7489275	7491276	Brain
chr16	7490001	7492002	Brain
chr16	7560484	7562485	Brain
chr16	7560624	7562625	Brain
chr16	7561075	7563076	Brain
chr16	7596876	7598877	Kidney
chr16	7612688	7614689	Brain
chr16	7630223	7632224	Brain
chr16	7651387	7653388	Brain
chr16	7687990	7689991	Brain
chr16	7722958	7724959	Breast
chr16	7730371	7732372	Breast
chr16	7743778	7745779	Brain
chr16	7758288	7760289	Breast
chr16	7887598	7889599	Breast
chr16	7945344	7947345	Breast
chr16	8062339	8064340	Breast
chr16	8087124	8089125	Pancreas
chr16	8166579	8168580	Brain
chr16	8178567	8180568	Kidney
chr16	8240592	8242593	Intestine
chr16	8277065	8279066	Brain
chr16	8341409	8343410	Pancreas
chr16	8354910	8356911	Brain
chr16	8397751	8399752	Pancreas
chr16	8406564	8408565	Brain
chr16	8464182	8466183	Pancreas
chr16	8516490	8518491	Intestine
chr16	8581337	8583338	Kidney
chr16	8619614	8621615	Lung
chr16	8619801	8621802	Lung
chr16	8620474	8622475	BloodCell
chr16	8655541	8657542	Brain
chr16	8673882	8675883	Heart
chr16	8676697	8678698	Lung
chr16	8678414	8680415	Lung
chr16	8680920	8682921	Breast
chr16	8711850	8713851	Brain
chr16	8713537	8715538	Brain
chr16	8719965	8721966	Kidney
chr16	8720576	8722577	Pancreas
chr16	8726415	8728416	Brain
chr16	8727408	8729409	Brain
chr16	8735513	8737514	Pancreas
chr16	8741191	8743192	Pancreas
chr16	8791063	8793064	Intestine
chr16	8805359	8807360	Brain
chr16	8811749	8813750	Brain
chr16	8846493	8848494	Brain
chr16	8858512	8860513	Ovary
chr16	8861922	8863923	Breast
chr16	8863339	8865340	Intestine
chr16	8869580	8871581	Ovary
chr16	8876723	8878724	Breast
chr16	8878137	8880138	Breast
chr16	8884115	8886116	Intestine
chr16	8887183	8889184	Heart
chr16	8891454	8893455	Breast
chr16	8910017	8912018	Intestine
chr16	8911392	8913393	Intestine
chr16	8913260	8915261	Brain
chr16	8919323	8921324	Brain
chr16	8922409	8924410	Brain
chr16	8923645	8925646	Intestine
chr16	8935123	8937124	BloodCell
chr16	8945758	8947759	Intestine
chr16	8951408	8953409	Intestine
chr16	8952863	8954864	Breast
chr16	8956984	8958985	Intestine
chr16	8959013	8961014	BloodCell
chr16	8959231	8961232	BloodCell
chr16	8960908	8962909	Intestine
chr16	8962266	8964267	Ovary
chr16	8964283	8966284	Breast
chr16	8966238	8968239	Intestine
chr16	8968752	8970753	Breast
chr16	8993733	8995734	Brain
chr16	9008892	9010893	Intestine
chr16	9072211	9074212	Lung
chr16	9075572	9077573	Kidney
chr16	9096018	9098019	Breast
chr16	9124087	9126088	Heart
chr16	9125317	9127318	BloodCell
chr16	9135858	9137859	Brain
chr16	9150363	9152364	Breast
chr16	9237461	9239462	Breast
chr16	9255313	9257314	Liver
chr16	9257623	9259624	Intestine
chr16	9259406	9261407	Pancreas
chr16	9269700	9271701	Pancreas
chr16	9287091	9289092	Intestine
chr16	9339620	9341621	Brain
chr16	9339753	9341754	Brain
chr16	9380709	9382710	Brain
chr16	9383349	9385350	Breast
chr16	9392817	9394818	Brain
chr16	9438221	9440222	Kidney
chr16	9468405	9470406	Kidney
chr16	9544912	9546913	Liver
chr16	9686976	9688977	Pancreas
chr16	9687182	9689183	Pancreas
chr16	9796529	9798530	Liver
chr16	9819530	9821531	Brain
chr16	9827909	9829910	Brain
chr16	9845108	9847109	Lung
chr16	9853746	9855747	Lung
chr16	9875173	9877174	Breast
chr16	9913467	9915468	Ovary
chr16	9942301	9944302	Brain
chr16	9964234	9966235	Kidney
chr16	9966013	9968014	Kidney
chr16	9968733	9970734	Brain
chr16	9969950	9971951	Brain
chr16	10008970	10010971	Brain
chr16	10012539	10014540	Brain
chr16	10036156	10038157	Kidney
chr16	10066569	10068570	Breast
chr16	10085751	10087752	Breast
chr16	10167366	10169367	Brain
chr16	10179864	10181865	Liver
chr16	10205740	10207741	Brain
chr16	10217748	10219749	Brain
chr16	10296595	10298596	Brain
chr16	10324948	10326949	Pancreas
chr16	10385918	10387919	BloodCell
chr16	10493536	10495537	Brain
chr16	10496970	10498971	Pancreas
chr16	10513522	10515523	Pancreas
chr16	10532849	10534850	Breast
chr16	10538420	10540421	Breast
chr16	10556942	10558943	Brain
chr16	10557274	10559275	Ovary
chr16	10559345	10561346	Ovary
chr16	10574393	10576394	Heart
chr16	10577996	10579997	Intestine
chr16	10580870	10582871	Ovary
chr16	10596451	10598452	Intestine
chr16	10600221	10602222	Breast
chr16	10617196	10619197	Lung
chr16	10621496	10623497	Liver
chr16	10621683	10623684	Liver
chr16	10628678	10630679	Intestine
chr16	10629532	10631533	Intestine
chr16	10645867	10647868	Intestine
chr16	10651523	10653524	Breast
chr16	10667506	10669507	Brain
chr16	10727192	10729193	Ovary
chr16	10735720	10737721	Ovary
chr16	10736025	10738026	Ovary
chr16	10743888	10745889	BloodCell
chr16	10744211	10746212	Breast
chr16	10744594	10746595	Pancreas
chr16	10750368	10752369	Intestine
chr16	10752917	10754918	Heart
chr16	10797357	10799358	Pancreas
chr16	10828683	10830684	Intestine
chr16	10829099	10831100	Heart
chr16	10829325	10831326	Ovary
chr16	10838429	10840430	Pancreas
chr16	10867617	10869618	Heart
chr16	10876664	10878665	Heart
chr16	10876831	10878832	Heart
chr16	10879748	10881749	Intestine
chr16	10884501	10886502	Breast
chr16	10884666	10886667	Heart
chr16	10894524	10896525	Liver
chr16	10920231	10922232	Kidney
chr16	10922459	10924460	Heart
chr16	10936124	10938125	Heart
chr16	10938063	10940064	Intestine
chr16	10943056	10945057	BloodCell
chr16	10947330	10949331	Kidney
chr16	10957022	10959023	Brain
chr16	10957157	10959158	Brain
chr16	10971318	10973319	Ovary
chr16	10980022	10982023	Ovary
chr16	10982351	10984352	Intestine
chr16	10983694	10985695	Liver
chr16	10991379	10993380	Kidney
chr16	11002530	11004531	Breast
chr16	11004805	11006806	Breast
chr16	11015619	11017620	Intestine
chr16	11024163	11026164	Kidney
chr16	11032817	11034818	Ovary
chr16	11046394	11048395	Ovary
chr16	11056855	11058856	Ovary
chr16	11057142	11059143	Ovary
chr16	11058042	11060043	Intestine
chr16	11066881	11068882	Breast
chr16	11083666	11085667	Kidney
chr16	11084345	11086346	Kidney
chr16	11098752	11100753	Ovary
chr16	11098991	11100992	Kidney
chr16	11104617	11106618	BloodCell
chr16	11106963	11108964	Heart
chr16	11108671	11110672	Breast
chr16	11127487	11129488	Heart
chr16	11130771	11132772	Heart
chr16	11130926	11132927	Heart
chr16	11132036	11134037	Intestine
chr16	11137918	11139919	Breast
chr16	11178765	11180766	Breast
chr16	11181585	11183586	Breast
chr16	11181853	11183854	Heart
chr16	11182549	11184550	Heart
chr16	11188129	11190130	Breast
chr16	11198017	11200018	Intestine
chr16	11205546	11207547	Heart
chr16	11207432	11209433	Heart
chr16	11229575	11231576	Heart
chr16	11233175	11235176	BloodCell
chr16	11251882	11253883	Breast
chr16	11252706	11254707	BloodCell
chr16	11253209	11255210	BloodCell
chr16	11258403	11260404	Intestine
chr16	11258548	11260549	Heart
chr16	11262485	11264486	Heart
chr16	11263374	11265375	Intestine
chr16	11295984	11297985	Kidney
chr16	11296272	11298273	Lung
chr16	11297132	11299133	BloodCell
chr16	11308020	11310021	Kidney
chr16	11308767	11310768	Ovary
chr16	11308991	11310992	Ovary
chr16	11309229	11311230	Ovary
chr16	11311238	11313239	Ovary
chr16	11321626	11323627	Breast
chr16	11324978	11326979	Heart
chr16	11325329	11327330	Heart
chr16	11327041	11329042	Ovary
chr16	11328318	11330319	Kidney
chr16	11348641	11350642	Heart
chr16	11350025	11352026	Liver
chr16	11356278	11358279	Ovary
chr16	11357718	11359719	Heart
chr16	11358145	11360146	Breast
chr16	11360940	11362941	BloodCell
chr16	11362058	11364059	Ovary
chr16	11363871	11365872	Ovary
chr16	11364298	11366299	Ovary
chr16	11370584	11372585	Ovary
chr16	11388782	11390783	Breast
chr16	11410067	11412068	Heart
chr16	11413981	11415982	Breast
chr16	11488062	11490063	Breast
chr16	11494638	11496639	Heart
chr16	11495997	11497998	Heart
chr16	11503007	11505008	Heart
chr16	11505412	11507413	Breast
chr16	11529130	11531131	Breast
chr16	11538140	11540141	Breast
chr16	11538809	11540810	Breast
chr16	11551604	11553605	Ovary
chr16	11551894	11553895	Ovary
chr16	11553333	11555334	Pancreas
chr16	11555183	11557184	Breast
chr16	11571817	11573818	Breast
chr16	11573617	11575618	Breast
chr16	11580866	11582867	BloodCell
chr16	11580976	11582977	BloodCell
chr16	11586935	11588936	Heart
chr16	11587078	11589079	Breast
chr16	11598035	11600036	Heart
chr16	11604902	11606903	Ovary
chr16	11608333	11610334	Breast
chr16	11617318	11619319	Breast
chr16	11618660	11620661	BloodCell
chr16	11621519	11623520	BloodCell
chr16	11625731	11627732	Breast
chr16	11626300	11628301	Breast
chr16	11640694	11642695	Heart
chr16	11659039	11661040	Breast
chr16	11664417	11666418	BloodCell
chr16	11670362	11672363	Heart
chr16	11670860	11672861	Heart
chr16	11671042	11673043	Heart
chr16	11671396	11673397	Heart
chr16	11673183	11675184	Heart
chr16	11673571	11675572	Breast
chr16	11675020	11677021	Heart
chr16	11676070	11678071	Breast
chr16	11676538	11678539	Breast
chr16	11677524	11679525	Intestine
chr16	11681498	11683499	Intestine
chr16	11689212	11691213	Brain
chr16	11698420	11700421	Brain
chr16	11743611	11745612	Intestine
chr16	11747975	11749976	Intestine
chr16	11756052	11758053	Kidney
chr16	11783163	11785164	BloodCell
chr16	11785472	11787473	Intestine
chr16	11792179	11794180	Intestine
chr16	11793034	11795035	Intestine
chr16	11798948	11800949	BloodCell
chr16	11799190	11801191	BloodCell
chr16	11804700	11806701	Breast
chr16	11809159	11811160	Breast
chr16	11809334	11811335	Lung
chr16	11812595	11814596	Breast
chr16	11812887	11814888	BloodCell
chr16	11813766	11815767	Heart
chr16	11835709	11837710	Kidney
chr16	11912575	11914576	BloodCell
chr16	11913362	11915363	BloodCell
chr16	11913616	11915617	BloodCell
chr16	11939478	11941479	Heart
chr16	11958145	11960146	Kidney
chr16	11988696	11990697	Brain
chr16	11989837	11991838	Kidney
chr16	11990183	11992184	Kidney
chr16	11991802	11993803	Kidney
chr16	12001570	12003571	Ovary
chr16	12009560	12011561	Ovary
chr16	12013265	12015266	Breast
chr16	12037789	12039790	Breast
chr16	12056430	12058431	Heart
chr16	12059798	12061799	Kidney
chr16	12060432	12062433	Kidney
chr16	12060740	12062741	Heart
chr16	12063138	12065139	Heart
chr16	12078157	12080158	BloodCell
chr16	12078588	12080589	BloodCell
chr16	12095499	12097500	Brain
chr16	12095906	12097907	Ovary
chr16	12097477	12099478	Ovary
chr16	12157572	12159573	Kidney
chr16	12161212	12163213	Ovary
chr16	12161464	12163465	Ovary
chr16	12161804	12163805	Ovary
chr16	12167762	12169763	Brain
chr16	12173076	12175077	Ovary
chr16	12185989	12187990	Kidney
chr16	12198639	12200640	Liver
chr16	12220137	12222138	Brain
chr16	12228828	12230829	Intestine
chr16	12235814	12237815	Kidney
chr16	12257267	12259268	Intestine
chr16	12258547	12260548	Ovary
chr16	12258950	12260951	Ovary
chr16	12259243	12261244	Ovary
chr16	12270310	12272311	Brain
chr16	12288929	12290930	Intestine
chr16	12290994	12292995	Brain
chr16	12291248	12293249	Brain
chr16	12294579	12296580	Kidney
chr16	12317836	12319837	Kidney
chr16	12318159	12320160	Kidney
chr16	12318618	12320619	Kidney
chr16	12339253	12341254	Kidney
chr16	12340704	12342705	Kidney
chr16	12362009	12364010	Heart
chr16	12385874	12387875	Ovary
chr16	12424423	12426424	Liver
chr16	12432885	12434886	Brain
chr16	12460423	12462424	Kidney
chr16	12461926	12463927	Kidney
chr16	12469488	12471489	Ovary
chr16	12481633	12483634	Kidney
chr16	12483694	12485695	Intestine
chr16	12537713	12539714	Breast
chr16	12572472	12574473	Breast
chr16	12586375	12588376	Brain
chr16	12617688	12619689	Kidney
chr16	12638170	12640171	Kidney
chr16	12649301	12651302	Kidney
chr16	12660912	12662913	Liver
chr16	12727713	12729714	Kidney
chr16	12728611	12730612	Kidney
chr16	12740384	12742385	Kidney
chr16	12749322	12751323	Kidney
chr16	12770398	12772399	Brain
chr16	12770712	12772713	Brain
chr16	12793943	12795944	Ovary
chr16	12794255	12796256	Ovary
chr16	12798008	12800009	Kidney
chr16	12801336	12803337	Ovary
chr16	12810871	12812872	Brain
chr16	12873358	12875359	Kidney
chr16	12898987	12900988	Brain
chr16	12906886	12908887	Brain
chr16	12916907	12918908	Kidney
chr16	12917508	12919509	Brain
chr16	12918460	12920461	Brain
chr16	12963632	12965633	Kidney
chr16	12968279	12970280	Brain
chr16	13021242	13023243	Kidney
chr16	13054675	13056676	Brain
chr16	13066902	13068903	Brain
chr16	13069391	13071392	Breast
chr16	13071545	13073546	Brain
chr16	13092838	13094839	Brain
chr16	13136129	13138130	Breast
chr16	13147968	13149969	Brain
chr16	13149703	13151704	Brain
chr16	13167463	13169464	Kidney
chr16	13170412	13172413	Brain
chr16	13170563	13172564	Brain
chr16	13237376	13239377	Liver
chr16	13262773	13264774	Brain
chr16	13299263	13301264	Brain
chr16	13307019	13309020	Kidney
chr16	13343245	13345246	Kidney
chr16	13377397	13379398	Kidney
chr16	13389228	13391229	Kidney
chr16	13395064	13397065	Brain
chr16	13401719	13403720	Kidney
chr16	13420959	13422960	Kidney
chr16	13434661	13436662	Brain
chr16	13436554	13438555	Liver
chr16	13453150	13455151	Liver
chr16	13462461	13464462	Breast
chr16	13462837	13464838	Breast
chr16	13491218	13493219	Brain
chr16	13508085	13510086	Brain
chr16	13634149	13636150	Kidney
chr16	13644709	13646710	Pancreas
chr16	13679702	13681703	Brain
chr16	13682056	13684057	Brain
chr16	13701840	13703841	Breast
chr16	13766351	13768352	Brain
chr16	13810709	13812710	Breast
chr16	13871366	13873367	Breast
chr16	13873086	13875087	Liver
chr16	13901865	13903866	Pancreas
chr16	13903989	13905990	Heart
chr16	13935711	13937712	Lung
chr16	13936579	13938580	Pancreas
chr16	13956007	13958008	Ovary
chr16	13977559	13979560	Breast
chr16	13996731	13998732	Kidney
chr16	13998317	14000318	Breast
chr16	14003917	14005918	Heart
chr16	14012032	14014033	Brain
chr16	14014191	14016192	Kidney
chr16	14041886	14043887	Heart
chr16	14056169	14058170	Ovary
chr16	14057861	14059862	Breast
chr16	14087665	14089666	Brain
chr16	14096748	14098749	Intestine
chr16	14131837	14133838	Kidney
chr16	14147767	14149768	Lung
chr16	14149915	14151916	Brain
chr16	14154732	14156733	Breast
chr16	14185161	14187162	Brain
chr16	14195192	14197193	Brain
chr16	14239416	14241417	Ovary
chr16	14279723	14281724	Brain
chr16	14285866	14287867	Breast
chr16	14286512	14288513	Heart
chr16	14288916	14290917	BloodCell
chr16	14297626	14299627	Heart
chr16	14299638	14301639	Heart
chr16	14304736	14306737	Brain
chr16	14308207	14310208	BloodCell
chr16	14346900	14348901	Breast
chr16	14364672	14366673	Kidney
chr16	14369056	14371057	Heart
chr16	14377869	14379870	Lung
chr16	14397504	14399505	Lung
chr16	14399355	14401356	Heart
chr16	14400904	14402905	Heart
chr16	14406189	14408190	Heart
chr16	14445487	14447488	Brain
chr16	14474666	14476667	Pancreas
chr16	14484770	14486771	Ovary
chr16	14496425	14498426	Pancreas
chr16	14502723	14504724	Lung
chr16	14512634	14514635	Breast
chr16	14536706	14538707	Brain
chr16	14544636	14546637	Kidney
chr16	14548372	14550373	Pancreas
chr16	14564005	14566006	Intestine
chr16	14607805	14609806	Breast
chr16	14628482	14630483	Breast
chr16	14630082	14632083	Ovary
chr16	14631321	14633322	BloodCell
chr16	14640358	14642359	Intestine
chr16	14645444	14647445	Breast
chr16	14651971	14653972	Brain
chr16	14657360	14659361	Intestine
chr16	14666871	14668872	Intestine
chr16	14667776	14669777	Intestine
chr16	14693325	14695326	Intestine
chr16	14702040	14704041	Heart
chr16	14702933	14704934	BloodCell
chr16	14731213	14733214	Intestine
chr16	14731308	14733309	Intestine
chr16	14732449	14734450	Intestine
chr16	14741961	14743962	Heart
chr16	14761455	14763456	Intestine
chr16	14769920	14771921	Heart
chr16	14775767	14777768	Breast
chr16	14776466	14778467	Breast
chr16	14824033	14826034	Intestine
chr16	14837724	14839725	Brain
chr16	14850624	14852625	Pancreas
chr16	14859460	14861461	Pancreas
chr16	14871528	14873529	Brain
chr16	14895215	14897216	Heart
chr16	14898207	14900208	Heart
chr16	14909055	14911056	Heart
chr16	14913570	14915571	Heart
chr16	14913920	14915921	Heart
chr16	14914399	14916400	Heart
chr16	14914676	14916677	Heart
chr16	14922558	14924559	Intestine
chr16	14925273	14927274	Heart
chr16	14925530	14927531	Heart
chr16	14926248	14928249	Heart
chr16	14948076	14950077	Intestine
chr16	14951611	14953612	Heart
chr16	14964415	14966416	Breast
chr16	14975376	14977377	Intestine
chr16	14979400	14981401	Intestine
chr16	14987119	14989120	Heart
chr16	14998959	15000960	Intestine
chr16	15001641	15003642	Intestine
chr16	15013739	15015740	BloodCell
chr16	15014027	15016028	Heart
chr16	15026691	15028692	Breast
chr16	15028478	15030479	Heart
chr16	15031715	15033716	BloodCell
chr16	15032622	15034623	Liver
chr16	15034194	15036195	Breast
chr16	15044543	15046544	Breast
chr16	15056984	15058985	Intestine
chr16	15057217	15059218	Intestine
chr16	15061575	15063576	Intestine
chr16	15070214	15072215	Brain
chr16	15090120	15092121	BloodCell
chr16	15092788	15094789	BloodCell
chr16	15094095	15096096	Breast
chr16	15133700	15135701	Lung
chr16	15139190	15141191	Breast
chr16	15141323	15143324	Breast
chr16	15144022	15146023	Heart
chr16	15199154	15201155	Breast
chr16	15219618	15221619	Intestine
chr16	15219815	15221816	Intestine
chr16	15222510	15224511	Brain
chr16	15265858	15267859	Breast
chr16	15350500	15352501	Breast
chr16	15356282	15358283	Heart
chr16	15361600	15363601	Breast
chr16	15396392	15398393	Pancreas
chr16	15402886	15404887	Breast
chr16	15414570	15416571	Lung
chr16	15414688	15416689	Lung
chr16	15414860	15416861	Lung
chr16	15459731	15461732	Brain
chr16	15493003	15495004	Kidney
chr16	15493533	15495534	Kidney
chr16	15518997	15520998	Heart
chr16	15520880	15522881	Ovary
chr16	15521254	15523255	Ovary
chr16	15521431	15523432	Ovary
chr16	15549667	15551668	Brain
chr16	15555301	15557302	Brain
chr16	15571909	15573910	Intestine
chr16	15589481	15591482	Ovary
chr16	15592399	15594400	Breast
chr16	15636110	15638111	BloodCell
chr16	15652415	15654416	Lung
chr16	15658223	15660224	BloodCell
chr16	15667834	15669835	Breast
chr16	15677175	15679176	Breast
chr16	15704500	15706501	Breast
chr16	15731104	15733105	Breast
chr16	15739151	15741152	Ovary
chr16	15746845	15748846	Breast
chr16	15750418	15752419	Heart
chr16	15751332	15753333	Breast
chr16	15751547	15753548	Heart
chr16	15768502	15770503	Heart
chr16	15769329	15771330	Heart
chr16	15769713	15771714	Heart
chr16	15787635	15789636	Breast
chr16	15809701	15811702	Breast
chr16	15811155	15813156	Heart
chr16	15834833	15836834	Breast
chr16	15856710	15858711	Breast
chr16	15861192	15863193	Breast
chr16	15865628	15867629	Breast
chr16	15888521	15890522	Breast
chr16	15899627	15901628	Breast
chr16	15911755	15913756	Intestine
chr16	15950951	15952952	Heart
chr16	15951121	15953122	Ovary
chr16	15953650	15955651	Heart
chr16	15954074	15956075	Heart
chr16	15958122	15960123	Kidney
chr16	15963221	15965222	Heart
chr16	15975052	15977053	Heart
chr16	15975562	15977563	Heart
chr16	15976624	15978625	Heart
chr16	15984002	15986003	Heart
chr16	15987628	15989629	Heart
chr16	15996374	15998375	Heart
chr16	15998362	16000363	Heart
chr16	16001075	16003076	Pancreas
chr16	16006263	16008264	Kidney
chr16	16014223	16016224	Heart
chr16	16025169	16027170	Heart
chr16	16027139	16029140	Intestine
chr16	16027458	16029459	Intestine
chr16	16029630	16031631	Breast
chr16	16032412	16034413	BloodCell
chr16	16040444	16042445	Breast
chr16	16041246	16043247	Liver
chr16	16068275	16070276	Kidney
chr16	16090615	16092616	Breast
chr16	16093178	16095179	Ovary
chr16	16094832	16096833	Ovary
chr16	16098524	16100525	Pancreas
chr16	16111812	16113813	Breast
chr16	16142202	16144203	Breast
chr16	16147380	16149381	Kidney
chr16	16150593	16152594	Breast
chr16	16162815	16164816	Brain
chr16	16180890	16182891	Kidney
chr16	16187304	16189305	Breast
chr16	16198668	16200669	Kidney
chr16	16230522	16232523	Breast
chr16	16236252	16238253	Brain
chr16	16249128	16251129	Pancreas
chr16	16257611	16259612	Pancreas
chr16	16312675	16314676	Heart
chr16	16313057	16315058	Heart
chr16	16318381	16320382	Heart
chr16	16318880	16320881	Heart
chr16	16322247	16324248	Heart
chr16	16329188	16331189	Intestine
chr16	16340202	16342203	Lung
chr16	16356989	16358990	Heart
chr16	16357443	16359444	Heart
chr16	16358119	16360120	Heart
chr16	16372487	16374488	Intestine
chr16	16374675	16376676	Heart
chr16	16375326	16377327	Heart
chr16	16383571	16385572	Lung
chr16	16389884	16391885	Intestine
chr16	16585354	16587355	Pancreas
chr16	16598902	16600903	Heart
chr16	16623528	16625529	Brain
chr16	16623801	16625802	Brain
chr16	16720889	16722890	Brain
chr16	17036951	17038952	Brain
chr16	17037637	17039638	Brain
chr16	17160170	17162171	Brain
chr16	17172666	17174667	Liver
chr16	17210941	17212942	BloodCell
chr16	17224697	17226698	Intestine
chr16	17228250	17230251	Breast
chr16	17244972	17246973	Brain
chr16	17268521	17270522	Ovary
chr16	17273913	17275914	Intestine
chr16	17277059	17279060	Intestine
chr16	17294642	17296643	Breast
chr16	17295513	17297514	Breast
chr16	17300727	17302728	Intestine
chr16	17302314	17304315	Intestine
chr16	17326894	17328895	Kidney
chr16	17329290	17331291	Intestine
chr16	17332760	17334761	Heart
chr16	17346030	17348031	Heart
chr16	17360039	17362040	BloodCell
chr16	17363050	17365051	BloodCell
chr16	17364340	17366341	Breast
chr16	17366194	17368195	BloodCell
chr16	17367432	17369433	BloodCell
chr16	17367655	17369656	BloodCell
chr16	17370061	17372062	Intestine
chr16	17373523	17375524	Brain
chr16	17381580	17383581	Intestine
chr16	17391377	17393378	Ovary
chr16	17396377	17398378	Intestine
chr16	17399011	17401012	Breast
chr16	17404914	17406915	Heart
chr16	17415601	17417602	BloodCell
chr16	17416163	17418164	BloodCell
chr16	17425630	17427631	Intestine
chr16	17432176	17434177	Ovary
chr16	17432465	17434466	Ovary
chr16	17433167	17435168	Ovary
chr16	17456815	17458816	Brain
chr16	17468403	17470404	Intestine
chr16	17528941	17530942	BloodCell
chr16	17529194	17531195	BloodCell
chr16	17535107	17537108	Brain
chr16	17535849	17537850	Brain
chr16	17570859	17572860	Intestine
chr16	17591158	17593159	BloodCell
chr16	17658109	17660110	Breast
chr16	17776078	17778079	Brain
chr16	17783255	17785256	Liver
chr16	17857262	17859263	Brain
chr16	17936168	17938169	Breast
chr16	18023821	18025822	Pancreas
chr16	18041447	18043448	Intestine
chr16	18110767	18112768	Breast
chr16	18129907	18131908	Heart
chr16	18131218	18133219	Intestine
chr16	18131325	18133326	Intestine
chr16	18134133	18136134	Brain
chr16	18213076	18215077	Breast
chr16	18310127	18312128	Breast
chr16	18325635	18327636	Heart
chr16	18336527	18338528	Heart
chr16	18337418	18339419	Intestine
chr16	18355174	18357175	Heart
chr16	18366479	18368480	Lung
chr16	18377531	18379532	Intestine
chr16	18391320	18393321	Heart
chr16	18394948	18396949	Breast
chr16	18397590	18399591	Heart
chr16	18413024	18415025	Heart
chr16	18413209	18415210	Heart
chr16	18517792	18519793	Pancreas
chr16	18530173	18532174	Pancreas
chr16	18543575	18545576	Pancreas
chr16	18556447	18558448	Brain
chr16	18560286	18562287	Breast
chr16	18570650	18572651	Intestine
chr16	18594080	18596081	Kidney
chr16	18636294	18638295	Brain
chr16	18660679	18662680	Liver
chr16	18727704	18729705	Brain
chr16	18728062	18730063	Brain
chr16	18761904	18763905	Lung
chr16	18788124	18790125	Breast
chr16	18788508	18790509	BloodCell
chr16	18799361	18801362	Intestine
chr16	18799860	18801861	Breast
chr16	18801407	18803408	Heart
chr16	18815472	18817473	Brain
chr16	18865498	18867499	Kidney
chr16	18866186	18868187	Kidney
chr16	18866314	18868315	Heart
chr16	18918573	18920574	Breast
chr16	18927274	18929275	Intestine
chr16	18938701	18940702	Intestine
chr16	18955125	18957126	Intestine
chr16	18960232	18962233	Breast
chr16	18983375	18985376	Intestine
chr16	19003113	19005114	Liver
chr16	19007478	19009479	Kidney
chr16	19066104	19068105	Heart
chr16	19084867	19086868	Intestine
chr16	19110016	19112017	Pancreas
chr16	19110238	19112239	Pancreas
chr16	19115888	19117889	Breast
chr16	19116849	19118850	Kidney
chr16	19129896	19131897	Brain
chr16	19135006	19137007	Intestine
chr16	19135955	19137956	Breast
chr16	19179443	19181444	Heart
chr16	19183900	19185901	Pancreas
chr16	19222449	19224450	Intestine
chr16	19226784	19228785	Pancreas
chr16	19281282	19283283	Breast
chr16	19289043	19291044	Breast
chr16	19290558	19292559	Brain
chr16	19329178	19331179	Lung
chr16	19381373	19383374	Pancreas
chr16	19392491	19394492	Intestine
chr16	19414629	19416630	Intestine
chr16	19422355	19424356	Breast
chr16	19462741	19464742	Intestine
chr16	19502854	19504855	Breast
chr16	19522475	19524476	Ovary
chr16	19575633	19577634	Brain
chr16	19588878	19590879	Ovary
chr16	19589059	19591060	Ovary
chr16	19606798	19608799	Kidney
chr16	19639329	19641330	BloodCell
chr16	19644173	19646174	Ovary
chr16	19645054	19647055	Breast
chr16	19658741	19660742	Brain
chr16	19665696	19667697	Brain
chr16	19689384	19691385	Ovary
chr16	19689749	19691750	Breast
chr16	19696255	19698256	Ovary
chr16	19697939	19699940	Kidney
chr16	19700281	19702282	Brain
chr16	19748869	19750870	Brain
chr16	19753734	19755735	Pancreas
chr16	19756221	19758222	Brain
chr16	19765651	19767652	Brain
chr16	19784398	19786399	Ovary
chr16	19800650	19802651	Kidney
chr16	19803691	19805692	Pancreas
chr16	19810672	19812673	Kidney
chr16	19829234	19831235	Intestine
chr16	19830840	19832841	Kidney
chr16	19835053	19837054	Brain
chr16	19835335	19837336	Brain
chr16	19836522	19838523	Brain
chr16	19837405	19839406	Brain
chr16	19840003	19842004	Brain
chr16	19844157	19846158	Kidney
chr16	19850658	19852659	Brain
chr16	19853109	19855110	Kidney
chr16	19855357	19857358	Breast
chr16	19855795	19857796	Brain
chr16	19864735	19866736	Brain
chr16	19865028	19867029	Brain
chr16	19867657	19869658	Breast
chr16	19872081	19874082	Brain
chr16	19874205	19876206	Breast
chr16	19881337	19883338	Brain
chr16	19885678	19887679	Brain
chr16	19925863	19927864	Kidney
chr16	19962532	19964533	Breast
chr16	20001537	20003538	Intestine
chr16	20022415	20024416	Liver
chr16	20025123	20027124	Brain
chr16	20025336	20027337	Brain
chr16	20037512	20039513	Brain
chr16	20043511	20045512	Brain
chr16	20049033	20051034	Breast
chr16	20064153	20066154	Breast
chr16	20248475	20250476	Liver
chr16	20301456	20303457	Pancreas
chr16	20302233	20304234	Pancreas
chr16	20302453	20304454	Pancreas
chr16	20303332	20305333	Pancreas
chr16	20305109	20307110	Pancreas
chr16	20305654	20307655	Pancreas
chr16	20305856	20307857	Pancreas
chr16	20314488	20316489	Pancreas
chr16	20315185	20317186	Pancreas
chr16	20315391	20317392	Pancreas
chr16	20315681	20317682	Pancreas
chr16	20316016	20318017	Pancreas
chr16	20317680	20319681	Pancreas
chr16	20318026	20320027	Pancreas
chr16	20320173	20322174	Pancreas
chr16	20321481	20323482	Pancreas
chr16	20323354	20325355	Pancreas
chr16	20324238	20326239	Pancreas
chr16	20325880	20327881	Pancreas
chr16	20332366	20334367	Pancreas
chr16	20346841	20348842	Pancreas
chr16	20347181	20349182	Pancreas
chr16	20347583	20349584	Pancreas
chr16	20348042	20350043	Pancreas
chr16	20385562	20387563	Brain
chr16	20414740	20416741	Kidney
chr16	20437837	20439838	Breast
chr16	20438179	20440180	Pancreas
chr16	20579279	20581280	Breast
chr16	20586299	20588300	Heart
chr16	20609435	20611436	Heart
chr16	20621273	20623274	Breast
chr16	20659564	20661565	Pancreas
chr16	20674434	20676435	Ovary
chr16	20675736	20677737	Pancreas
chr16	20693232	20695233	Breast
chr16	20696938	20698939	Breast
chr16	20811183	20813184	Intestine
chr16	20848774	20850775	Lung
chr16	20850146	20852147	Breast
chr16	20864936	20866937	Lung
chr16	20873707	20875708	BloodCell
chr16	20874021	20876022	BloodCell
chr16	20877960	20879961	Ovary
chr16	20882762	20884763	Pancreas
chr16	20903274	20905275	BloodCell
chr16	20929332	20931333	Pancreas
chr16	20936830	20938831	Intestine
chr16	20969066	20971067	Heart
chr16	21047271	21049272	Liver
chr16	21099633	21101634	Kidney
chr16	21103338	21105339	Kidney
chr16	21126733	21128734	Breast
chr16	21158157	21160158	Heart
chr16	21178834	21180835	Ovary
chr16	21184818	21186819	Intestine
chr16	21218760	21220761	Brain
chr16	21218919	21220920	Brain
chr16	21221602	21223603	Kidney
chr16	21222134	21224135	Kidney
chr16	21232895	21234896	Intestine
chr16	21260613	21262614	Intestine
chr16	21280492	21282493	Breast
chr16	21301679	21303680	Lung
chr16	21339032	21341033	Intestine
chr16	21339174	21341175	Intestine
chr16	21369938	21371939	Kidney
chr16	21410905	21412906	Breast
chr16	21448990	21450991	BloodCell
chr16	21453666	21455667	Kidney
chr16	21455814	21457815	BloodCell
chr16	21491695	21493696	Breast
chr16	21504500	21506501	Kidney
chr16	21505513	21507514	Intestine
chr16	21512368	21514369	Heart
chr16	21514437	21516438	Heart
chr16	21516103	21518104	BloodCell
chr16	21522826	21524827	Heart
chr16	21523374	21525375	Heart
chr16	21524750	21526751	Heart
chr16	21529910	21531911	Intestine
chr16	21538107	21540108	Heart
chr16	21542389	21544390	Heart
chr16	21542569	21544570	Heart
chr16	21542764	21544765	Heart
chr16	21546955	21548956	Brain
chr16	21550853	21552854	Heart
chr16	21553174	21555175	Heart
chr16	21557131	21559132	Heart
chr16	21557335	21559336	Heart
chr16	21584041	21586042	Brain
chr16	21596762	21598763	BloodCell
chr16	21604797	21606798	Brain
chr16	21646018	21648019	BloodCell
chr16	21656073	21658074	BloodCell
chr16	21659666	21661667	Breast
chr16	21660515	21662516	BloodCell
chr16	21683407	21685408	BloodCell
chr16	21707040	21709041	Intestine
chr16	21755490	21757491	Heart
chr16	21772032	21774033	Heart
chr16	21816252	21818253	BloodCell
chr16	21825002	21827003	Heart
chr16	21839293	21841294	Intestine
chr16	21849023	21851024	Heart
chr16	21875880	21877881	Lung
chr16	21907095	21909096	Heart
chr16	21919407	21921408	Breast
chr16	21929739	21931740	Breast
chr16	21932394	21934395	Intestine
chr16	21933981	21935982	Intestine
chr16	21939522	21941523	Breast
chr16	21952771	21954772	Heart
chr16	22001244	22003245	Lung
chr16	22008328	22010329	Breast
chr16	22091534	22093535	Brain
chr16	22161472	22163473	Liver
chr16	22171108	22173109	Heart
chr16	22186962	22188963	Heart
chr16	22193890	22195891	BloodCell
chr16	22197769	22199770	Heart
chr16	22198274	22200275	Heart
chr16	22204500	22206501	Ovary
chr16	22207106	22209107	Heart
chr16	22207685	22209686	Heart
chr16	22208361	22210362	Heart
chr16	22210857	22212858	Brain
chr16	22216722	22218723	Breast
chr16	22239581	22241582	Pancreas
chr16	22295453	22297454	Pancreas
chr16	22317902	22319903	BloodCell
chr16	22318033	22320034	Heart
chr16	22318501	22320502	Heart
chr16	22321140	22323141	Ovary
chr16	22332782	22334783	Breast
chr16	22346166	22348167	Breast
chr16	22352222	22354223	Intestine
chr16	22356838	22358839	BloodCell
chr16	22357411	22359412	BloodCell
chr16	22370530	22372531	Breast
chr16	22371778	22373779	Intestine
chr16	22372355	22374356	BloodCell
chr16	22424491	22426492	Ovary
chr16	22427834	22429835	Ovary
chr16	22497452	22499453	Intestine
chr16	22518504	22520505	Heart
chr16	22524342	22526343	Breast
chr16	22550001	22552002	Heart
chr16	22550392	22552393	Heart
chr16	22609009	22611010	Breast
chr16	22683460	22685461	Heart
chr16	22684007	22686008	Intestine
chr16	22704959	22706960	Brain
chr16	22847626	22849627	Breast
chr16	23055140	23057141	Breast
chr16	23068971	23070972	Breast
chr16	23070626	23072627	Breast
chr16	23081521	23083522	Breast
chr16	23102714	23104715	Breast
chr16	23104492	23106493	Breast
chr16	23107124	23109125	Kidney
chr16	23117435	23119436	Breast
chr16	23131412	23133413	Brain
chr16	23145456	23147457	Breast
chr16	23146603	23148604	Breast
chr16	23149062	23151063	Lung
chr16	23154626	23156627	Pancreas
chr16	23181063	23183064	Breast
chr16	23182288	23184289	Breast
chr16	23184701	23186702	Pancreas
chr16	23184824	23186825	Pancreas
chr16	23277305	23279306	Breast
chr16	23277557	23279558	Breast
chr16	23295685	23297686	Breast
chr16	23316281	23318282	Breast
chr16	23350514	23352515	Pancreas
chr16	23352634	23354635	Pancreas
chr16	23379571	23381572	Breast
chr16	23391873	23393874	Breast
chr16	23400318	23402319	Pancreas
chr16	23409314	23411315	Breast
chr16	23421964	23423965	Breast
chr16	23423514	23425515	Ovary
chr16	23447583	23449584	Intestine
chr16	23481934	23483935	BloodCell
chr16	23507735	23509736	Brain
chr16	23527546	23529547	Pancreas
chr16	23527796	23529797	Brain
chr16	23539478	23541479	Breast
chr16	23550159	23552160	Breast
chr16	23571095	23573096	Brain
chr16	23594576	23596577	Intestine
chr16	23614390	23616391	Kidney
chr16	23678609	23680610	Intestine
chr16	23694122	23696123	Kidney
chr16	23698477	23700478	Intestine
chr16	23699741	23701742	Intestine
chr16	23711013	23713014	Intestine
chr16	23712266	23714267	Intestine
chr16	23728955	23730956	Intestine
chr16	23754319	23756320	Intestine
chr16	23763556	23765557	Intestine
chr16	23794575	23796576	Intestine
chr16	23826236	23828237	BloodCell
chr16	23826395	23828396	BloodCell
chr16	23836143	23838144	BloodCell
chr16	23836300	23838301	BloodCell
chr16	23871163	23873164	Breast
chr16	23882585	23884586	Brain
chr16	23900465	23902466	Brain
chr16	23933804	23935805	Brain
chr16	23943481	23945482	Brain
chr16	23948336	23950337	BloodCell
chr16	23948637	23950638	BloodCell
chr16	23949489	23951490	BloodCell
chr16	23958514	23960515	Brain
chr16	23975289	23977290	Brain
chr16	24010422	24012423	Intestine
chr16	24013114	24015115	BloodCell
chr16	24073404	24075405	Brain
chr16	24073653	24075654	Brain
chr16	24075583	24077584	Brain
chr16	24100735	24102736	Brain
chr16	24101521	24103522	Brain
chr16	24173657	24175658	Brain
chr16	24174114	24176115	Brain
chr16	24257143	24259144	Brain
chr16	24288470	24290471	Brain
chr16	24291128	24293129	Brain
chr16	24291727	24293728	Brain
chr16	24328427	24330428	Brain
chr16	24372009	24374010	Brain
chr16	24395674	24397675	Brain
chr16	24492996	24494997	Brain
chr16	24498369	24500370	Brain
chr16	24539884	24541885	BloodCell
chr16	24618546	24620547	Brain
chr16	24670402	24672403	Heart
chr16	24670552	24672553	Heart
chr16	24700629	24702630	Heart
chr16	24705593	24707594	Ovary
chr16	24722859	24724860	Lung
chr16	24727228	24729229	Breast
chr16	24727730	24729731	BloodCell
chr16	24729461	24731462	BloodCell
chr16	24729640	24731641	Ovary
chr16	24775655	24777656	Pancreas
chr16	24799673	24801674	Kidney
chr16	24838617	24840618	Intestine
chr16	24845248	24847249	Intestine
chr16	24849738	24851739	Lung
chr16	24851496	24853497	Breast
chr16	24875426	24877427	Intestine
chr16	24949456	24951457	Intestine
chr16	24985581	24987582	Ovary
chr16	24986814	24988815	Brain
chr16	24995546	24997547	Brain
chr16	25004828	25006829	Lung
chr16	25011373	25013374	Intestine
chr16	25029605	25031606	BloodCell
chr16	25033117	25035118	Kidney
chr16	25048946	25050947	Kidney
chr16	25049501	25051502	Kidney
chr16	25049741	25051742	BloodCell
chr16	25050571	25052572	Kidney
chr16	25054498	25056499	Brain
chr16	25106636	25108637	Heart
chr16	25107168	25109169	BloodCell
chr16	25111189	25113190	Heart
chr16	25118712	25120713	Kidney
chr16	25134672	25136673	Kidney
chr16	25139660	25141661	Kidney
chr16	25151194	25153195	Kidney
chr16	25155076	25157077	Kidney
chr16	25155292	25157293	Kidney
chr16	25170597	25172598	Pancreas
chr16	25172086	25174087	Pancreas
chr16	25191403	25193404	Kidney
chr16	25209995	25211996	Kidney
chr16	25217149	25219150	Pancreas
chr16	25228228	25230229	Breast
chr16	25257964	25259965	BloodCell
chr16	25275522	25277523	Intestine
chr16	25477713	25479714	Breast
chr16	25492579	25494580	Kidney
chr16	25592508	25594509	Pancreas
chr16	25632678	25634679	Kidney
chr16	25642813	25644814	Breast
chr16	25747379	25749380	Brain
chr16	25759130	25761131	Liver
chr16	25875380	25877381	Breast
chr16	25896920	25898921	Brain
chr16	26026207	26028208	Pancreas
chr16	26137175	26139176	Brain
chr16	26220054	26222055	Brain
chr16	26248707	26250708	Brain
chr16	26266850	26268851	Liver
chr16	26317097	26319098	Brain
chr16	26364732	26366733	Brain
chr16	26382497	26384498	Brain
chr16	26412967	26414968	Brain
chr16	26414793	26416794	Brain
chr16	26453346	26455347	Brain
chr16	26549286	26551287	Brain
chr16	26598915	26600916	Breast
chr16	26684239	26686240	Breast
chr16	26687385	26689386	Brain
chr16	26697720	26699721	Breast
chr16	26732883	26734884	Breast
chr16	26904526	26906527	Breast
chr16	26980448	26982449	Brain
chr16	26986756	26988757	Kidney
chr16	27083133	27085134	Breast
chr16	27083481	27085482	Breast
chr16	27096971	27098972	Pancreas
chr16	27109510	27111511	Heart
chr16	27109690	27111691	Heart
chr16	27153943	27155944	Intestine
chr16	27176521	27178522	Lung
chr16	27195389	27197390	BloodCell
chr16	27222429	27224430	Heart
chr16	27224127	27226128	Heart
chr16	27230965	27232966	Heart
chr16	27232019	27234020	BloodCell
chr16	27239488	27241489	Heart
chr16	27240193	27242194	Pancreas
chr16	27240466	27242467	Heart
chr16	27250731	27252732	Breast
chr16	27273394	27275395	BloodCell
chr16	27302248	27304249	Breast
chr16	27312037	27314038	Heart
chr16	27317212	27319213	BloodCell
chr16	27319179	27321180	Breast
chr16	27320209	27322210	Breast
chr16	27320389	27322390	Lung
chr16	27321476	27323477	Breast
chr16	27324893	27326894	Breast
chr16	27325418	27327419	Heart
chr16	27328464	27330465	Breast
chr16	27328946	27330947	Ovary
chr16	27333396	27335397	Brain
chr16	27345108	27347109	Breast
chr16	27359776	27361777	Breast
chr16	27364951	27366952	Breast
chr16	27366020	27368021	BloodCell
chr16	27368996	27370997	Intestine
chr16	27373444	27375445	Heart
chr16	27373632	27375633	BloodCell
chr16	27376813	27378814	BloodCell
chr16	27377057	27379058	BloodCell
chr16	27399979	27401980	Kidney
chr16	27402030	27404031	BloodCell
chr16	27404775	27406776	BloodCell
chr16	27406329	27408330	BloodCell
chr16	27407036	27409037	BloodCell
chr16	27407677	27409678	BloodCell
chr16	27407947	27409948	Lung
chr16	27426190	27428191	Kidney
chr16	27431299	27433300	Lung
chr16	27443199	27445200	Kidney
chr16	27449926	27451927	Kidney
chr16	27450139	27452140	Breast
chr16	27459338	27461339	Heart
chr16	27459807	27461808	Heart
chr16	27470694	27472695	Heart
chr16	27510866	27512867	Kidney
chr16	27520519	27522520	Heart
chr16	27548100	27550101	Breast
chr16	27559885	27561886	Pancreas
chr16	27594620	27596621	Pancreas
chr16	27596560	27598561	Breast
chr16	27617418	27619419	Brain
chr16	27617786	27619787	Brain
chr16	27623404	27625405	Intestine
chr16	27625581	27627582	Intestine
chr16	27627362	27629363	Ovary
chr16	27627882	27629883	Ovary
chr16	27649227	27651228	Intestine
chr16	27676529	27678530	Kidney
chr16	27689800	27691801	Intestine
chr16	27722055	27724056	Intestine
chr16	27722238	27724239	Intestine
chr16	27729153	27731154	Brain
chr16	27758388	27760389	Kidney
chr16	27760946	27762947	Kidney
chr16	27761463	27763464	Kidney
chr16	27761595	27763596	Kidney
chr16	27769544	27771545	Breast
chr16	27782166	27784167	Heart
chr16	27792081	27794082	Breast
chr16	27797424	27799425	Brain
chr16	27800563	27802564	Heart
chr16	27815682	27817683	Brain
chr16	27846073	27848074	Brain
chr16	27866740	27868741	Liver
chr16	27917942	27919943	Brain
chr16	27977195	27979196	Breast
chr16	27999970	28001971	Brain
chr16	28000354	28002355	Brain
chr16	28002219	28004220	Brain
chr16	28009228	28011229	Brain
chr16	28015662	28017663	Brain
chr16	28035100	28037101	Brain
chr16	28060053	28062054	Heart
chr16	28089138	28091139	Brain
chr16	28090285	28092286	Kidney
chr16	28131198	28133199	Brain
chr16	28135937	28137938	Brain
chr16	28138728	28140729	BloodCell
chr16	28148299	28150300	BloodCell
chr16	28168182	28170183	BloodCell
chr16	28168409	28170410	Brain
chr16	28187547	28189548	BloodCell
chr16	28188369	28190370	BloodCell
chr16	28193405	28195406	BloodCell
chr16	28276586	28278587	BloodCell
chr16	28292126	28294127	BloodCell
chr16	28292409	28294410	Liver
chr16	28303340	28305341	Liver
chr16	28316134	28318135	Heart
chr16	28328722	28330723	Breast
chr16	28329568	28331569	Breast
chr16	28331751	28333752	Liver
chr16	28359874	28361875	Heart
chr16	28367480	28369481	Breast
chr16	28370466	28372467	Breast
chr16	28370943	28372944	Intestine
chr16	28372946	28374947	Breast
chr16	28373452	28375453	Intestine
chr16	28375972	28377973	Heart
chr16	28381667	28383668	Liver
chr16	28382124	28384125	Brain
chr16	28382877	28384878	Kidney
chr16	28396315	28398316	Breast
chr16	28418139	28420140	Breast
chr16	28460197	28462198	Breast
chr16	28494393	28496394	Heart
chr16	28495116	28497117	Heart
chr16	28504251	28506252	Breast
chr16	28506222	28508223	Heart
chr16	28506733	28508734	Heart
chr16	28510244	28512245	Breast
chr16	28523920	28525921	Breast
chr16	28531011	28533012	Ovary
chr16	28532196	28534197	Pancreas
chr16	28537445	28539446	Heart
chr16	28539154	28541155	Ovary
chr16	28540118	28542119	Intestine
chr16	28541151	28543152	Heart
chr16	28549150	28551151	Breast
chr16	28554735	28556736	BloodCell
chr16	28571515	28573516	Breast
chr16	28594601	28596602	Intestine
chr16	28595126	28597127	Pancreas
chr16	28601552	28603553	Heart
chr16	28603587	28605588	Heart
chr16	28606360	28608361	Heart
chr16	28610059	28612060	Intestine
chr16	28613393	28615394	Heart
chr16	28614191	28616192	Heart
chr16	28617116	28619117	Kidney
chr16	28622284	28624285	Pancreas
chr16	28645301	28647302	Breast
chr16	28655071	28657072	Breast
chr16	28658697	28660698	Heart
chr16	28717694	28719695	Breast
chr16	28739741	28741742	Liver
chr16	28740571	28742572	Breast
chr16	28745835	28747836	Breast
chr16	28749834	28751835	Heart
chr16	28753257	28755258	BloodCell
chr16	28776108	28778109	Breast
chr16	28801354	28803355	Heart
chr16	28823833	28825834	BloodCell
chr16	28852298	28854299	Breast
chr16	28879349	28881350	BloodCell
chr16	28911168	28913169	Intestine
chr16	28925042	28927043	Intestine
chr16	28943526	28945527	Liver
chr16	28974475	28976476	Heart
chr16	28976737	28978738	BloodCell
chr16	28983671	28985672	BloodCell
chr16	28984019	28986020	BloodCell
chr16	28987006	28989007	BloodCell
chr16	28989870	28991871	BloodCell
chr16	29003721	29005722	Kidney
chr16	29013025	29015026	BloodCell
chr16	29013163	29015164	BloodCell
chr16	29013844	29015845	Intestine
chr16	29065510	29067511	Breast
chr16	29073038	29075039	Ovary
chr16	29077214	29079215	BloodCell
chr16	29095195	29097196	Brain
chr16	29105620	29107621	Intestine
chr16	29110646	29112647	Pancreas
chr16	29114045	29116046	Ovary
chr16	29114968	29116969	BloodCell
chr16	29119628	29121629	Breast
chr16	29124868	29126869	Heart
chr16	29164484	29166485	Ovary
chr16	29164850	29166851	Ovary
chr16	29169605	29171606	Heart
chr16	29184748	29186749	Ovary
chr16	29185013	29187014	Ovary
chr16	29187061	29189062	Ovary
chr16	29199191	29201192	Kidney
chr16	29202186	29204187	Ovary
chr16	29209131	29211132	Heart
chr16	29211449	29213450	Heart
chr16	29216245	29218246	Brain
chr16	29242466	29244467	Ovary
chr16	29244958	29246959	Breast
chr16	29283892	29285893	Breast
chr16	29286436	29288437	Heart
chr16	29286982	29288983	Ovary
chr16	29291121	29293122	Breast
chr16	29291727	29293728	Breast
chr16	29296305	29298306	Pancreas
chr16	29296507	29298508	Heart
chr16	29299972	29301973	Ovary
chr16	29319416	29321417	Heart
chr16	29399724	29401725	Heart
chr16	29404870	29406871	Kidney
chr16	29433855	29435856	Kidney
chr16	29435947	29437948	BloodCell
chr16	29449489	29451490	Breast
chr16	29450393	29452394	Breast
chr16	29452267	29454268	Heart
chr16	29457258	29459259	Intestine
chr16	29462055	29464056	Heart
chr16	29463459	29465460	Heart
chr16	29466445	29468446	Heart
chr16	29467474	29469475	Heart
chr16	29470969	29472970	Heart
chr16	29497600	29499601	Breast
chr16	29498900	29500901	Heart
chr16	29499881	29501882	Heart
chr16	29507831	29509832	Heart
chr16	29508027	29510028	Heart
chr16	29510101	29512102	Heart
chr16	29520462	29522463	Heart
chr16	29537724	29539725	BloodCell
chr16	29557184	29559185	Breast
chr16	29567984	29569985	BloodCell
chr16	29597612	29599613	Kidney
chr16	29598638	29600639	Intestine
chr16	29599556	29601557	BloodCell
chr16	29604530	29606531	Heart
chr16	29605643	29607644	Ovary
chr16	29607594	29609595	Ovary
chr16	29619814	29621815	BloodCell
chr16	29626297	29628298	Heart
chr16	29626752	29628753	Heart
chr16	29627533	29629534	Heart
chr16	29627882	29629883	Heart
chr16	29628475	29630476	Heart
chr16	29640176	29642177	Intestine
chr16	29640759	29642760	BloodCell
chr16	29662575	29664576	BloodCell
chr16	29663031	29665032	BloodCell
chr16	29663475	29665476	BloodCell
chr16	29668768	29670769	Breast
chr16	29672446	29674447	Heart
chr16	29685884	29687885	Brain
chr16	29704221	29706222	Kidney
chr16	29706741	29708742	Kidney
chr16	29736908	29738909	Intestine
chr16	29743077	29745078	BloodCell
chr16	29744292	29746293	BloodCell
chr16	29744521	29746522	BloodCell
chr16	29746169	29748170	BloodCell
chr16	29746782	29748783	Intestine
chr16	29760463	29762464	Intestine
chr16	29783346	29785347	Lung
chr16	29788948	29790949	Ovary
chr16	29802773	29804774	Heart
chr16	29817302	29819303	Intestine
chr16	29822982	29824983	Ovary
chr16	29838706	29840707	Ovary
chr16	29848222	29850223	Ovary
chr16	29857668	29859669	Pancreas
chr16	29860419	29862420	Intestine
chr16	29861644	29863645	Ovary
chr16	29862868	29864869	Heart
chr16	29863010	29865011	Ovary
chr16	29900561	29902562	Ovary
chr16	29919685	29921686	Brain
chr16	29919918	29921919	Brain
chr16	29920115	29922116	Brain
chr16	29924379	29926380	Brain
chr16	29942661	29944662	Intestine
chr16	29960403	29962404	Breast
chr16	29963777	29965778	Intestine
chr16	29992262	29994263	Heart
chr16	30002136	30004137	Heart
chr16	30003917	30005918	Ovary
chr16	30018463	30020464	Kidney
chr16	30032522	30034523	Kidney
chr16	30041150	30043151	BloodCell
chr16	30060133	30062134	Breast
chr16	30067188	30069189	Breast
chr16	30083460	30085461	Ovary
chr16	30085200	30087201	Ovary
chr16	30085629	30087630	Heart
chr16	30087933	30089934	Heart
chr16	30088159	30090160	Heart
chr16	30092320	30094321	Ovary
chr16	30120507	30122508	Intestine
chr16	30120596	30122597	Heart
chr16	30120797	30122798	Heart
chr16	30129911	30131912	BloodCell
chr16	30142273	30144274	BloodCell
chr16	30183892	30185893	BloodCell
chr16	30185564	30187565	BloodCell
chr16	30188145	30190146	Heart
chr16	30191119	30193120	Heart
chr16	30191474	30193475	Heart
chr16	30197985	30199986	Intestine
chr16	30204068	30206069	Ovary
chr16	30204158	30206159	Heart
chr16	30207029	30209030	Heart
chr16	30207674	30209675	Heart
chr16	30211399	30213400	Breast
chr16	30213091	30215092	Breast
chr16	30237486	30239487	Breast
chr16	30241538	30243539	Heart
chr16	30255353	30257354	Heart
chr16	30275856	30277857	Breast
chr16	30339747	30341748	Brain
chr16	30350220	30352221	Ovary
chr16	30351988	30353989	Breast
chr16	30352090	30354091	Heart
chr16	30353527	30355528	Breast
chr16	30367162	30369163	Heart
chr16	30372906	30374907	Pancreas
chr16	30380857	30382858	Heart
chr16	30381278	30383279	BloodCell
chr16	30395008	30397009	Ovary
chr16	30398781	30400782	Ovary
chr16	30412317	30414318	Kidney
chr16	30436522	30438523	Breast
chr16	30436908	30438909	Liver
chr16	30447743	30449744	Pancreas
chr16	30469296	30471297	BloodCell
chr16	30469891	30471892	BloodCell
chr16	30470950	30472951	BloodCell
chr16	30472857	30474858	BloodCell
chr16	30481547	30483548	BloodCell
chr16	30487795	30489796	Breast
chr16	30518494	30520495	Breast
chr16	30521122	30523123	Intestine
chr16	30524847	30526848	Heart
chr16	30548215	30550216	Intestine
chr16	30550368	30552369	BloodCell
chr16	30558318	30560319	Ovary
chr16	30558650	30560651	Ovary
chr16	30558851	30560852	Intestine
chr16	30571848	30573849	Ovary
chr16	30585758	30587759	Heart
chr16	30603460	30605461	Intestine
chr16	30618799	30620800	Kidney
chr16	30620967	30622968	Lung
chr16	30632388	30634389	Ovary
chr16	30634839	30636840	Breast
chr16	30659605	30661606	BloodCell
chr16	30677778	30679779	Brain
chr16	30723086	30725087	Heart
chr16	30727990	30729991	Breast
chr16	30737565	30739566	Breast
chr16	30759626	30761627	Ovary
chr16	30786742	30788743	Heart
chr16	30804255	30806256	Heart
chr16	30812481	30814482	Ovary
chr16	30812976	30814977	BloodCell
chr16	30823556	30825557	Breast
chr16	30828934	30830935	Intestine
chr16	30829166	30831167	Intestine
chr16	30843225	30845226	Ovary
chr16	30844124	30846125	Ovary
chr16	30853869	30855870	Heart
chr16	30874894	30876895	BloodCell
chr16	30875086	30877087	BloodCell
chr16	30875310	30877311	BloodCell
chr16	30876538	30878539	Breast
chr16	30880704	30882705	Intestine
chr16	30888850	30890851	Kidney
chr16	30891805	30893806	Heart
chr16	30893768	30895769	Brain
chr16	30893878	30895879	BloodCell
chr16	30896747	30898748	Breast
chr16	30902139	30904140	BloodCell
chr16	30919700	30921701	Heart
chr16	30930428	30932429	Intestine
chr16	30938810	30940811	Lung
chr16	30940803	30942804	Breast
chr16	30941365	30943366	Heart
chr16	30941711	30943712	Intestine
chr16	30954000	30956001	Breast
chr16	30958054	30960055	Heart
chr16	30982326	30984327	Heart
chr16	30988091	30990092	Breast
chr16	31001360	31003361	Brain
chr16	31001590	31003591	Breast
chr16	31001891	31003892	Breast
chr16	31015417	31017418	Pancreas
chr16	31053794	31055795	Breast
chr16	31060651	31062652	Breast
chr16	31063585	31065586	BloodCell
chr16	31073993	31075994	BloodCell
chr16	31092612	31094613	Heart
chr16	31117998	31119999	Heart
chr16	31118261	31120262	Heart
chr16	31118415	31120416	Heart
chr16	31125139	31127140	Breast
chr16	31140168	31142169	Ovary
chr16	31144815	31146816	Heart
chr16	31145717	31147718	Heart
chr16	31148963	31150964	Heart
chr16	31153592	31155593	Intestine
chr16	31177525	31179526	Heart
chr16	31178118	31180119	BloodCell
chr16	31200236	31202237	Intestine
chr16	31209916	31211917	Heart
chr16	31214891	31216892	BloodCell
chr16	31215025	31217026	Liver
chr16	31216055	31218056	Heart
chr16	31220521	31222522	Intestine
chr16	31220874	31222875	Intestine
chr16	31252435	31254436	Heart
chr16	31332906	31334907	Liver
chr16	31351488	31353489	Heart
chr16	31356003	31358004	Heart
chr16	31376639	31378640	Intestine
chr16	31394903	31396904	Breast
chr16	31413899	31415900	Intestine
chr16	31452243	31454244	Heart
chr16	31453393	31455394	Ovary
chr16	31459709	31461710	Ovary
chr16	31465479	31467480	Heart
chr16	31470114	31472115	Ovary
chr16	31475743	31477744	Intestine
chr16	31477360	31479361	Breast
chr16	31478929	31480930	Intestine
chr16	31487413	31489414	BloodCell
chr16	31506713	31508714	BloodCell
chr16	31507928	31509929	Brain
chr16	31645739	31647740	Breast
chr16	31699919	31701920	Ovary
chr16	31705480	31707481	Heart
chr16	31712721	31714722	BloodCell
chr16	31869105	31871106	BloodCell
chr16	31874032	31876033	BloodCell
chr16	31875110	31877111	BloodCell
chr16	31876162	31878163	BloodCell
chr16	31951458	31953459	BloodCell
chr16	31978134	31980135	Heart
chr16	31978431	31980432	Heart
chr16	31988041	31990042	Heart
chr16	31989126	31991127	Heart
chr16	32011871	32013872	Breast
chr16	32034236	32036237	Heart
chr16	32038961	32040962	Heart
chr16	32039232	32041233	Heart
chr16	32125234	32127235	Breast
chr16	32147117	32149118	Heart
chr16	32151244	32153245	Heart
chr16	32156248	32158249	Heart
chr16	32163955	32165956	BloodCell
chr16	32187718	32189719	Breast
chr16	32303168	32305169	Heart
chr16	32303490	32305491	Heart
chr16	32303845	32305846	Heart
chr16	32318627	32320628	Heart
chr16	32318936	32320937	Heart
chr16	32319289	32321290	Heart
chr16	32319791	32321792	Heart
chr16	32321523	32323524	Heart
chr16	32339749	32341750	Heart
chr16	32341436	32343437	Heart
chr16	32342155	32344156	Heart
chr16	32675194	32677195	Breast
chr16	32728334	32730335	Heart
chr16	32778457	32780458	Heart
chr16	32836479	32838480	Breast
chr16	32856116	32858117	Heart
chr16	32856331	32858332	Heart
chr16	32856699	32858700	Heart
chr16	32857939	32859940	Breast
chr16	32858848	32860849	Heart
chr16	32858976	32860977	Heart
chr16	32859319	32861320	Heart
chr16	32864620	32866621	Heart
chr16	32865571	32867572	Heart
chr16	32866202	32868203	Heart
chr16	32869188	32871189	Heart
chr16	32869467	32871468	Heart
chr16	32870212	32872213	Heart
chr16	32871959	32873960	Heart
chr16	32872727	32874728	Heart
chr16	32873866	32875867	Heart
chr16	32875742	32877743	Heart
chr16	32876333	32878334	Heart
chr16	32879023	32881024	Heart
chr16	32879141	32881142	Heart
chr16	32879460	32881461	Heart
chr16	32880492	32882493	Heart
chr16	32880986	32882987	Heart
chr16	32881354	32883355	Heart
chr16	32881600	32883601	Heart
chr16	32915899	32917900	Heart
chr16	32922114	32924115	Heart
chr16	32924085	32926086	Heart
chr16	32924972	32926973	Heart
chr16	32925922	32927923	Heart
chr16	32928287	32930288	Heart
chr16	32932664	32934665	Heart
chr16	32936910	32938911	Breast
chr16	32968368	32970369	Heart
chr16	33042646	33044647	Heart
chr16	33127703	33129704	Ovary
chr16	33193230	33195231	Breast
chr16	33491210	33493211	Heart
chr16	33507204	33509205	Heart
chr16	33507935	33509936	Heart
chr16	33509699	33511700	Heart
chr16	33519296	33521297	Heart
chr16	33543684	33545685	Heart
chr16	33543917	33545918	Heart
chr16	33544704	33546705	Heart
chr16	33546514	33548515	Heart
chr16	33547471	33549472	Heart
chr16	33547671	33549672	Heart
chr16	33547853	33549854	Heart
chr16	33573174	33575175	Heart
chr16	33592581	33594582	Heart
chr16	33595685	33597686	Heart
chr16	33603935	33605936	Liver
chr16	33605284	33607285	Heart
chr16	33635992	33637993	Pancreas
chr16	33766321	33768322	Heart
chr16	33918177	33920178	Heart
chr16	33919688	33921689	Heart
chr16	33919940	33921941	BloodCell
chr16	33930192	33932193	Heart
chr16	33930398	33932399	Heart
chr16	33930577	33932578	Heart
chr16	33973302	33975303	Heart
chr16	33975939	33977940	Heart
chr16	33976084	33978085	Heart
chr16	33976393	33978394	Heart
chr16	33977063	33979064	Heart
chr16	33977287	33979288	Heart
chr16	33978595	33980596	Heart
chr16	33979020	33981021	Heart
chr16	33986468	33988469	Heart
chr16	33986735	33988736	Heart
chr16	33987592	33989593	Heart
chr16	33988936	33990937	Heart
chr16	33990692	33992693	Heart
chr16	33993236	33995237	Heart
chr16	33996659	33998660	Heart
chr16	34000565	34002566	Heart
chr16	34000977	34002978	Heart
chr16	34001607	34003608	Heart
chr16	34066487	34068488	Liver
chr16	34079140	34081141	Liver
chr16	34079596	34081597	Liver
chr16	34081561	34083562	Liver
chr16	34084235	34086236	Liver
chr16	34604670	34606671	Liver
chr16	34605742	34607743	Liver
chr16	34608450	34610451	Liver
chr16	34609265	34611266	Liver
chr16	34629734	34631735	Liver
chr16	34668732	34670733	Liver
chr16	34699116	34701117	Liver
chr16	34702743	34704744	Liver
chr16	34706308	34708309	Liver
chr16	34718077	34720078	Liver
chr16	34724573	34726574	Liver
chr16	34726001	34728002	Liver
chr16	34751721	34753722	Liver
chr16	34760055	34762056	Liver
chr16	34786923	34788924	Heart
chr16	34853615	34855616	Liver
chr16	34892796	34894797	Liver
chr16	34906838	34908839	Liver
chr16	35449915	35451916	Breast
chr16	35745266	35747267	Heart
chr16	46408180	46410181	Liver
chr16	46415398	46417399	Liver
chr16	46582301	46584302	Brain
chr16	46582783	46584784	Brain
chr16	46583070	46585071	Brain
chr16	46628680	46630681	Heart
chr16	46632195	46634196	Liver
chr16	46690081	46692082	Intestine
chr16	46708726	46710727	Brain
chr16	46741786	46743787	Heart
chr16	46747658	46749659	Heart
chr16	46764266	46766267	Kidney
chr16	46812245	46814246	Brain
chr16	46812635	46814636	Brain
chr16	46828786	46830787	Intestine
chr16	46851320	46853321	Intestine
chr16	46868058	46870059	Intestine
chr16	46882031	46884032	Pancreas
chr16	46883910	46885911	Heart
chr16	46884208	46886209	Brain
chr16	46886059	46888060	Brain
chr16	46890613	46892614	Breast
chr16	46893271	46895272	Pancreas
chr16	46902617	46904618	Intestine
chr16	46907805	46909806	Brain
chr16	46925783	46927784	Heart
chr16	46929124	46931125	Intestine
chr16	46969316	46971317	Pancreas
chr16	46973259	46975260	BloodCell
chr16	47032406	47034407	Ovary
chr16	47050957	47052958	Heart
chr16	47112321	47114322	Brain
chr16	47113114	47115115	Brain
chr16	47141624	47143625	BloodCell
chr16	47204328	47206329	Brain
chr16	47370834	47372835	Brain
chr16	47376361	47378362	Lung
chr16	47455096	47457097	Brain
chr16	47564635	47566636	Breast
chr16	47573345	47575346	Lung
chr16	47663869	47665870	Intestine
chr16	47776469	47778470	Lung
chr16	47778659	47780660	Brain
chr16	47779229	47781230	Brain
chr16	47784579	47786580	Brain
chr16	47825240	47827241	Brain
chr16	47846431	47848432	Lung
chr16	47887323	47889324	Kidney
chr16	47964552	47966553	Brain
chr16	48100204	48102205	Breast
chr16	48118029	48120030	Brain
chr16	48123537	48125538	Kidney
chr16	48125137	48127138	Kidney
chr16	48234604	48236605	Breast
chr16	48242744	48244745	Breast
chr16	48242950	48244951	Ovary
chr16	48243842	48245843	BloodCell
chr16	48290540	48292541	Brain
chr16	48346361	48348362	BloodCell
chr16	48347179	48349180	Brain
chr16	48364380	48366381	Breast
chr16	48382427	48384428	Intestine
chr16	48413039	48415040	Lung
chr16	48435108	48437109	Breast
chr16	48440991	48442992	Liver
chr16	48444139	48446140	Heart
chr16	48452226	48454227	Heart
chr16	48490747	48492748	Brain
chr16	48499748	48501749	Ovary
chr16	48535082	48537083	Heart
chr16	48537778	48539779	Heart
chr16	48540336	48542337	Breast
chr16	48542146	48544147	Heart
chr16	48542381	48544382	Heart
chr16	48546780	48548781	Brain
chr16	48556003	48558004	Kidney
chr16	48556283	48558284	Kidney
chr16	48557471	48559472	BloodCell
chr16	48602813	48604814	Intestine
chr16	48604931	48606932	Breast
chr16	48621854	48623855	Heart
chr16	48733671	48735672	Breast
chr16	48917692	48919693	Kidney
chr16	48950488	48952489	Heart
chr16	48958393	48960394	Kidney
chr16	48962480	48964481	Kidney
chr16	49018438	49020439	Kidney
chr16	49021916	49023917	Lung
chr16	49047758	49049759	Brain
chr16	49093721	49095722	Brain
chr16	49111968	49113969	Breast
chr16	49157243	49159244	Liver
chr16	49167323	49169324	Liver
chr16	49199318	49201319	Heart
chr16	49199602	49201603	Heart
chr16	49326712	49328713	Pancreas
chr16	49355419	49357420	Heart
chr16	49355887	49357888	Intestine
chr16	49364879	49366880	Brain
chr16	49407404	49409405	Ovary
chr16	49418138	49420139	Breast
chr16	49462508	49464509	BloodCell
chr16	49483218	49485219	Ovary
chr16	49491830	49493831	Heart
chr16	49541586	49543587	Heart
chr16	49551411	49553412	Heart
chr16	49562835	49564836	Kidney
chr16	49577280	49579281	Ovary
chr16	49580814	49582815	Heart
chr16	49595332	49597333	Ovary
chr16	49595809	49597810	Heart
chr16	49601669	49603670	Kidney
chr16	49637177	49639178	Heart
chr16	49640177	49642178	Ovary
chr16	49640388	49642389	Liver
chr16	49650508	49652509	Ovary
chr16	49651175	49653176	Ovary
chr16	49652159	49654160	Heart
chr16	49653232	49655233	Heart
chr16	49678615	49680616	Heart
chr16	49696037	49698038	Breast
chr16	49697267	49699268	Ovary
chr16	49698952	49700953	Ovary
chr16	49700222	49702223	Ovary
chr16	49702112	49704113	Breast
chr16	49753645	49755646	Ovary
chr16	49754024	49756025	Ovary
chr16	49754439	49756440	Ovary
chr16	49756347	49758348	Kidney
chr16	49786084	49788085	Brain
chr16	49787098	49789099	Heart
chr16	49800156	49802157	Breast
chr16	49808308	49810309	Ovary
chr16	49810900	49812901	Breast
chr16	49821071	49823072	Brain
chr16	49826219	49828220	Heart
chr16	49828058	49830059	Heart
chr16	49837533	49839534	Ovary
chr16	49838860	49840861	Heart
chr16	49855539	49857540	Ovary
chr16	49883112	49885113	Intestine
chr16	49932188	49934189	Breast
chr16	49964191	49966192	Ovary
chr16	49968586	49970587	Heart
chr16	49987574	49989575	Kidney
chr16	50013509	50015510	Breast
chr16	50023706	50025707	BloodCell
chr16	50024688	50026689	BloodCell
chr16	50034626	50036627	Intestine
chr16	50064627	50066628	Heart
chr16	50080906	50082907	Brain
chr16	50102906	50104907	Kidney
chr16	50120359	50122360	Intestine
chr16	50141584	50143585	Breast
chr16	50159706	50161707	BloodCell
chr16	50184784	50186785	Kidney
chr16	50192709	50194710	Lung
chr16	50202404	50204405	Pancreas
chr16	50208625	50210626	Intestine
chr16	50209923	50211924	Intestine
chr16	50244034	50246035	Ovary
chr16	50245760	50247761	Heart
chr16	50250826	50252827	Heart
chr16	50262845	50264846	Heart
chr16	50264400	50266401	BloodCell
chr16	50266610	50268611	Heart
chr16	50266801	50268802	BloodCell
chr16	50272012	50274013	Heart
chr16	50273092	50275093	BloodCell
chr16	50273487	50275488	BloodCell
chr16	50277013	50279014	BloodCell
chr16	50280511	50282512	Heart
chr16	50282906	50284907	Heart
chr16	50300063	50302064	Heart
chr16	50307753	50309754	Heart
chr16	50313344	50315345	Ovary
chr16	50314255	50316256	Breast
chr16	50314533	50316534	Heart
chr16	50315647	50317648	Brain
chr16	50318015	50320016	Breast
chr16	50334389	50336390	BloodCell
chr16	50338152	50340153	BloodCell
chr16	50354067	50356068	BloodCell
chr16	50370517	50372518	Intestine
chr16	50399439	50401440	Pancreas
chr16	50467076	50469077	Liver
chr16	50477867	50479868	Breast
chr16	50480956	50482957	Kidney
chr16	50503089	50505090	Intestine
chr16	50508766	50510767	BloodCell
chr16	50519630	50521631	Brain
chr16	50539631	50541632	Brain
chr16	50549658	50551659	Heart
chr16	50587985	50589986	BloodCell
chr16	50596245	50598246	Breast
chr16	50605313	50607314	Heart
chr16	50609587	50611588	Brain
chr16	50613368	50615369	Ovary
chr16	50616191	50618192	Heart
chr16	50616563	50618564	Kidney
chr16	50625539	50627540	Ovary
chr16	50627336	50629337	Ovary
chr16	50629811	50631812	Heart
chr16	50666679	50668680	BloodCell
chr16	50667798	50669799	Breast
chr16	50670844	50672845	BloodCell
chr16	50674860	50676861	Breast
chr16	50680784	50682785	BloodCell
chr16	50684842	50686843	BloodCell
chr16	50690292	50692293	Breast
chr16	50691580	50693581	Breast
chr16	50693161	50695162	Heart
chr16	50694800	50696801	BloodCell
chr16	50695425	50697426	BloodCell
chr16	50697620	50699621	BloodCell
chr16	50705160	50707161	Breast
chr16	50705459	50707460	Liver
chr16	50711708	50713709	Pancreas
chr16	50730263	50732264	BloodCell
chr16	50739919	50741920	BloodCell
chr16	50742778	50744779	BloodCell
chr16	50756628	50758629	Breast
chr16	50770557	50772558	Lung
chr16	50805155	50807156	Brain
chr16	50834908	50836909	Brain
chr16	50839949	50841950	Heart
chr16	50858761	50860762	Intestine
chr16	50861173	50863174	Kidney
chr16	50880493	50882494	Breast
chr16	50932551	50934552	Kidney
chr16	51114603	51116604	Heart
chr16	51136288	51138289	Brain
chr16	51148835	51150836	Heart
chr16	51163259	51165260	Kidney
chr16	51163436	51165437	Kidney
chr16	51234801	51236802	Liver
chr16	51266855	51268856	Kidney
chr16	51267397	51269398	Brain
chr16	51275541	51277542	Kidney
chr16	51320352	51322353	Kidney
chr16	51326231	51328232	Kidney
chr16	51373517	51375518	Kidney
chr16	51403578	51405579	Kidney
chr16	51441296	51443297	Brain
chr16	51464216	51466217	Kidney
chr16	51499500	51501501	Kidney
chr16	51539514	51541515	Kidney
chr16	51553015	51555016	Brain
chr16	51560723	51562724	Kidney
chr16	51591119	51593120	Kidney
chr16	51636065	51638066	Lung
chr16	51665930	51667931	Kidney
chr16	51666118	51668119	Kidney
chr16	51844731	51846732	Kidney
chr16	51951021	51953022	Pancreas
chr16	52050931	52052932	Brain
chr16	52066153	52068154	Brain
chr16	52075861	52077862	Breast
chr16	52078522	52080523	Breast
chr16	52192631	52194632	Intestine
chr16	52202282	52204283	Kidney
chr16	52264743	52266744	Liver
chr16	52382843	52384844	Kidney
chr16	52434737	52436738	Kidney
chr16	52451021	52453022	Intestine
chr16	52452833	52454834	Intestine
chr16	52468942	52470943	Kidney
chr16	52495596	52497597	Pancreas
chr16	52534291	52536292	Intestine
chr16	52536639	52538640	Intestine
chr16	52546725	52548726	Breast
chr16	52548101	52550102	Kidney
chr16	52560908	52562909	Intestine
chr16	52561251	52563252	Intestine
chr16	52561476	52563477	Intestine
chr16	52573251	52575252	Intestine
chr16	52578708	52580709	Brain
chr16	52602200	52604201	Intestine
chr16	52756316	52758317	Intestine
chr16	53030515	53032516	Pancreas
chr16	53042687	53044688	Breast
chr16	53046645	53048646	Intestine
chr16	53070815	53072816	Intestine
chr16	53074568	53076569	Breast
chr16	53081686	53083687	Breast
chr16	53083933	53085934	Ovary
chr16	53088585	53090586	Intestine
chr16	53088800	53090801	Heart
chr16	53094020	53096021	Intestine
chr16	53097234	53099235	Breast
chr16	53108036	53110037	Brain
chr16	53131901	53133902	Breast
chr16	53158872	53160873	Ovary
chr16	53159649	53161650	Ovary
chr16	53207571	53209572	Intestine
chr16	53302904	53304905	Breast
chr16	53372196	53374197	Intestine
chr16	53373008	53375009	Intestine
chr16	53432705	53434706	Breast
chr16	53433151	53435152	Intestine
chr16	53453111	53455112	BloodCell
chr16	53498167	53500168	Intestine
chr16	53501034	53503035	Intestine
chr16	53505770	53507771	Brain
chr16	53509154	53511155	Heart
chr16	53534072	53536073	BloodCell
chr16	53534196	53536197	Brain
chr16	53544586	53546587	BloodCell
chr16	53546264	53548265	Breast
chr16	53661302	53663303	Brain
chr16	53694283	53696284	Kidney
chr16	53713810	53715811	Ovary
chr16	53731647	53733648	Intestine
chr16	53763130	53765131	Brain
chr16	53768094	53770095	Brain
chr16	53772789	53774790	Kidney
chr16	53774306	53776307	Intestine
chr16	53780384	53782385	Pancreas
chr16	53781324	53783325	Breast
chr16	53783493	53785494	Lung
chr16	53788373	53790374	Kidney
chr16	53791429	53793430	Lung
chr16	53802647	53804648	Breast
chr16	53808444	53810445	Lung
chr16	53820597	53822598	Lung
chr16	53820706	53822707	Lung
chr16	53825959	53827960	Pancreas
chr16	53828370	53830371	Kidney
chr16	53841083	53843084	Brain
chr16	53883928	53885929	Breast
chr16	53913055	53915056	Breast
chr16	53958345	53960346	Breast
chr16	53966307	53968308	Brain
chr16	53990962	53992963	Kidney
chr16	53994865	53996866	Breast
chr16	54006729	54008730	Breast
chr16	54008650	54010651	Breast
chr16	54009790	54011791	Breast
chr16	54026295	54028296	Lung
chr16	54078699	54080700	Breast
chr16	54080357	54082358	Breast
chr16	54098810	54100811	Pancreas
chr16	54128050	54130051	Brain
chr16	54135057	54137058	Lung
chr16	54135427	54137428	Lung
chr16	54174363	54176364	Breast
chr16	54174749	54176750	Breast
chr16	54175525	54177526	Breast
chr16	54201618	54203619	Breast
chr16	54203935	54205936	Breast
chr16	54250757	54252758	Heart
chr16	54264173	54266174	Breast
chr16	54282479	54284480	Breast
chr16	54283758	54285759	Breast
chr16	54287233	54289234	Breast
chr16	54318145	54320146	Kidney
chr16	54354426	54356427	Lung
chr16	54401450	54403451	Breast
chr16	54410732	54412733	Breast
chr16	54418103	54420104	Pancreas
chr16	54420368	54422369	Pancreas
chr16	54421880	54423881	Breast
chr16	54425773	54427774	Breast
chr16	54428219	54430220	Breast
chr16	54429901	54431902	Kidney
chr16	54432254	54434255	Breast
chr16	54446204	54448205	Heart
chr16	54483875	54485876	Breast
chr16	54487142	54489143	Breast
chr16	54505596	54507597	Ovary
chr16	54539954	54541955	Breast
chr16	54543483	54545484	Brain
chr16	54544681	54546682	Brain
chr16	54568319	54570320	Breast
chr16	54637486	54639487	Breast
chr16	54644530	54646531	Breast
chr16	54651057	54653058	Lung
chr16	54651571	54653572	Lung
chr16	54653445	54655446	Breast
chr16	54678677	54680678	Breast
chr16	54686225	54688226	Breast
chr16	54892216	54894217	Liver
chr16	54925601	54927602	Lung
chr16	54931943	54933944	Breast
chr16	54932710	54934711	Breast
chr16	54933610	54935611	Breast
chr16	54934491	54936492	Breast
chr16	54935576	54937577	Liver
chr16	54939230	54941231	Breast
chr16	54985623	54987624	Brain
chr16	55020748	55022749	Intestine
chr16	55034224	55036225	Liver
chr16	55090481	55092482	Heart
chr16	55115780	55117781	Breast
chr16	55154381	55156382	Breast
chr16	55168972	55170973	Intestine
chr16	55247648	55249649	Liver
chr16	55249943	55251944	Breast
chr16	55330349	55332350	Heart
chr16	55388621	55390622	Breast
chr16	55390048	55392049	Brain
chr16	55393215	55395216	Breast
chr16	55432203	55434204	Liver
chr16	55438456	55440457	Breast
chr16	55467882	55469883	Heart
chr16	55481258	55483259	Lung
chr16	55495056	55497057	Lung
chr16	55508821	55510822	Breast
chr16	55525682	55527683	Lung
chr16	55541886	55543887	Lung
chr16	55664115	55666116	Breast
chr16	55671105	55673106	Heart
chr16	55671657	55673658	Heart
chr16	55724711	55726712	Breast
chr16	55764360	55766361	Intestine
chr16	55815369	55817370	Brain
chr16	55831244	55833245	Heart
chr16	55831658	55833659	Heart
chr16	55876123	55878124	Kidney
chr16	55901371	55903372	Kidney
chr16	55901498	55903499	Kidney
chr16	55911235	55913236	Brain
chr16	55911568	55913569	Brain
chr16	55912916	55914917	Brain
chr16	55942006	55944007	Breast
chr16	55948714	55950715	Kidney
chr16	55965048	55967049	Breast
chr16	55992272	55994273	Brain
chr16	56101602	56103603	Heart
chr16	56107166	56109167	Brain
chr16	56107438	56109439	Brain
chr16	56107881	56109882	Brain
chr16	56188047	56190048	Brain
chr16	56189177	56191178	Brain
chr16	56191198	56193199	Ovary
chr16	56192711	56194712	Heart
chr16	56193102	56195103	Brain
chr16	56197779	56199780	Brain
chr16	56198767	56200768	Brain
chr16	56216267	56218268	Brain
chr16	56221172	56223173	Brain
chr16	56246348	56248349	Brain
chr16	56256477	56258478	Liver
chr16	56258647	56260648	Brain
chr16	56278425	56280426	Intestine
chr16	56280705	56282706	Brain
chr16	56293802	56295803	Kidney
chr16	56294984	56296985	Brain
chr16	56295172	56297173	Brain
chr16	56295352	56297353	Brain
chr16	56296797	56298798	Brain
chr16	56300538	56302539	Kidney
chr16	56302247	56304248	Brain
chr16	56305451	56307452	Brain
chr16	56305808	56307809	Brain
chr16	56327804	56329805	Heart
chr16	56330521	56332522	Heart
chr16	56337645	56339646	Heart
chr16	56342711	56344712	Heart
chr16	56343295	56345296	Heart
chr16	56372163	56374164	Breast
chr16	56388730	56390731	Lung
chr16	56408804	56410805	Intestine
chr16	56412635	56414636	Brain
chr16	56418469	56420470	Lung
chr16	56459264	56461265	Brain
chr16	56476665	56478666	Brain
chr16	56480968	56482969	Kidney
chr16	56487238	56489239	Brain
chr16	56503776	56505777	Brain
chr16	56504420	56506421	Brain
chr16	56513972	56515973	Lung
chr16	56517626	56519627	Breast
chr16	56518271	56520272	Ovary
chr16	56539915	56541916	Ovary
chr16	56581197	56583198	Brain
chr16	56604139	56606140	Breast
chr16	56604905	56606906	Breast
chr16	56612877	56614878	Lung
chr16	56614540	56616541	Lung
chr16	56616128	56618129	Heart
chr16	56617022	56619023	Heart
chr16	56617296	56619297	Heart
chr16	56622823	56624824	Brain
chr16	56623701	56625702	Heart
chr16	56628348	56630349	Breast
chr16	56628581	56630582	Heart
chr16	56632468	56634469	Heart
chr16	56638194	56640195	Intestine
chr16	56642943	56644944	Heart
chr16	56643616	56645617	Heart
chr16	56646701	56648702	Intestine
chr16	56647012	56649013	Intestine
chr16	56647127	56649128	Intestine
chr16	56661655	56663656	Breast
chr16	56670837	56672838	Heart
chr16	56671044	56673045	Pancreas
chr16	56672338	56674339	Brain
chr16	56675069	56677070	Intestine
chr16	56675510	56677511	Breast
chr16	56728539	56730540	Breast
chr16	56744486	56746487	Brain
chr16	56766580	56768581	Brain
chr16	56772786	56774787	Pancreas
chr16	56786308	56788309	Brain
chr16	56815015	56817016	Breast
chr16	56827809	56829810	Kidney
chr16	56846738	56848739	Ovary
chr16	56847715	56849716	Ovary
chr16	56859610	56861611	BloodCell
chr16	56862390	56864391	Heart
chr16	56865942	56867943	Breast
chr16	56866623	56868624	Ovary
chr16	56868727	56870728	BloodCell
chr16	56871532	56873533	Heart
chr16	56896171	56898172	Pancreas
chr16	56914531	56916532	Ovary
chr16	56918150	56920151	Pancreas
chr16	56919973	56921974	Pancreas
chr16	56923670	56925671	Brain
chr16	56933123	56935124	Pancreas
chr16	56938029	56940030	BloodCell
chr16	56945035	56947036	Pancreas
chr16	56946163	56948164	Brain
chr16	56949278	56951279	Heart
chr16	56950076	56952077	Heart
chr16	56964638	56966639	BloodCell
chr16	56964963	56966964	Heart
chr16	56983803	56985804	Breast
chr16	56984560	56986561	Heart
chr16	56991232	56993233	Intestine
chr16	56998271	57000272	BloodCell
chr16	56999424	57001425	Heart
chr16	57012488	57014489	Kidney
chr16	57013098	57015099	BloodCell
chr16	57014125	57016126	BloodCell
chr16	57071509	57073510	Kidney
chr16	57082880	57084881	Brain
chr16	57087075	57089076	Intestine
chr16	57090304	57092305	Breast
chr16	57092589	57094590	Ovary
chr16	57102070	57104071	Brain
chr16	57114522	57116523	Brain
chr16	57114678	57116679	Brain
chr16	57127885	57129886	BloodCell
chr16	57129783	57131784	Brain
chr16	57130516	57132517	Brain
chr16	57141383	57143384	Breast
chr16	57168621	57170622	Brain
chr16	57186702	57188703	BloodCell
chr16	57192231	57194232	Kidney
chr16	57195482	57197483	Brain
chr16	57218013	57220014	Breast
chr16	57234360	57236361	Pancreas
chr16	57242817	57244818	Heart
chr16	57243113	57245114	Heart
chr16	57252746	57254747	Pancreas
chr16	57259341	57261342	Brain
chr16	57264596	57266597	Intestine
chr16	57266331	57268332	Breast
chr16	57277605	57279606	Brain
chr16	57282515	57284516	Breast
chr16	57288746	57290747	Brain
chr16	57302325	57304326	Heart
chr16	57303702	57305703	Heart
chr16	57303958	57305959	Heart
chr16	57304122	57306123	Heart
chr16	57313403	57315404	Breast
chr16	57317402	57319403	Heart
chr16	57341716	57343717	Breast
chr16	57367481	57369482	Breast
chr16	57385704	57387705	Brain
chr16	57413671	57415672	Breast
chr16	57415409	57417410	Heart
chr16	57417696	57419697	Breast
chr16	57437730	57439731	Brain
chr16	57438094	57440095	Brain
chr16	57478254	57480255	Heart
chr16	57481990	57483991	Liver
chr16	57484608	57486609	Heart
chr16	57528113	57530114	Liver
chr16	57529877	57531878	Intestine
chr16	57531637	57533638	BloodCell
chr16	57531837	57533838	Ovary
chr16	57533858	57535859	Heart
chr16	57536449	57538450	BloodCell
chr16	57538176	57540177	BloodCell
chr16	57538391	57540392	BloodCell
chr16	57540609	57542610	Breast
chr16	57574694	57576695	Heart
chr16	57608048	57610049	Pancreas
chr16	57609070	57611071	Breast
chr16	57613639	57615640	Breast
chr16	57616948	57618949	Breast
chr16	57623956	57625957	Brain
chr16	57625645	57627646	Brain
chr16	57630609	57632610	Brain
chr16	57633437	57635438	Kidney
chr16	57634911	57636912	Intestine
chr16	57637152	57639153	Brain
chr16	57644055	57646056	Heart
chr16	57647363	57649364	BloodCell
chr16	57649390	57651391	Breast
chr16	57650597	57652598	Breast
chr16	57664280	57666281	Breast
chr16	57665875	57667876	Heart
chr16	57667463	57669464	Heart
chr16	57667761	57669762	Breast
chr16	57674263	57676264	Breast
chr16	57682248	57684249	Pancreas
chr16	57688397	57690398	Pancreas
chr16	57733581	57735582	Ovary
chr16	57750770	57752771	Heart
chr16	57751017	57753018	Breast
chr16	57751543	57753544	Breast
chr16	57754515	57756516	Heart
chr16	57757080	57759081	Breast
chr16	57764401	57766402	Heart
chr16	57772202	57774203	Pancreas
chr16	57773141	57775142	Pancreas
chr16	57786389	57788390	Heart
chr16	57788154	57790155	Heart
chr16	57794039	57796040	Heart
chr16	57798669	57800670	Liver
chr16	57798897	57800898	Heart
chr16	57805779	57807780	Brain
chr16	57806408	57808409	Heart
chr16	57819628	57821629	Intestine
chr16	57823061	57825062	Breast
chr16	57834614	57836615	Lung
chr16	57858589	57860590	Kidney
chr16	57893868	57895869	Pancreas
chr16	57938704	57940705	Breast
chr16	57945449	57947450	Heart
chr16	57975011	57977012	Heart
chr16	57980797	57982798	Kidney
chr16	57984745	57986746	Liver
chr16	57998108	58000109	BloodCell
chr16	57998532	58000533	BloodCell
chr16	57998842	58000843	Heart
chr16	58010815	58012816	Kidney
chr16	58020305	58022306	Ovary
chr16	58021319	58023320	Kidney
chr16	58025441	58027442	Liver
chr16	58027752	58029753	Heart
chr16	58028039	58030040	Intestine
chr16	58029678	58031679	Intestine
chr16	58038968	58040969	Heart
chr16	58046140	58048141	Intestine
chr16	58101871	58103872	Breast
chr16	58118688	58120689	Brain
chr16	58122964	58124965	Intestine
chr16	58126388	58128389	BloodCell
chr16	58127217	58129218	BloodCell
chr16	58129133	58131134	Heart
chr16	58257527	58259528	Breast
chr16	58279332	58281333	Lung
chr16	58279668	58281669	Lung
chr16	58279947	58281948	Lung
chr16	58294131	58296132	Brain
chr16	58345995	58347996	Brain
chr16	58401936	58403937	Brain
chr16	58412504	58414505	Brain
chr16	58416689	58418690	Brain
chr16	58418842	58420843	Brain
chr16	58422014	58424015	Brain
chr16	58426145	58428146	Breast
chr16	58450346	58452347	Brain
chr16	58454043	58456044	Brain
chr16	58460753	58462754	Heart
chr16	58463879	58465880	Heart
chr16	58464085	58466086	Heart
chr16	58486115	58488116	Heart
chr16	58487061	58489062	Heart
chr16	58494721	58496722	Brain
chr16	58503531	58505532	Breast
chr16	58510475	58512476	Heart
chr16	58513516	58515517	Heart
chr16	58515662	58517663	Breast
chr16	58532009	58534010	Brain
chr16	58562450	58564451	Lung
chr16	58627224	58629225	BloodCell
chr16	58630391	58632392	Ovary
chr16	58641219	58643220	Brain
chr16	58641384	58643385	Brain
chr16	58651646	58653647	Intestine
chr16	58677964	58679965	Brain
chr16	58682814	58684815	Heart
chr16	58708451	58710452	Kidney
chr16	58709655	58711656	Breast
chr16	58732401	58734402	Brain
chr16	58757494	58759495	Breast
chr16	59044639	59046640	Kidney
chr16	59058645	59060646	Breast
chr16	59059376	59061377	Kidney
chr16	59172491	59174492	Breast
chr16	59600670	59602671	Brain
chr16	59732447	59734448	Brain
chr16	60642169	60644170	Kidney
chr16	61248997	61250998	Brain
chr16	61586718	61588719	Brain
chr16	61586869	61588870	Brain
chr16	61654133	61656134	Brain
chr16	61773187	61775188	Breast
chr16	61819595	61821596	Kidney
chr16	61836413	61838414	Brain
chr16	61858206	61860207	Kidney
chr16	61884495	61886496	Brain
chr16	61908218	61910219	Breast
chr16	61967301	61969302	Brain
chr16	61967773	61969774	Brain
chr16	62009401	62011402	Brain
chr16	62013800	62015801	Brain
chr16	62017460	62019461	Brain
chr16	62017594	62019595	Brain
chr16	62032447	62034448	Brain
chr16	62033660	62035661	Brain
chr16	62035462	62037463	Brain
chr16	62095399	62097400	Brain
chr16	62584238	62586239	Brain
chr16	62664470	62666471	Brain
chr16	62853082	62855083	Breast
chr16	63286581	63288582	Kidney
chr16	63314445	63316446	Liver
chr16	63468523	63470524	Brain
chr16	63595695	63597696	Brain
chr16	63934284	63936285	Brain
chr16	63982623	63984624	Pancreas
chr16	64120674	64122675	Kidney
chr16	64166832	64168833	Brain
chr16	64167039	64169040	Brain
chr16	64179303	64181304	Kidney
chr16	64179619	64181620	Kidney
chr16	64197044	64199045	Brain
chr16	64239818	64241819	Kidney
chr16	64250048	64252049	Brain
chr16	64310433	64312434	Kidney
chr16	64347012	64349013	Brain
chr16	64361415	64363416	Kidney
chr16	64397994	64399995	Lung
chr16	64409077	64411078	Pancreas
chr16	64415483	64417484	Kidney
chr16	64444816	64446817	Lung
chr16	64459040	64461041	Breast
chr16	64463957	64465958	Breast
chr16	64475040	64477041	Brain
chr16	64588982	64590983	Lung
chr16	64589678	64591679	Lung
chr16	64628839	64630840	Lung
chr16	64656729	64658730	Lung
chr16	64863637	64865638	Kidney
chr16	64881601	64883602	Pancreas
chr16	64909682	64911683	Pancreas
chr16	64963461	64965462	Lung
chr16	64982710	64984711	Brain
chr16	65044023	65046024	Kidney
chr16	65059236	65061237	Brain
chr16	65061904	65063905	Brain
chr16	65064252	65066253	Brain
chr16	65067358	65069359	Brain
chr16	65067520	65069521	Brain
chr16	65075043	65077044	Brain
chr16	65098801	65100802	Lung
chr16	65116232	65118233	Brain
chr16	65124548	65126549	Brain
chr16	65177342	65179343	Kidney
chr16	65180208	65182209	Ovary
chr16	65201680	65203681	Lung
chr16	65288206	65290207	Ovary
chr16	65293373	65295374	Ovary
chr16	65332477	65334478	Ovary
chr16	65335293	65337294	Lung
chr16	65414640	65416641	Kidney
chr16	65428662	65430663	Breast
chr16	65428935	65430936	Breast
chr16	65454819	65456820	Breast
chr16	65499186	65501187	Lung
chr16	65533182	65535183	Lung
chr16	65546865	65548866	Kidney
chr16	65665321	65667322	Lung
chr16	65665783	65667784	Breast
chr16	65731084	65733085	Lung
chr16	65768247	65770248	Lung
chr16	65813041	65815042	Breast
chr16	65832623	65834624	Liver
chr16	65883320	65885321	Lung
chr16	65905414	65907415	Breast
chr16	65908476	65910477	Breast
chr16	65947199	65949200	Brain
chr16	65974286	65976287	Kidney
chr16	65989105	65991106	Ovary
chr16	65989382	65991383	Ovary
chr16	65990323	65992324	Breast
chr16	66025409	66027410	Breast
chr16	66035331	66037332	Breast
chr16	66057298	66059299	Liver
chr16	66149912	66151913	Lung
chr16	66151747	66153748	Breast
chr16	66161268	66163269	Breast
chr16	66161822	66163823	Breast
chr16	66188780	66190781	Breast
chr16	66189024	66191025	Lung
chr16	66206190	66208191	Heart
chr16	66223719	66225720	Breast
chr16	66227892	66229893	Ovary
chr16	66228070	66230071	Ovary
chr16	66264916	66266917	Heart
chr16	66266858	66268859	Ovary
chr16	66270594	66272595	Lung
chr16	66326188	66328189	Pancreas
chr16	66334910	66336911	Brain
chr16	66343739	66345740	BloodCell
chr16	66356137	66358138	Heart
chr16	66357435	66359436	Lung
chr16	66360337	66362338	Heart
chr16	66360471	66362472	Heart
chr16	66364152	66366153	Lung
chr16	66367461	66369462	Heart
chr16	66371608	66373609	Heart
chr16	66381800	66383801	Lung
chr16	66390940	66392941	Heart
chr16	66403225	66405226	Breast
chr16	66419589	66421590	Kidney
chr16	66425818	66427819	Breast
chr16	66426323	66428324	Breast
chr16	66427242	66429243	Heart
chr16	66489107	66491108	Heart
chr16	66503353	66505354	Ovary
chr16	66506261	66508262	Breast
chr16	66512976	66514977	Breast
chr16	66518785	66520786	Heart
chr16	66519493	66521494	Heart
chr16	66520272	66522273	Heart
chr16	66520466	66522467	Heart
chr16	66546361	66548362	Heart
chr16	66561619	66563620	BloodCell
chr16	66568288	66570289	Kidney
chr16	66580432	66582433	Kidney
chr16	66585232	66587233	Heart
chr16	66589461	66591462	BloodCell
chr16	66606681	66608682	Heart
chr16	66611540	66613541	Pancreas
chr16	66616804	66618805	Breast
chr16	66618896	66620897	Kidney
chr16	66657901	66659902	Brain
chr16	66680856	66682857	Intestine
chr16	66681462	66683463	Kidney
chr16	66688549	66690550	Kidney
chr16	66719919	66721920	Kidney
chr16	66739141	66741142	BloodCell
chr16	66741112	66743113	Brain
chr16	66745902	66747903	Breast
chr16	66749492	66751493	Brain
chr16	66831851	66833852	Lung
chr16	66858274	66860275	Heart
chr16	66871713	66873714	Intestine
chr16	66877330	66879331	Pancreas
chr16	66877562	66879563	Intestine
chr16	66894148	66896149	Ovary
chr16	66895140	66897141	Intestine
chr16	66895329	66897330	Heart
chr16	66895671	66897672	Intestine
chr16	66895896	66897897	Intestine
chr16	66896469	66898470	Intestine
chr16	66903739	66905740	Ovary
chr16	66903973	66905974	Heart
chr16	66905224	66907225	Ovary
chr16	66920354	66922355	Heart
chr16	66921939	66923940	Ovary
chr16	66936937	66938938	Intestine
chr16	66942820	66944821	Heart
chr16	66945759	66947760	Ovary
chr16	66948645	66950646	Intestine
chr16	66958459	66960460	Heart
chr16	66962049	66964050	Breast
chr16	66970568	66972569	Kidney
chr16	66976229	66978230	Ovary
chr16	66978451	66980452	Heart
chr16	66983376	66985377	Brain
chr16	66994550	66996551	Heart
chr16	67026940	67028941	Breast
chr16	67040033	67042034	Brain
chr16	67051952	67053953	BloodCell
chr16	67052117	67054118	BloodCell
chr16	67100129	67102130	BloodCell
chr16	67108115	67110116	Heart
chr16	67109669	67111670	Heart
chr16	67110081	67112082	Breast
chr16	67128618	67130619	Brain
chr16	67148100	67150101	Heart
chr16	67153720	67155721	Heart
chr16	67157299	67159300	Heart
chr16	67157508	67159509	BloodCell
chr16	67157829	67159830	BloodCell
chr16	67170776	67172777	Ovary
chr16	67172464	67174465	Ovary
chr16	67176358	67178359	Heart
chr16	67179670	67181671	Heart
chr16	67180317	67182318	Ovary
chr16	67181008	67183009	Heart
chr16	67181187	67183188	Ovary
chr16	67185233	67187234	Ovary
chr16	67185622	67187623	Kidney
chr16	67185815	67187816	Heart
chr16	67186787	67188788	Heart
chr16	67192152	67194153	Ovary
chr16	67200325	67202326	Heart
chr16	67201123	67203124	Heart
chr16	67221257	67223258	Breast
chr16	67224652	67226653	Heart
chr16	67241468	67243469	Heart
chr16	67244372	67246373	Ovary
chr16	67246937	67248938	Brain
chr16	67247091	67249092	Breast
chr16	67268929	67270930	Heart
chr16	67278968	67280969	Heart
chr16	67300750	67302751	Heart
chr16	67345511	67347512	Breast
chr16	67374293	67376294	Breast
chr16	67391342	67393343	Heart
chr16	67391887	67393888	Breast
chr16	67396079	67398080	Breast
chr16	67403008	67405009	Breast
chr16	67414042	67416043	Heart
chr16	67415807	67417808	Ovary
chr16	67431355	67433356	Ovary
chr16	67435774	67437775	Breast
chr16	67436611	67438612	Breast
chr16	67441837	67443838	Ovary
chr16	67445935	67447936	Breast
chr16	67457612	67459613	Heart
chr16	67460239	67462240	Intestine
chr16	67462210	67464211	Intestine
chr16	67464051	67466052	Ovary
chr16	67487888	67489889	Ovary
chr16	67489093	67491094	Ovary
chr16	67525617	67527618	Lung
chr16	67530987	67532988	Kidney
chr16	67540106	67542107	Breast
chr16	67540512	67542513	Pancreas
chr16	67542849	67544850	Heart
chr16	67543724	67545725	Breast
chr16	67545153	67547154	Heart
chr16	67548344	67550345	Brain
chr16	67551169	67553170	Ovary
chr16	67600115	67602116	Kidney
chr16	67640871	67642872	Intestine
chr16	67658355	67660356	Ovary
chr16	67672641	67674642	Pancreas
chr16	67673688	67675689	Ovary
chr16	67696550	67698551	Intestine
chr16	67713171	67715172	Intestine
chr16	67714011	67716012	Intestine
chr16	67736063	67738064	Intestine
chr16	67772278	67774279	Ovary
chr16	67798397	67800398	Heart
chr16	67803910	67805911	Liver
chr16	67806709	67808710	Ovary
chr16	67813823	67815824	Intestine
chr16	67839843	67841844	Breast
chr16	67840111	67842112	Breast
chr16	67840382	67842383	Ovary
chr16	67844643	67846644	Heart
chr16	67855811	67857812	Heart
chr16	67856464	67858465	Heart
chr16	67860201	67862202	Lung
chr16	67864970	67866971	Heart
chr16	67868061	67870062	Pancreas
chr16	67870916	67872917	Breast
chr16	67882258	67884259	Intestine
chr16	67884861	67886862	Ovary
chr16	67890736	67892737	Ovary
chr16	67891404	67893405	Ovary
chr16	67909357	67911358	Brain
chr16	67915025	67917026	Intestine
chr16	67916631	67918632	Brain
chr16	67926333	67928334	Pancreas
chr16	67926874	67928875	Pancreas
chr16	67945721	67947722	Heart
chr16	67953640	67955641	Heart
chr16	67959404	67961405	Ovary
chr16	67962273	67964274	Breast
chr16	67965351	67967352	Breast
chr16	67966266	67968267	BloodCell
chr16	67974587	67976588	Breast
chr16	67999210	68001211	BloodCell
chr16	68003832	68005833	Breast
chr16	68004722	68006723	Heart
chr16	68021570	68023571	Heart
chr16	68029341	68031342	Heart
chr16	68064886	68066887	Liver
chr16	68068677	68070678	Intestine
chr16	68069171	68071172	BloodCell
chr16	68073954	68075955	BloodCell
chr16	68085969	68087970	Intestine
chr16	68089356	68091357	BloodCell
chr16	68093509	68095510	BloodCell
chr16	68128158	68130159	Kidney
chr16	68131279	68133280	BloodCell
chr16	68189893	68191894	Brain
chr16	68196406	68198407	Kidney
chr16	68199321	68201322	Lung
chr16	68201209	68203210	Brain
chr16	68214472	68216473	Pancreas
chr16	68215447	68217448	Pancreas
chr16	68219866	68221867	Breast
chr16	68227059	68229060	Pancreas
chr16	68228923	68230924	Ovary
chr16	68240764	68242765	Heart
chr16	68245589	68247590	Heart
chr16	68246520	68248521	Brain
chr16	68259877	68261878	Heart
chr16	68262209	68264210	Heart
chr16	68267214	68269215	Intestine
chr16	68268722	68270723	BloodCell
chr16	68268844	68270845	BloodCell
chr16	68269537	68271538	BloodCell
chr16	68269941	68271942	Kidney
chr16	68270705	68272706	Pancreas
chr16	68280873	68282874	BloodCell
chr16	68285394	68287395	BloodCell
chr16	68286515	68288516	BloodCell
chr16	68286754	68288755	BloodCell
chr16	68299052	68301053	Lung
chr16	68333173	68335174	Lung
chr16	68340256	68342257	Brain
chr16	68343425	68345426	Ovary
chr16	68361273	68363274	Heart
chr16	68363619	68365620	Brain
chr16	68364336	68366337	Breast
chr16	68364813	68366814	Breast
chr16	68368885	68370886	BloodCell
chr16	68387334	68389335	Intestine
chr16	68394370	68396371	Brain
chr16	68394984	68396985	Intestine
chr16	68403922	68405923	Breast
chr16	68425505	68427506	Breast
chr16	68426814	68428815	Brain
chr16	68469956	68471957	Heart
chr16	68498176	68500177	Breast
chr16	68538766	68540767	Heart
chr16	68539011	68541012	Heart
chr16	68548178	68550179	BloodCell
chr16	68589983	68591984	Ovary
chr16	68591669	68593670	BloodCell
chr16	68626944	68628945	Ovary
chr16	68627843	68629844	Ovary
chr16	68634850	68636851	Ovary
chr16	68635818	68637819	Breast
chr16	68636019	68638020	Lung
chr16	68642390	68644391	Ovary
chr16	68646547	68648548	Breast
chr16	68699340	68701341	Ovary
chr16	68703027	68705028	Breast
chr16	68721747	68723748	Intestine
chr16	68724698	68726699	Intestine
chr16	68733494	68735495	Pancreas
chr16	68735895	68737896	Breast
chr16	68741521	68743522	BloodCell
chr16	68744702	68746703	Breast
chr16	68756313	68758314	Breast
chr16	68779076	68781077	Pancreas
chr16	68783390	68785391	Brain
chr16	68795493	68797494	Breast
chr16	68798752	68800753	Breast
chr16	68824622	68826623	Intestine
chr16	68839275	68841276	Breast
chr16	68841308	68843309	Breast
chr16	68843298	68845299	BloodCell
chr16	68872798	68874799	Intestine
chr16	68901154	68903155	Brain
chr16	68906516	68908517	Breast
chr16	68909270	68911271	Pancreas
chr16	68971945	68973946	Kidney
chr16	68985453	68987454	Lung
chr16	69042250	69044251	Intestine
chr16	69048350	69050351	Kidney
chr16	69061868	69063869	Kidney
chr16	69063376	69065377	Kidney
chr16	69071411	69073412	Lung
chr16	69094410	69096411	Breast
chr16	69099990	69101991	Brain
chr16	69105681	69107682	Breast
chr16	69123607	69125608	Breast
chr16	69130269	69132270	Brain
chr16	69145734	69147735	Ovary
chr16	69149650	69151651	Ovary
chr16	69150242	69152243	Ovary
chr16	69154004	69156005	Breast
chr16	69156455	69158456	Brain
chr16	69165387	69167388	Brain
chr16	69166118	69168119	Brain
chr16	69166409	69168410	Brain
chr16	69172400	69174401	Intestine
chr16	69173150	69175151	Heart
chr16	69173768	69175769	Heart
chr16	69177743	69179744	Ovary
chr16	69178119	69180120	Ovary
chr16	69178405	69180406	Pancreas
chr16	69179665	69181666	Breast
chr16	69182209	69184210	Breast
chr16	69193695	69195696	Ovary
chr16	69221320	69223321	Kidney
chr16	69291726	69293727	Breast
chr16	69309194	69311195	Ovary
chr16	69315068	69317069	Pancreas
chr16	69315452	69317453	Pancreas
chr16	69327975	69329976	Intestine
chr16	69328770	69330771	Heart
chr16	69338072	69340073	BloodCell
chr16	69339115	69341116	Heart
chr16	69339277	69341278	BloodCell
chr16	69339333	69341334	Breast
chr16	69385426	69387427	Heart
chr16	69393746	69395747	Brain
chr16	69398586	69400587	Breast
chr16	69414271	69416272	Intestine
chr16	69423006	69425007	Breast
chr16	69424245	69426246	Intestine
chr16	69435449	69437450	Breast
chr16	69444028	69446029	BloodCell
chr16	69444341	69446342	Brain
chr16	69466401	69468402	Breast
chr16	69522915	69524916	Intestine
chr16	69525922	69527923	Kidney
chr16	69526203	69528204	Kidney
chr16	69563921	69565922	BloodCell
chr16	69564275	69566276	BloodCell
chr16	69711532	69713533	Pancreas
chr16	69731282	69733283	Intestine
chr16	69740562	69742563	Brain
chr16	69740734	69742735	Brain
chr16	69741439	69743440	Ovary
chr16	69748122	69750123	Brain
chr16	69755110	69757111	Ovary
chr16	69756825	69758826	Breast
chr16	69757346	69759347	Breast
chr16	69762748	69764749	Pancreas
chr16	69763421	69765422	Breast
chr16	69787027	69789028	Intestine
chr16	69813609	69815610	Pancreas
chr16	69814423	69816424	Pancreas
chr16	69817976	69819977	Brain
chr16	69826708	69828709	Breast
chr16	69839595	69841596	Intestine
chr16	69839800	69841801	Intestine
chr16	69840157	69842158	Intestine
chr16	69843196	69845197	Pancreas
chr16	69851992	69853993	Brain
chr16	69861347	69863348	Ovary
chr16	69887455	69889456	Kidney
chr16	69890115	69892116	Heart
chr16	69906231	69908232	Kidney
chr16	69920337	69922338	Breast
chr16	69924626	69926627	Heart
chr16	69931466	69933467	Brain
chr16	69936586	69938587	Brain
chr16	69939827	69941828	Heart
chr16	69939905	69941906	Heart
chr16	69941330	69943331	Heart
chr16	69950675	69952676	Heart
chr16	69950807	69952808	Heart
chr16	69958506	69960507	Heart
chr16	69958884	69960885	Heart
chr16	69960997	69962998	Heart
chr16	69961189	69963190	Heart
chr16	69962522	69964523	Heart
chr16	69992171	69994172	Heart
chr16	70024961	70026962	BloodCell
chr16	70025136	70027137	BloodCell
chr16	70058643	70060644	Intestine
chr16	70062473	70064474	Breast
chr16	70093205	70095206	Brain
chr16	70096765	70098766	Intestine
chr16	70112582	70114583	BloodCell
chr16	70114373	70116374	Heart
chr16	70147700	70149701	Brain
chr16	70155886	70157887	Brain
chr16	70173134	70175135	Kidney
chr16	70181067	70183068	Heart
chr16	70188252	70190253	Breast
chr16	70201424	70203425	Breast
chr16	70228741	70230742	Kidney
chr16	70229332	70231333	Kidney
chr16	70236621	70238622	Breast
chr16	70250512	70252513	Liver
chr16	70251801	70253802	Ovary
chr16	70253823	70255824	Heart
chr16	70345340	70347341	Ovary
chr16	70369862	70371863	Heart
chr16	70377593	70379594	Breast
chr16	70379033	70381034	BloodCell
chr16	70395736	70397737	Intestine
chr16	70401081	70403082	Breast
chr16	70403063	70405064	BloodCell
chr16	70408069	70410070	BloodCell
chr16	70409886	70411887	Brain
chr16	70416398	70418399	Intestine
chr16	70428079	70430080	Ovary
chr16	70436650	70438651	Brain
chr16	70440748	70442749	Liver
chr16	70443413	70445414	Intestine
chr16	70450873	70452874	Breast
chr16	70474395	70476396	Heart
chr16	70478174	70480175	Breast
chr16	70479559	70481560	Intestine
chr16	70481334	70483335	Breast
chr16	70489447	70491448	Brain
chr16	70507912	70509913	BloodCell
chr16	70519855	70521856	BloodCell
chr16	70521699	70523700	BloodCell
chr16	70521913	70523914	BloodCell
chr16	70524901	70526902	Breast
chr16	70579386	70581387	Intestine
chr16	70579543	70581544	Intestine
chr16	70583371	70585372	Breast
chr16	70587727	70589728	Lung
chr16	70607658	70609659	Breast
chr16	70609767	70611768	Intestine
chr16	70618927	70620928	Breast
chr16	70634533	70636534	Ovary
chr16	70634766	70636767	Lung
chr16	70647132	70649133	Brain
chr16	70653230	70655231	Heart
chr16	70659100	70661101	Breast
chr16	70661022	70663023	Ovary
chr16	70662163	70664164	Breast
chr16	70663695	70665696	Breast
chr16	70665220	70667221	Breast
chr16	70676953	70678954	Heart
chr16	70682404	70684405	Heart
chr16	70683203	70685204	Heart
chr16	70687783	70689784	Heart
chr16	70697131	70699132	Heart
chr16	70700162	70702163	Heart
chr16	70700530	70702531	Heart
chr16	70703155	70705156	Heart
chr16	70703590	70705591	Heart
chr16	70705161	70707162	Heart
chr16	70708723	70710724	Breast
chr16	70712095	70714096	Brain
chr16	70713013	70715014	Breast
chr16	70713410	70715411	Ovary
chr16	70715639	70717640	Ovary
chr16	70725707	70727708	Ovary
chr16	70726922	70728923	Ovary
chr16	70730117	70732118	Breast
chr16	70737889	70739890	Heart
chr16	70744263	70746264	Ovary
chr16	70748536	70750537	Breast
chr16	70752344	70754345	Heart
chr16	70768736	70770737	Breast
chr16	70770909	70772910	Ovary
chr16	70788127	70790128	Kidney
chr16	70799479	70801480	Ovary
chr16	70799866	70801867	BloodCell
chr16	70800836	70802837	Breast
chr16	70803749	70805750	Lung
chr16	70804963	70806964	Lung
chr16	70929947	70931948	Brain
chr16	71249670	71251671	Breast
chr16	71251219	71253220	Breast
chr16	71254994	71256995	Brain
chr16	71257537	71259538	Brain
chr16	71295789	71297790	Pancreas
chr16	71296235	71298236	Pancreas
chr16	71296480	71298481	Pancreas
chr16	71310791	71312792	Liver
chr16	71326885	71328886	Kidney
chr16	71336773	71338774	Breast
chr16	71338702	71340703	Kidney
chr16	71525442	71527443	Liver
chr16	71541449	71543450	BloodCell
chr16	71566182	71568183	Breast
chr16	71568796	71570797	Intestine
chr16	71599973	71601974	Breast
chr16	71625409	71627410	Intestine
chr16	71627039	71629040	Intestine
chr16	71669755	71671756	Liver
chr16	71680523	71682524	Intestine
chr16	71707260	71709261	Breast
chr16	71708926	71710927	Breast
chr16	71724068	71726069	Breast
chr16	71805474	71807475	Breast
chr16	71809358	71811359	Breast
chr16	71810753	71812754	Breast
chr16	71816401	71818402	Heart
chr16	71817675	71819676	Breast
chr16	71817925	71819926	Breast
chr16	71844228	71846229	Ovary
chr16	71880058	71882059	BloodCell
chr16	71880507	71882508	BloodCell
chr16	71880630	71882631	BloodCell
chr16	71892380	71894381	Heart
chr16	71893195	71895196	Intestine
chr16	71932575	71934576	Breast
chr16	72006680	72008681	Ovary
chr16	72058284	72060285	Heart
chr16	72071677	72073678	Brain
chr16	72072652	72074653	Heart
chr16	72073279	72075280	Heart
chr16	72090394	72092395	Intestine
chr16	72092006	72094007	Intestine
chr16	72124435	72126436	Intestine
chr16	72255587	72257588	Ovary
chr16	72269703	72271704	Intestine
chr16	72308286	72310287	Ovary
chr16	72316542	72318543	Pancreas
chr16	72424432	72426433	Brain
chr16	72426182	72428183	Brain
chr16	72426436	72428437	Brain
chr16	72427182	72429183	Brain
chr16	72428935	72430936	Brain
chr16	72455172	72457173	Intestine
chr16	72499741	72501742	Brain
chr16	72636553	72638554	Lung
chr16	72676920	72678921	Intestine
chr16	72738802	72740803	Kidney
chr16	72739569	72741570	Kidney
chr16	72785851	72787852	Ovary
chr16	72808610	72810611	Kidney
chr16	72813435	72815436	Kidney
chr16	72818544	72820545	Kidney
chr16	72829075	72831076	Kidney
chr16	72834040	72836041	Brain
chr16	72834284	72836285	Brain
chr16	72846942	72848943	Heart
chr16	72856985	72858986	Heart
chr16	72858412	72860413	Heart
chr16	72877690	72879691	Liver
chr16	72893579	72895580	Heart
chr16	72894036	72896037	Heart
chr16	72904802	72906803	Kidney
chr16	72921102	72923103	Heart
chr16	72923692	72925693	Pancreas
chr16	72926401	72928402	Breast
chr16	72930500	72932501	Pancreas
chr16	72933880	72935881	Breast
chr16	72937081	72939082	Heart
chr16	72938428	72940429	Liver
chr16	72945306	72947307	Pancreas
chr16	72946964	72948965	Pancreas
chr16	72947230	72949231	Intestine
chr16	72952134	72954135	Kidney
chr16	72960306	72962307	Intestine
chr16	72967696	72969697	Heart
chr16	72973363	72975364	Pancreas
chr16	72975815	72977816	Heart
chr16	72982269	72984270	Kidney
chr16	72989716	72991717	Heart
chr16	73009242	73011243	Heart
chr16	73015670	73017671	Intestine
chr16	73021301	73023302	Heart
chr16	73024328	73026329	Heart
chr16	73032111	73034112	Heart
chr16	73032788	73034789	Heart
chr16	73035688	73037689	Breast
chr16	73036350	73038351	Brain
chr16	73041964	73043965	Heart
chr16	73046431	73048432	Heart
chr16	73049391	73051392	Intestine
chr16	73049936	73051937	Heart
chr16	73053042	73055043	Ovary
chr16	73054551	73056552	Pancreas
chr16	73059406	73061407	Heart
chr16	73062167	73064168	Heart
chr16	73081512	73083513	Heart
chr16	73082462	73084463	Kidney
chr16	73091548	73093549	Brain
chr16	73121582	73123583	Heart
chr16	73121816	73123817	Heart
chr16	73125201	73127202	Heart
chr16	73125384	73127385	Heart
chr16	73141650	73143651	Intestine
chr16	73148505	73150506	Intestine
chr16	73172323	73174324	Heart
chr16	73172721	73174722	Heart
chr16	73183160	73185161	Heart
chr16	73188266	73190267	Heart
chr16	73191740	73193741	Heart
chr16	73196863	73198864	Intestine
chr16	73203531	73205532	Intestine
chr16	73229697	73231698	Brain
chr16	73232418	73234419	Brain
chr16	73297791	73299792	Kidney
chr16	73328523	73330524	Brain
chr16	73510030	73512031	Breast
chr16	73794146	73796147	Heart
chr16	73889642	73891643	Brain
chr16	73949592	73951593	Heart
chr16	74028600	74030601	Intestine
chr16	74051193	74053194	Brain
chr16	74169165	74171166	Pancreas
chr16	74224013	74226014	Kidney
chr16	74320464	74322465	Pancreas
chr16	74324892	74326893	Heart
chr16	74328411	74330412	BloodCell
chr16	74360015	74362016	Breast
chr16	74392198	74394199	Heart
chr16	74392852	74394853	Heart
chr16	74393785	74395786	Breast
chr16	74399448	74401449	Breast
chr16	74402843	74404844	Heart
chr16	74403371	74405372	Heart
chr16	74403580	74405581	Heart
chr16	74406846	74408847	Breast
chr16	74446777	74448778	Heart
chr16	74447827	74449828	Intestine
chr16	74451429	74453430	Kidney
chr16	74454385	74456386	Lung
chr16	74476420	74478421	Intestine
chr16	74480037	74482038	Intestine
chr16	74500936	74502937	Brain
chr16	74520926	74522927	Kidney
chr16	74539566	74541567	Intestine
chr16	74568165	74570166	Kidney
chr16	74577202	74579203	Lung
chr16	74600610	74602611	BloodCell
chr16	74607570	74609571	Pancreas
chr16	74626748	74628749	Pancreas
chr16	74631791	74633792	Pancreas
chr16	74634537	74636538	Pancreas
chr16	74666594	74668595	Breast
chr16	74700376	74702377	Heart
chr16	74711235	74713236	Heart
chr16	74715588	74717589	Heart
chr16	74737320	74739321	Liver
chr16	74741028	74743029	Intestine
chr16	74745174	74747175	Intestine
chr16	74747060	74749061	Brain
chr16	74747847	74749848	Brain
chr16	74748520	74750521	Breast
chr16	74757994	74759995	Pancreas
chr16	74772678	74774679	Pancreas
chr16	74777878	74779879	Intestine
chr16	74815637	74817638	Breast
chr16	74842194	74844195	Breast
chr16	74851047	74853048	Intestine
chr16	74866862	74868863	Breast
chr16	74873982	74875983	Pancreas
chr16	74900772	74902773	Pancreas
chr16	74908014	74910015	Breast
chr16	74926055	74928056	Brain
chr16	74936171	74938172	Kidney
chr16	74953907	74955908	Brain
chr16	74999382	75001383	BloodCell
chr16	75024977	75026978	Ovary
chr16	75026080	75028081	Ovary
chr16	75062702	75064703	Brain
chr16	75086451	75088452	Liver
chr16	75090047	75092048	Intestine
chr16	75092076	75094077	Intestine
chr16	75105593	75107594	Heart
chr16	75106187	75108188	Heart
chr16	75107047	75109048	BloodCell
chr16	75114222	75116223	Heart
chr16	75137521	75139522	Intestine
chr16	75188281	75190282	Breast
chr16	75191571	75193572	Breast
chr16	75197343	75199344	Pancreas
chr16	75197971	75199972	Breast
chr16	75199289	75201290	Pancreas
chr16	75199455	75201456	Pancreas
chr16	75200279	75202280	Pancreas
chr16	75200496	75202497	Pancreas
chr16	75205587	75207588	Pancreas
chr16	75205834	75207835	Pancreas
chr16	75207041	75209042	Pancreas
chr16	75217320	75219321	Pancreas
chr16	75220320	75222321	Pancreas
chr16	75222323	75224324	Heart
chr16	75222488	75224489	Pancreas
chr16	75224843	75226844	Pancreas
chr16	75227839	75229840	Pancreas
chr16	75228084	75230085	Pancreas
chr16	75228255	75230256	Pancreas
chr16	75229133	75231134	Pancreas
chr16	75229625	75231626	Pancreas
chr16	75236664	75238665	Ovary
chr16	75239078	75241079	Heart
chr16	75240790	75242791	Heart
chr16	75242919	75244920	Heart
chr16	75245100	75247101	Breast
chr16	75245587	75247588	Heart
chr16	75245850	75247851	Heart
chr16	75247554	75249555	Heart
chr16	75248631	75250632	Heart
chr16	75262388	75264389	Heart
chr16	75267490	75269491	Heart
chr16	75279724	75281725	Breast
chr16	75280987	75282988	Breast
chr16	75287711	75289712	BloodCell
chr16	75295865	75297866	Pancreas
chr16	75303321	75305322	Heart
chr16	75307551	75309552	Pancreas
chr16	75317287	75319288	Pancreas
chr16	75318994	75320995	Kidney
chr16	75319330	75321331	Kidney
chr16	75319633	75321634	Brain
chr16	75321927	75323928	Lung
chr16	75322359	75324360	Lung
chr16	75333221	75335222	Liver
chr16	75379380	75381381	BloodCell
chr16	75379831	75381832	BloodCell
chr16	75400882	75402883	Intestine
chr16	75424815	75426816	Breast
chr16	75433567	75435568	BloodCell
chr16	75433808	75435809	BloodCell
chr16	75457651	75459652	Intestine
chr16	75460754	75462755	Intestine
chr16	75462117	75464118	BloodCell
chr16	75464286	75466287	Breast
chr16	75476061	75478062	Kidney
chr16	75485921	75487922	Intestine
chr16	75491053	75493054	Brain
chr16	75493829	75495830	Heart
chr16	75534087	75536088	Intestine
chr16	75536819	75538820	Intestine
chr16	75536987	75538988	Intestine
chr16	75541682	75543683	Intestine
chr16	75552196	75554197	Brain
chr16	75575194	75577195	Brain
chr16	75588536	75590537	Heart
chr16	75593246	75595247	Lung
chr16	75621268	75623269	BloodCell
chr16	75647247	75649248	Heart
chr16	75648834	75650835	BloodCell
chr16	75649751	75651752	Breast
chr16	75659564	75661565	Brain
chr16	75660113	75662114	Brain
chr16	75732492	75734493	Ovary
chr16	75733058	75735059	Kidney
chr16	75752950	75754951	Intestine
chr16	75800477	75802478	Brain
chr16	75859647	75861648	Brain
chr16	75859873	75861874	Brain
chr16	75947733	75949734	Brain
chr16	75975474	75977475	Brain
chr16	76161206	76163207	Brain
chr16	76193406	76195407	Kidney
chr16	76193918	76195919	Kidney
chr16	76276358	76278359	Brain
chr16	76277284	76279285	Brain
chr16	76278239	76280240	Brain
chr16	76428003	76430004	Kidney
chr16	76464516	76466517	Brain
chr16	76482758	76484759	Brain
chr16	76613470	76615471	Brain
chr16	76705130	76707131	Kidney
chr16	76728727	76730728	Kidney
chr16	76779784	76781785	Breast
chr16	76898984	76900985	Kidney
chr16	76899958	76901959	Pancreas
chr16	76903608	76905609	Brain
chr16	76905158	76907159	Brain
chr16	76910097	76912098	Kidney
chr16	76931753	76933754	Kidney
chr16	76939444	76941445	Kidney
chr16	76984543	76986544	Kidney
chr16	77056352	77058353	Kidney
chr16	77168817	77170818	BloodCell
chr16	77194618	77196619	Breast
chr16	77223253	77225254	Kidney
chr16	77235099	77237100	Heart
chr16	77248911	77250912	Breast
chr16	77272951	77274952	Kidney
chr16	77288717	77290718	Lung
chr16	77297155	77299156	Kidney
chr16	77297492	77299493	Kidney
chr16	77307704	77309705	Lung
chr16	77372869	77374870	Liver
chr16	77373665	77375666	Liver
chr16	77401344	77403345	Breast
chr16	77417451	77419452	Breast
chr16	77432817	77434818	Kidney
chr16	77449841	77451842	Breast
chr16	77498637	77500638	Kidney
chr16	77530963	77532964	Kidney
chr16	77539868	77541869	Kidney
chr16	77554296	77556297	Kidney
chr16	77554936	77556937	Kidney
chr16	77573950	77575951	Kidney
chr16	77578472	77580473	Kidney
chr16	77595423	77597424	Lung
chr16	77647332	77649333	Breast
chr16	77722060	77724061	Heart
chr16	77722371	77724372	BloodCell
chr16	77731444	77733445	Lung
chr16	77731771	77733772	Lung
chr16	77737909	77739910	Lung
chr16	77766421	77768422	Breast
chr16	77787583	77789584	Heart
chr16	77812015	77814016	Brain
chr16	77815496	77817497	Kidney
chr16	77833766	77835767	Kidney
chr16	77839864	77841865	Lung
chr16	77856417	77858418	Brain
chr16	77863501	77865502	Brain
chr16	77876005	77878006	Brain
chr16	77889206	77891207	Brain
chr16	77895547	77897548	Kidney
chr16	77895729	77897730	Brain
chr16	77897884	77899885	Kidney
chr16	77918032	77920033	Liver
chr16	77918517	77920518	Brain
chr16	77923462	77925463	Brain
chr16	77930230	77932231	Brain
chr16	77943793	77945794	Brain
chr16	77946000	77948001	Brain
chr16	77955753	77957754	Brain
chr16	77992813	77994814	Breast
chr16	78099310	78101311	BloodCell
chr16	78099421	78101422	Ovary
chr16	78104716	78106717	Breast
chr16	78133119	78135120	Pancreas
chr16	78183829	78185830	Kidney
chr16	78198519	78200520	Intestine
chr16	78240894	78242895	Pancreas
chr16	78241384	78243385	Pancreas
chr16	78243705	78245706	Liver
chr16	78256521	78258522	Kidney
chr16	78288073	78290074	Brain
chr16	78292721	78294722	Breast
chr16	78296235	78298236	Kidney
chr16	78433751	78435752	Kidney
chr16	78443190	78445191	Ovary
chr16	78480758	78482759	Ovary
chr16	78503508	78505509	Ovary
chr16	78505992	78507993	Heart
chr16	78552456	78554457	Intestine
chr16	78607456	78609457	Ovary
chr16	78670010	78672011	Breast
chr16	78726760	78728761	Intestine
chr16	78742086	78744087	BloodCell
chr16	78742206	78744207	BloodCell
chr16	78748758	78750759	BloodCell
chr16	78764551	78766552	Heart
chr16	78814075	78816076	Heart
chr16	78816267	78818268	Pancreas
chr16	78816569	78818570	Breast
chr16	78848714	78850715	Intestine
chr16	78865711	78867712	Breast
chr16	78895477	78897478	BloodCell
chr16	78924295	78926296	Intestine
chr16	78961041	78963042	Breast
chr16	78983506	78985507	Intestine
chr16	78987562	78989563	Breast
chr16	79001486	79003487	Breast
chr16	79007432	79009433	Breast
chr16	79013661	79015662	Breast
chr16	79021102	79023103	Breast
chr16	79033056	79035057	Breast
chr16	79053092	79055093	Intestine
chr16	79053782	79055783	Intestine
chr16	79054789	79056790	Intestine
chr16	79060428	79062429	Breast
chr16	79073161	79075162	Ovary
chr16	79092822	79094823	BloodCell
chr16	79131977	79133978	Heart
chr16	79153282	79155283	Brain
chr16	79162442	79164443	Intestine
chr16	79162862	79164863	Intestine
chr16	79170973	79172974	Ovary
chr16	79191000	79193001	Kidney
chr16	79191238	79193239	Kidney
chr16	79208500	79210501	Brain
chr16	79252585	79254586	Ovary
chr16	79260702	79262703	Intestine
chr16	79328275	79330276	Brain
chr16	79329155	79331156	Intestine
chr16	79369912	79371913	BloodCell
chr16	79380333	79382334	Intestine
chr16	79402121	79404122	Intestine
chr16	79429170	79431171	Intestine
chr16	79433961	79435962	Kidney
chr16	79467540	79469541	Breast
chr16	79541320	79543321	Breast
chr16	79570240	79572241	Ovary
chr16	79591344	79593345	Brain
chr16	79609990	79611991	Liver
chr16	79611368	79613369	Kidney
chr16	79612226	79614227	Kidney
chr16	79644152	79646153	Kidney
chr16	79652545	79654546	Liver
chr16	79652795	79654796	Intestine
chr16	79658557	79660558	Lung
chr16	79659179	79661180	Breast
chr16	79711466	79713467	Intestine
chr16	79713613	79715614	Ovary
chr16	79714240	79716241	Pancreas
chr16	79724152	79726153	Breast
chr16	79752438	79754439	Liver
chr16	79766933	79768934	Intestine
chr16	79767681	79769682	Intestine
chr16	79767812	79769813	Breast
chr16	79768789	79770790	Ovary
chr16	79774532	79776533	Breast
chr16	79792126	79794127	Ovary
chr16	79838124	79840125	Ovary
chr16	79838633	79840634	Ovary
chr16	79839044	79841045	Ovary
chr16	79847897	79849898	Breast
chr16	79849498	79851499	Breast
chr16	79871111	79873112	Kidney
chr16	79873040	79875041	Intestine
chr16	79927517	79929518	Ovary
chr16	79970155	79972156	Ovary
chr16	80033652	80035653	Kidney
chr16	80050168	80052169	Ovary
chr16	80055530	80057531	Breast
chr16	80083284	80085285	Ovary
chr16	80113101	80115102	Breast
chr16	80113920	80115921	Lung
chr16	80124639	80126640	Pancreas
chr16	80197541	80199542	Lung
chr16	80198100	80200101	Lung
chr16	80230262	80232263	Lung
chr16	80249548	80251549	Breast
chr16	80273146	80275147	Lung
chr16	80329994	80331995	Intestine
chr16	80347053	80349054	Ovary
chr16	80368413	80370414	Brain
chr16	80441900	80443901	Brain
chr16	80517652	80519653	Kidney
chr16	80540846	80542847	BloodCell
chr16	80614071	80616072	Kidney
chr16	80619058	80621059	Breast
chr16	80655785	80657786	BloodCell
chr16	80680065	80682066	Brain
chr16	80738701	80740702	Brain
chr16	80750227	80752228	Breast
chr16	80802465	80804466	Heart
chr16	80804072	80806073	Breast
chr16	80886326	80888327	Intestine
chr16	80913633	80915634	Intestine
chr16	80923707	80925708	Intestine
chr16	80938592	80940593	Intestine
chr16	80947400	80949401	Brain
chr16	80976777	80978778	Intestine
chr16	80986629	80988630	Brain
chr16	80996115	80998116	BloodCell
chr16	81003259	81005260	BloodCell
chr16	81004666	81006667	Breast
chr16	81007611	81009612	Breast
chr16	81017661	81019662	Brain
chr16	81017912	81019913	Brain
chr16	81053567	81055568	Breast
chr16	81094040	81096041	Ovary
chr16	81106730	81108731	Kidney
chr16	81135539	81137540	Brain
chr16	81140078	81142079	Breast
chr16	81236964	81238965	Breast
chr16	81262909	81264910	Ovary
chr16	81274100	81276101	Intestine
chr16	81274470	81276471	Intestine
chr16	81278588	81280589	Lung
chr16	81293121	81295122	Lung
chr16	81313189	81315190	Breast
chr16	81323949	81325950	Breast
chr16	81326127	81328128	Brain
chr16	81355030	81357031	Breast
chr16	81355940	81357941	Breast
chr16	81383199	81385200	Brain
chr16	81394446	81396447	Ovary
chr16	81394526	81396527	Heart
chr16	81400700	81402701	Breast
chr16	81402154	81404155	Breast
chr16	81420736	81422737	Breast
chr16	81432318	81434319	Heart
chr16	81438964	81440965	Ovary
chr16	81442070	81444071	Intestine
chr16	81448399	81450400	Intestine
chr16	81464661	81466662	Pancreas
chr16	81465784	81467785	Brain
chr16	81472279	81474280	Heart
chr16	81483231	81485232	Breast
chr16	81485023	81487024	Heart
chr16	81494692	81496693	Heart
chr16	81496979	81498980	Intestine
chr16	81499787	81501788	Heart
chr16	81514746	81516747	Heart
chr16	81515002	81517003	Heart
chr16	81515378	81517379	Heart
chr16	81515622	81517623	Heart
chr16	81516858	81518859	Ovary
chr16	81517557	81519558	Ovary
chr16	81525394	81527395	Lung
chr16	81529969	81531970	Lung
chr16	81532620	81534621	Breast
chr16	81534925	81536926	Breast
chr16	81537303	81539304	Heart
chr16	81544916	81546917	Brain
chr16	81546981	81548982	Intestine
chr16	81548054	81550055	Intestine
chr16	81558850	81560851	Intestine
chr16	81571751	81573752	Intestine
chr16	81572019	81574020	Intestine
chr16	81575954	81577955	BloodCell
chr16	81581524	81583525	Intestine
chr16	81581688	81583689	Intestine
chr16	81581973	81583974	Intestine
chr16	81585030	81587031	Intestine
chr16	81585535	81587536	Liver
chr16	81590417	81592418	Intestine
chr16	81596420	81598421	Intestine
chr16	81598164	81600165	Breast
chr16	81598578	81600579	Breast
chr16	81601539	81603540	Breast
chr16	81605228	81607229	Intestine
chr16	81608413	81610414	Ovary
chr16	81613347	81615348	Heart
chr16	81624590	81626591	Pancreas
chr16	81628348	81630349	Heart
chr16	81634779	81636780	Breast
chr16	81640556	81642557	Pancreas
chr16	81645790	81647791	Lung
chr16	81649580	81651581	Ovary
chr16	81656505	81658506	Ovary
chr16	81663371	81665372	Breast
chr16	81666436	81668437	Ovary
chr16	81675359	81677360	Ovary
chr16	81675932	81677933	Ovary
chr16	81692924	81694925	Breast
chr16	81703309	81705310	Ovary
chr16	81707400	81709401	Intestine
chr16	81707574	81709575	Breast
chr16	81714500	81716501	BloodCell
chr16	81715029	81717030	BloodCell
chr16	81715701	81717702	BloodCell
chr16	81728553	81730554	Ovary
chr16	81728740	81730741	Ovary
chr16	81736430	81738431	Breast
chr16	81751842	81753843	Heart
chr16	81759188	81761189	Breast
chr16	81789953	81791954	Liver
chr16	81808429	81810430	Intestine
chr16	81817603	81819604	Breast
chr16	81920296	81922297	Breast
chr16	81924236	81926237	Breast
chr16	82033801	82035802	Intestine
chr16	82034690	82036691	Intestine
chr16	82040723	82042724	Intestine
chr16	82048638	82050639	Breast
chr16	82055374	82057375	Pancreas
chr16	82058761	82060762	Breast
chr16	82080410	82082411	Intestine
chr16	82090453	82092454	Kidney
chr16	82093129	82095130	Lung
chr16	82135037	82137038	Kidney
chr16	82138392	82140393	Intestine
chr16	82156723	82158724	Ovary
chr16	82166848	82168849	Breast
chr16	82230200	82232201	Breast
chr16	82251763	82253764	Brain
chr16	82263627	82265628	Heart
chr16	82339682	82341683	Brain
chr16	82508819	82510820	Brain
chr16	82509224	82511225	Brain
chr16	82579490	82581491	Brain
chr16	82584928	82586929	Kidney
chr16	82626498	82628499	Heart
chr16	82626961	82628962	Heart
chr16	82628882	82630883	Kidney
chr16	82631504	82633505	Heart
chr16	82635659	82637660	Intestine
chr16	82636149	82638150	Intestine
chr16	82637875	82639876	Kidney
chr16	82650825	82652826	Intestine
chr16	82653417	82655418	BloodCell
chr16	82663308	82665309	Brain
chr16	82670882	82672883	BloodCell
chr16	82673704	82675705	Brain
chr16	82781937	82783938	Intestine
chr16	82793070	82795071	Breast
chr16	82857178	82859179	Pancreas
chr16	82863825	82865826	Intestine
chr16	82881473	82883474	Heart
chr16	82923526	82925527	Intestine
chr16	82936434	82938435	Kidney
chr16	82991175	82993176	Intestine
chr16	83053479	83055480	Kidney
chr16	83090834	83092835	Brain
chr16	83091921	83093922	Brain
chr16	83112507	83114508	Brain
chr16	83136531	83138532	Kidney
chr16	83214584	83216585	Liver
chr16	83239205	83241206	Heart
chr16	83246904	83248905	Brain
chr16	83335798	83337799	Lung
chr16	83343200	83345201	Kidney
chr16	83362680	83364681	Brain
chr16	83365376	83367377	Brain
chr16	83402099	83404100	Kidney
chr16	83402271	83404272	Kidney
chr16	83402929	83404930	Lung
chr16	83419420	83421421	Liver
chr16	83457775	83459776	Lung
chr16	83551373	83553374	Kidney
chr16	83580277	83582278	Kidney
chr16	83630165	83632166	Breast
chr16	83658043	83660044	Heart
chr16	83681261	83683262	Kidney
chr16	83682056	83684057	Kidney
chr16	83700738	83702739	Liver
chr16	83703887	83705888	Kidney
chr16	83720744	83722745	Breast
chr16	83742492	83744493	Brain
chr16	83760851	83762852	Breast
chr16	83772002	83774003	Brain
chr16	83805911	83807912	BloodCell
chr16	83807575	83809576	Heart
chr16	83835140	83837141	Lung
chr16	83899153	83901154	Pancreas
chr16	83902938	83904939	Ovary
chr16	83922727	83924728	Heart
chr16	83925317	83927318	Heart
chr16	83926788	83928789	Intestine
chr16	83932551	83934552	Kidney
chr16	83933114	83935115	Kidney
chr16	83938453	83940454	Heart
chr16	83951422	83953423	Heart
chr16	83956177	83958178	Heart
chr16	83956739	83958740	Heart
chr16	83960801	83962802	Breast
chr16	83962469	83964470	Heart
chr16	83969805	83971806	Heart
chr16	83970898	83972899	Heart
chr16	83988549	83990550	Breast
chr16	83995671	83997672	Brain
chr16	84022919	84024920	Intestine
chr16	84039964	84041965	Breast
chr16	84047520	84049521	Pancreas
chr16	84051159	84053160	Heart
chr16	84054880	84056881	Pancreas
chr16	84056236	84058237	Brain
chr16	84071298	84073299	Lung
chr16	84074567	84076568	Brain
chr16	84086427	84088428	Brain
chr16	84086563	84088564	Brain
chr16	84097255	84099256	Kidney
chr16	84124832	84126833	Breast
chr16	84174982	84176983	BloodCell
chr16	84175495	84177496	Ovary
chr16	84176736	84178737	Ovary
chr16	84177351	84179352	Ovary
chr16	84178154	84180155	Heart
chr16	84179680	84181681	Breast
chr16	84186506	84188507	Ovary
chr16	84229116	84231117	Breast
chr16	84234209	84236210	Ovary
chr16	84267984	84269985	Kidney
chr16	84278192	84280193	Brain
chr16	84301292	84303293	Brain
chr16	84332443	84334444	Intestine
chr16	84333288	84335289	Intestine
chr16	84340710	84342711	Intestine
chr16	84349053	84351054	Intestine
chr16	84349372	84351373	Intestine
chr16	84350825	84352826	Intestine
chr16	84357994	84359995	Intestine
chr16	84360741	84362742	Kidney
chr16	84361668	84363669	Brain
chr16	84364567	84366568	Breast
chr16	84378924	84380925	Intestine
chr16	84421006	84423007	Brain
chr16	84429304	84431305	Heart
chr16	84434394	84436395	Intestine
chr16	84442211	84444212	Intestine
chr16	84442565	84444566	Intestine
chr16	84461579	84463580	Breast
chr16	84477359	84479360	Kidney
chr16	84477617	84479618	Kidney
chr16	84481071	84483072	Breast
chr16	84501245	84503246	Breast
chr16	84512317	84514318	Kidney
chr16	84513555	84515556	BloodCell
chr16	84514373	84516374	BloodCell
chr16	84532107	84534108	Heart
chr16	84532311	84534312	Breast
chr16	84547737	84549738	BloodCell
chr16	84548721	84550722	BloodCell
chr16	84554464	84556465	Brain
chr16	84567307	84569308	Intestine
chr16	84570710	84572711	Heart
chr16	84576653	84578654	Pancreas
chr16	84579139	84581140	Pancreas
chr16	84585005	84587006	Brain
chr16	84592776	84594777	Ovary
chr16	84596722	84598723	Intestine
chr16	84600241	84602242	BloodCell
chr16	84607467	84609468	BloodCell
chr16	84614091	84616092	Intestine
chr16	84615829	84617830	Intestine
chr16	84619500	84621501	Heart
chr16	84620141	84622142	Heart
chr16	84625896	84627897	Breast
chr16	84633417	84635418	Ovary
chr16	84634445	84636446	Ovary
chr16	84642941	84644942	Ovary
chr16	84646669	84648670	Breast
chr16	84651747	84653748	BloodCell
chr16	84653097	84655098	Heart
chr16	84672432	84674433	Lung
chr16	84690904	84692905	Intestine
chr16	84704554	84706555	Intestine
chr16	84724199	84726200	Ovary
chr16	84739734	84741735	Brain
chr16	84740671	84742672	Brain
chr16	84741725	84743726	Brain
chr16	84749023	84751024	Ovary
chr16	84754580	84756581	Ovary
chr16	84774603	84776604	Heart
chr16	84785024	84787025	Ovary
chr16	84785667	84787668	Intestine
chr16	84811551	84813552	Heart
chr16	84815870	84817871	Heart
chr16	84822909	84824910	Ovary
chr16	84828899	84830900	Heart
chr16	84830503	84832504	Ovary
chr16	84831010	84833011	Ovary
chr16	84834544	84836545	Ovary
chr16	84837990	84839991	Heart
chr16	84839895	84841896	Kidney
chr16	84855014	84857015	Lung
chr16	84873130	84875131	Kidney
chr16	84892600	84894601	Heart
chr16	84892891	84894892	Heart
chr16	84896182	84898183	Breast
chr16	84896699	84898700	Heart
chr16	84899093	84901094	Breast
chr16	84906434	84908435	Heart
chr16	84910508	84912509	Heart
chr16	84910684	84912685	Heart
chr16	84913433	84915434	Ovary
chr16	84917399	84919400	Heart
chr16	84921317	84923318	Heart
chr16	84924894	84926895	Ovary
chr16	84925191	84927192	Heart
chr16	84930614	84932615	Heart
chr16	84950718	84952719	Ovary
chr16	84952642	84954643	Ovary
chr16	84966398	84968399	Heart
chr16	84967128	84969129	Liver
chr16	84973307	84975308	Brain
chr16	84974809	84976810	Heart
chr16	84975974	84977975	Breast
chr16	84985536	84987537	Heart
chr16	84993595	84995596	Breast
chr16	84999265	85001266	Lung
chr16	85001377	85003378	Pancreas
chr16	85003330	85005331	Ovary
chr16	85007500	85009501	Breast
chr16	85013501	85015502	Intestine
chr16	85030215	85032216	Ovary
chr16	85030575	85032576	Ovary
chr16	85037266	85039267	Heart
chr16	85039363	85041364	Heart
chr16	85045582	85047583	Breast
chr16	85048139	85050140	Heart
chr16	85049011	85051012	Ovary
chr16	85049195	85051196	Intestine
chr16	85055439	85057440	BloodCell
chr16	85060045	85062046	Heart
chr16	85062474	85064475	Heart
chr16	85092096	85094097	Breast
chr16	85104246	85106247	BloodCell
chr16	85125156	85127157	Heart
chr16	85128983	85130984	Ovary
chr16	85130047	85132048	Heart
chr16	85134351	85136352	Heart
chr16	85134726	85136727	Heart
chr16	85140670	85142671	Heart
chr16	85147359	85149360	Breast
chr16	85152828	85154829	Heart
chr16	85164337	85166338	Heart
chr16	85173166	85175167	Ovary
chr16	85175221	85177222	Ovary
chr16	85176388	85178389	Ovary
chr16	85179361	85181362	Ovary
chr16	85186233	85188234	Kidney
chr16	85192279	85194280	Ovary
chr16	85194482	85196483	Ovary
chr16	85194741	85196742	Ovary
chr16	85200438	85202439	Breast
chr16	85204515	85206516	Ovary
chr16	85207821	85209822	Ovary
chr16	85208045	85210046	Ovary
chr16	85211358	85213359	Ovary
chr16	85226557	85228558	Kidney
chr16	85226845	85228846	Kidney
chr16	85243759	85245760	Ovary
chr16	85244407	85246408	Ovary
chr16	85250092	85252093	Breast
chr16	85261801	85263802	Heart
chr16	85264336	85266337	Brain
chr16	85270055	85272056	Heart
chr16	85275939	85277940	Heart
chr16	85276114	85278115	Heart
chr16	85277967	85279968	Ovary
chr16	85279084	85281085	Breast
chr16	85282192	85284193	Heart
chr16	85288080	85290081	Intestine
chr16	85290308	85292309	Brain
chr16	85313483	85315484	Heart
chr16	85315862	85317863	Heart
chr16	85316205	85318206	Pancreas
chr16	85316547	85318548	Heart
chr16	85317630	85319631	Pancreas
chr16	85318294	85320295	Heart
chr16	85318965	85320966	Heart
chr16	85319805	85321806	Heart
chr16	85321923	85323924	Heart
chr16	85328725	85330726	Intestine
chr16	85329373	85331374	Heart
chr16	85330910	85332911	Intestine
chr16	85332506	85334507	Breast
chr16	85335665	85337666	Intestine
chr16	85348679	85350680	Breast
chr16	85351375	85353376	Breast
chr16	85352210	85354211	Breast
chr16	85354526	85356527	Breast
chr16	85361437	85363438	Intestine
chr16	85363933	85365934	Heart
chr16	85364366	85366367	Lung
chr16	85366295	85368296	Heart
chr16	85367882	85369883	Heart
chr16	85369130	85371131	Liver
chr16	85369289	85371290	Heart
chr16	85372926	85374927	Heart
chr16	85378952	85380953	Heart
chr16	85388869	85390870	Ovary
chr16	85391154	85393155	Intestine
chr16	85393566	85395567	Ovary
chr16	85435136	85437137	Ovary
chr16	85456529	85458530	Kidney
chr16	85465798	85467799	Breast
chr16	85466187	85468188	Ovary
chr16	85469394	85471395	Heart
chr16	85469756	85471757	Breast
chr16	85472519	85474520	Heart
chr16	85473011	85475012	Heart
chr16	85479395	85481396	Intestine
chr16	85507313	85509314	Breast
chr16	85518004	85520005	Breast
chr16	85518437	85520438	BloodCell
chr16	85524893	85526894	Heart
chr16	85525338	85527339	Heart
chr16	85542676	85544677	Breast
chr16	85550763	85552764	Intestine
chr16	85560322	85562323	Breast
chr16	85563362	85565363	Breast
chr16	85563622	85565623	BloodCell
chr16	85564695	85566696	Heart
chr16	85565958	85567959	Liver
chr16	85568308	85570309	Intestine
chr16	85572247	85574248	Ovary
chr16	85573817	85575818	Heart
chr16	85573984	85575985	Ovary
chr16	85577985	85579986	Breast
chr16	85584406	85586407	Heart
chr16	85599225	85601226	Pancreas
chr16	85601596	85603597	Heart
chr16	85620336	85622337	Heart
chr16	85620639	85622640	Heart
chr16	85621857	85623858	Breast
chr16	85622452	85624453	Heart
chr16	85636602	85638603	Heart
chr16	85642309	85644310	Breast
chr16	85646343	85648344	Heart
chr16	85648309	85650310	Heart
chr16	85659235	85661236	Heart
chr16	85665070	85667071	Breast
chr16	85665816	85667817	Breast
chr16	85673771	85675772	Ovary
chr16	85678014	85680015	Intestine
chr16	85680480	85682481	Breast
chr16	85686671	85688672	Intestine
chr16	85688905	85690906	Breast
chr16	85689128	85691129	Ovary
chr16	85693094	85695095	Intestine
chr16	85695876	85697877	Breast
chr16	85699063	85701064	Brain
chr16	85700101	85702102	Heart
chr16	85717759	85719760	Intestine
chr16	85720767	85722768	Breast
chr16	85732011	85734012	Heart
chr16	85753172	85755173	Pancreas
chr16	85756413	85758414	Lung
chr16	85756630	85758631	Lung
chr16	85780820	85782821	Liver
chr16	85798015	85800016	Heart
chr16	85798140	85800141	Heart
chr16	85818858	85820859	Heart
chr16	85835236	85837237	Heart
chr16	85852817	85854818	Brain
chr16	85859243	85861244	Heart
chr16	85872463	85874464	Heart
chr16	85878141	85880142	Kidney
chr16	85890223	85892224	Intestine
chr16	85890964	85892965	Intestine
chr16	85898820	85900821	Intestine
chr16	85901170	85903171	Intestine
chr16	85902742	85904743	BloodCell
chr16	85907714	85909715	Heart
chr16	85908091	85910092	Breast
chr16	85910565	85912566	Ovary
chr16	85917093	85919094	Kidney
chr16	85928530	85930531	Intestine
chr16	85936027	85938028	BloodCell
chr16	85958839	85960840	Intestine
chr16	85974176	85976177	Intestine
chr16	85978766	85980767	Intestine
chr16	85984776	85986777	Intestine
chr16	85989265	85991266	Brain
chr16	86025828	86027829	Intestine
chr16	86026620	86028621	Intestine
chr16	86037762	86039763	Intestine
chr16	86043964	86045965	Heart
chr16	86045311	86047312	Intestine
chr16	86100026	86102027	Liver
chr16	86150323	86152324	Liver
chr16	86213664	86215665	Pancreas
chr16	86213835	86215836	Heart
chr16	86217030	86219031	Pancreas
chr16	86230500	86232501	Brain
chr16	86230941	86232942	Brain
chr16	86240162	86242163	Heart
chr16	86293702	86295703	Liver
chr16	86339885	86341886	Liver
chr16	86381473	86383474	Heart
chr16	86386648	86388649	Kidney
chr16	86396180	86398181	Liver
chr16	86431806	86433807	Liver
chr16	86443590	86445591	Liver
chr16	86461332	86463333	Liver
chr16	86490884	86492885	Brain
chr16	86502965	86504966	Heart
chr16	86507943	86509944	Liver
chr16	86515745	86517746	Liver
chr16	86518689	86520690	Heart
chr16	86518992	86520993	Heart
chr16	86529787	86531788	Ovary
chr16	86545489	86547490	Breast
chr16	86553008	86555009	BloodCell
chr16	86554901	86556902	Breast
chr16	86562662	86564663	Kidney
chr16	86564897	86566898	Heart
chr16	86566536	86568537	Heart
chr16	86576628	86578629	Heart
chr16	86577207	86579208	Heart
chr16	86579204	86581205	Heart
chr16	86584463	86586464	Heart
chr16	86596007	86598008	Heart
chr16	86597807	86599808	Heart
chr16	86604198	86606199	Breast
chr16	86617924	86619925	Heart
chr16	86625049	86627050	Breast
chr16	86625345	86627346	Breast
chr16	86626126	86628127	Heart
chr16	86639444	86641445	Breast
chr16	86652475	86654476	Heart
chr16	86659807	86661808	Breast
chr16	86667368	86669369	Liver
chr16	86668821	86670822	Heart
chr16	86679490	86681491	Breast
chr16	86683590	86685591	Heart
chr16	86696940	86698941	Liver
chr16	86707613	86709614	Breast
chr16	86713563	86715564	Breast
chr16	86717098	86719099	Breast
chr16	86721964	86723965	Breast
chr16	86722881	86724882	Brain
chr16	86746918	86748919	Breast
chr16	86750949	86752950	Heart
chr16	86751738	86753739	Breast
chr16	86760875	86762876	Breast
chr16	86761255	86763256	Heart
chr16	86767448	86769449	Kidney
chr16	86771281	86773282	Kidney
chr16	86772290	86774291	Kidney
chr16	86772530	86774531	Breast
chr16	86785532	86787533	Kidney
chr16	86788983	86790984	Kidney
chr16	86790829	86792830	Kidney
chr16	86801790	86803791	Breast
chr16	86823056	86825057	Kidney
chr16	86824115	86826116	Kidney
chr16	86835952	86837953	Kidney
chr16	86845075	86847076	Heart
chr16	86857673	86859674	Liver
chr16	86885830	86887831	Kidney
chr16	86898914	86900915	Lung
chr16	86900663	86902664	Kidney
chr16	86901138	86903139	Kidney
chr16	86905865	86907866	Liver
chr16	86909185	86911186	Kidney
chr16	86914701	86916702	Breast
chr16	86923704	86925705	Kidney
chr16	86928724	86930725	Heart
chr16	86952711	86954712	Heart
chr16	86953192	86955193	Breast
chr16	86959969	86961970	Heart
chr16	86960377	86962378	Breast
chr16	86984266	86986267	Heart
chr16	86984469	86986470	Heart
chr16	86989740	86991741	Kidney
chr16	86990901	86992902	Kidney
chr16	87016545	87018546	Kidney
chr16	87033105	87035106	Ovary
chr16	87040962	87042963	Heart
chr16	87041716	87043717	Heart
chr16	87042270	87044271	Heart
chr16	87042519	87044520	Heart
chr16	87043231	87045232	Ovary
chr16	87043603	87045604	Heart
chr16	87045937	87047938	Breast
chr16	87126476	87128477	Liver
chr16	87144304	87146305	Breast
chr16	87202128	87204129	Kidney
chr16	87247894	87249895	Brain
chr16	87262613	87264614	Intestine
chr16	87276680	87278681	Breast
chr16	87295146	87297147	Intestine
chr16	87304988	87306989	Heart
chr16	87317338	87319339	Ovary
chr16	87324213	87326214	Breast
chr16	87324491	87326492	Heart
chr16	87324585	87326586	Heart
chr16	87350080	87352081	Heart
chr16	87354361	87356362	Brain
chr16	87364774	87366775	Breast
chr16	87365552	87367553	Intestine
chr16	87369216	87371217	Heart
chr16	87369581	87371582	Heart
chr16	87388423	87390424	Pancreas
chr16	87390159	87392160	Ovary
chr16	87392627	87394628	BloodCell
chr16	87419583	87421584	Breast
chr16	87434673	87436674	Ovary
chr16	87436472	87438473	Ovary
chr16	87455086	87457087	Intestine
chr16	87455414	87457415	Intestine
chr16	87456527	87458528	Kidney
chr16	87461469	87463470	Heart
chr16	87464946	87466947	Heart
chr16	87476787	87478788	Heart
chr16	87477210	87479211	Brain
chr16	87483709	87485710	Heart
chr16	87484222	87486223	Kidney
chr16	87493173	87495174	Breast
chr16	87495672	87497673	BloodCell
chr16	87495819	87497820	BloodCell
chr16	87498348	87500349	Kidney
chr16	87518065	87520066	Heart
chr16	87537790	87539791	Heart
chr16	87539333	87541334	Heart
chr16	87540096	87542097	Heart
chr16	87570732	87572733	Heart
chr16	87570993	87572994	Heart
chr16	87606357	87608358	Brain
chr16	87661855	87663856	Heart
chr16	87680555	87682556	Heart
chr16	87705650	87707651	Liver
chr16	87711558	87713559	Intestine
chr16	87712664	87714665	BloodCell
chr16	87721561	87723562	Breast
chr16	87721909	87723910	Heart
chr16	87738985	87740986	Lung
chr16	87740149	87742150	Brain
chr16	87756998	87758999	Lung
chr16	87761417	87763418	BloodCell
chr16	87763740	87765741	BloodCell
chr16	87765925	87767926	Heart
chr16	87803365	87805366	Heart
chr16	87833769	87835770	Liver
chr16	87834048	87836049	Heart
chr16	87837175	87839176	Heart
chr16	87846978	87848979	Breast
chr16	87848098	87850099	Breast
chr16	87848714	87850715	Breast
chr16	87851174	87853175	Breast
chr16	87852009	87854010	Heart
chr16	87852312	87854313	Breast
chr16	87856456	87858457	Heart
chr16	87856856	87858857	Breast
chr16	87862475	87864476	Breast
chr16	87866864	87868865	Heart
chr16	87871214	87873215	Heart
chr16	87895579	87897580	BloodCell
chr16	87896773	87898774	BloodCell
chr16	87909440	87911441	Heart
chr16	87910786	87912787	Heart
chr16	87918366	87920367	Heart
chr16	87930724	87932725	Ovary
chr16	87945382	87947383	Breast
chr16	87954832	87956833	BloodCell
chr16	87965406	87967407	Pancreas
chr16	87966864	87968865	Ovary
chr16	87967738	87969739	Breast
chr16	87969343	87971344	Kidney
chr16	87980558	87982559	BloodCell
chr16	87992510	87994511	Breast
chr16	88003710	88005711	Heart
chr16	88006627	88008628	Brain
chr16	88012185	88014186	Kidney
chr16	88012327	88014328	Kidney
chr16	88014522	88016523	Breast
chr16	88016305	88018306	Ovary
chr16	88034444	88036445	Breast
chr16	88053981	88055982	Brain
chr16	88082754	88084755	Ovary
chr16	88084120	88086121	Ovary
chr16	88091262	88093263	Heart
chr16	88091628	88093629	Ovary
chr16	88109220	88111221	Heart
chr16	88117199	88119200	Heart
chr16	88117660	88119661	Ovary
chr16	88142388	88144389	Ovary
chr16	88144099	88146100	Heart
chr16	88145179	88147180	Heart
chr16	88145778	88147779	Heart
chr16	88159834	88161835	Heart
chr16	88160798	88162799	Ovary
chr16	88164313	88166314	Ovary
chr16	88167722	88169723	Ovary
chr16	88168070	88170071	Ovary
chr16	88182176	88184177	Brain
chr16	88192025	88194026	Breast
chr16	88198960	88200961	Ovary
chr16	88220152	88222153	Heart
chr16	88224127	88226128	Ovary
chr16	88226573	88228574	Ovary
chr16	88226897	88228898	Ovary
chr16	88228320	88230321	Ovary
chr16	88233073	88235074	Ovary
chr16	88236069	88238070	Brain
chr16	88237157	88239158	Ovary
chr16	88241085	88243086	Ovary
chr16	88247018	88249019	Heart
chr16	88259401	88261402	Breast
chr16	88261046	88263047	Ovary
chr16	88270255	88272256	Pancreas
chr16	88282919	88284920	Heart
chr16	88297717	88299718	Heart
chr16	88298121	88300122	Heart
chr16	88298501	88300502	Lung
chr16	88310811	88312812	Breast
chr16	88315240	88317241	Ovary
chr16	88315970	88317971	Heart
chr16	88316728	88318729	Breast
chr16	88317344	88319345	Ovary
chr16	88326722	88328723	Kidney
chr16	88329544	88331545	Breast
chr16	88339665	88341666	Intestine
chr16	88380869	88382870	Breast
chr16	88381199	88383200	Heart
chr16	88383938	88385939	Heart
chr16	88385915	88387916	Ovary
chr16	88386789	88388790	Heart
chr16	88413249	88415250	Heart
chr16	88448009	88450010	Heart
chr16	88448816	88450817	Heart
chr16	88456068	88458069	BloodCell
chr16	88458860	88460861	Liver
chr16	88461582	88463583	Intestine
chr16	88465525	88467526	Heart
chr16	88466354	88468355	Heart
chr16	88467774	88469775	Heart
chr16	88471137	88473138	Heart
chr16	88472248	88474249	Heart
chr16	88476887	88478888	Liver
chr16	88477306	88479307	BloodCell
chr16	88478618	88480619	Pancreas
chr16	88484046	88486047	Intestine
chr16	88492412	88494413	Ovary
chr16	88492660	88494661	Ovary
chr16	88494898	88496899	Ovary
chr16	88496845	88498846	Liver
chr16	88499865	88501866	Heart
chr16	88503219	88505220	Intestine
chr16	88503506	88505507	Intestine
chr16	88515340	88517341	Breast
chr16	88535689	88537690	Breast
chr16	88558959	88560960	Ovary
chr16	88561651	88563652	Breast
chr16	88598691	88600692	Heart
chr16	88617815	88619816	Intestine
chr16	88622007	88624008	Brain
chr16	88634123	88636124	Heart
chr16	88636441	88638442	BloodCell
chr16	88636642	88638643	BloodCell
chr16	88647742	88649743	Breast
chr16	88648917	88650918	Heart
chr16	88651023	88653024	Heart
chr16	88661282	88663283	Heart
chr16	88661466	88663467	Ovary
chr16	88663359	88665360	Breast
chr16	88680489	88682490	Heart
chr16	88690266	88692267	Heart
chr16	88697852	88699853	Heart
chr16	88698413	88700414	Heart
chr16	88703200	88705201	BloodCell
chr16	88706185	88708186	Heart
chr16	88726768	88728769	Heart
chr16	88727277	88729278	Heart
chr16	88733304	88735305	Breast
chr16	88735553	88737554	Ovary
chr16	88735863	88737864	Breast
chr16	88742397	88744398	Ovary
chr16	88743991	88745992	Ovary
chr16	88744834	88746835	BloodCell
chr16	88755381	88757382	Breast
chr16	88757458	88759459	Kidney
chr16	88760995	88762996	Breast
chr16	88766284	88768285	Heart
chr16	88775890	88777891	Heart
chr16	88776307	88778308	Heart
chr16	88780054	88782055	BloodCell
chr16	88789822	88791823	BloodCell
chr16	88790095	88792096	BloodCell
chr16	88805420	88807421	Heart
chr16	88806128	88808129	Heart
chr16	88817875	88819876	Breast
chr16	88818962	88820963	Breast
chr16	88824958	88826959	Intestine
chr16	88828578	88830579	Heart
chr16	88836551	88838552	Heart
chr16	88837564	88839565	Heart
chr16	88852688	88854689	Heart
chr16	88860502	88862503	Breast
chr16	88884003	88886004	Heart
chr16	88887813	88889814	Breast
chr16	88893526	88895527	Breast
chr16	88922723	88924724	Heart
chr16	88924571	88926572	Heart
chr16	88935518	88937519	Heart
chr16	88936085	88938086	Heart
chr16	88936486	88938487	Heart
chr16	88937557	88939558	Heart
chr16	88937772	88939773	Brain
chr16	88954932	88956933	Heart
chr16	88972139	88974140	Liver
chr16	88981381	88983382	Heart
chr16	88983023	88985024	Breast
chr16	88984352	88986353	Heart
chr16	88985306	88987307	Heart
chr16	88985471	88987472	Heart
chr16	88999004	89001005	BloodCell
chr16	89008615	89010616	BloodCell
chr16	89030964	89032965	BloodCell
chr16	89036749	89038750	Liver
chr16	89046646	89048647	Brain
chr16	89052611	89054612	Breast
chr16	89077921	89079922	Breast
chr16	89083953	89085954	Pancreas
chr16	89096655	89098656	BloodCell
chr16	89105040	89107041	Breast
chr16	89115133	89117134	BloodCell
chr16	89116733	89118734	Heart
chr16	89153515	89155516	Heart
chr16	89154485	89156486	Heart
chr16	89155380	89157381	Breast
chr16	89155655	89157656	Breast
chr16	89156059	89158060	Breast
chr16	89156416	89158417	Breast
chr16	89157895	89159896	Breast
chr16	89166159	89168160	Heart
chr16	89168225	89170226	Breast
chr16	89172987	89174988	Heart
chr16	89186037	89188038	BloodCell
chr16	89186172	89188173	BloodCell
chr16	89186709	89188710	Heart
chr16	89186932	89188933	BloodCell
chr16	89191294	89193295	Liver
chr16	89194832	89196833	Heart
chr16	89195448	89197449	Heart
chr16	89196106	89198107	Heart
chr16	89207864	89209865	Breast
chr16	89215999	89218000	BloodCell
chr16	89217057	89219058	Heart
chr16	89255304	89257305	Heart
chr16	89255521	89257522	Heart
chr16	89279514	89281515	Breast
chr16	89296887	89298888	Ovary
chr16	89303486	89305487	Breast
chr16	89308102	89310103	BloodCell
chr16	89321483	89323484	Ovary
chr16	89321686	89323687	Ovary
chr16	89322390	89324391	Ovary
chr16	89323457	89325458	Kidney
chr16	89324619	89326620	Ovary
chr16	89329743	89331744	BloodCell
chr16	89330857	89332858	BloodCell
chr16	89337252	89339253	Breast
chr16	89344702	89346703	Pancreas
chr16	89346054	89348055	Ovary
chr16	89349069	89351070	BloodCell
chr16	89357104	89359105	Intestine
chr16	89357350	89359351	BloodCell
chr16	89357511	89359512	BloodCell
chr16	89361771	89363772	Lung
chr16	89362998	89364999	Intestine
chr16	89363745	89365746	Pancreas
chr16	89371876	89373877	Ovary
chr16	89373555	89375556	Brain
chr16	89374177	89376178	Kidney
chr16	89375947	89377948	Pancreas
chr16	89382503	89384504	Intestine
chr16	89387185	89389186	BloodCell
chr16	89387485	89389486	BloodCell
chr16	89392616	89394617	Breast
chr16	89394815	89396816	Heart
chr16	89396245	89398246	Heart
chr16	89406694	89408695	BloodCell
chr16	89407461	89409462	Pancreas
chr16	89416247	89418248	Intestine
chr16	89422440	89424441	Kidney
chr16	89429620	89431621	Intestine
chr16	89434023	89436024	Heart
chr16	89434483	89436484	BloodCell
chr16	89437262	89439263	Intestine
chr16	89439875	89441876	BloodCell
chr16	89441882	89443883	Heart
chr16	89442082	89444083	Ovary
chr16	89442938	89444939	Breast
chr16	89447908	89449909	Intestine
chr16	89449114	89451115	Kidney
chr16	89457649	89459650	Lung
chr16	89473363	89475364	Intestine
chr16	89487228	89489229	BloodCell
chr16	89490704	89492705	BloodCell
chr16	89491209	89493210	Breast
chr16	89502619	89504620	Breast
chr16	89502941	89504942	Breast
chr16	89503485	89505486	Breast
chr16	89506375	89508376	BloodCell
chr16	89529549	89531550	Brain
chr16	89533824	89535825	Heart
chr16	89536098	89538099	Brain
chr16	89544302	89546303	Intestine
chr16	89548245	89550246	BloodCell
chr16	89555065	89557066	Heart
chr16	89557016	89559017	Intestine
chr16	89558586	89560587	Heart
chr16	89558949	89560950	BloodCell
chr16	89560786	89562787	Heart
chr16	89560851	89562852	BloodCell
chr16	89566439	89568440	Heart
chr16	89571735	89573736	Intestine
chr16	89584218	89586219	Brain
chr16	89591688	89593689	Breast
chr16	89607943	89609944	Intestine
chr16	89632099	89634100	Intestine
chr16	89632311	89634312	Intestine
chr16	89632533	89634534	Kidney
chr16	89639998	89641999	Ovary
chr16	89641044	89643045	Heart
chr16	89653817	89655818	Heart
chr16	89654295	89656296	Intestine
chr16	89654993	89656994	Heart
chr16	89667956	89669957	Intestine
chr16	89705593	89707594	Breast
chr16	89711217	89713218	Heart
chr16	89717453	89719454	Intestine
chr16	89719320	89721321	Heart
chr16	89722480	89724481	Breast
chr16	89742301	89744302	Breast
chr16	89743345	89745346	Breast
chr16	89764309	89766310	Heart
chr16	89779211	89781212	Brain
chr16	89814434	89816435	Heart
chr16	89820732	89822733	BloodCell
chr16	89827865	89829866	Liver
chr16	89828040	89830041	Ovary
chr16	89837707	89839708	Intestine
chr16	89839701	89841702	Breast
chr16	89840457	89842458	BloodCell
chr16	89841904	89843905	Kidney
chr16	89846197	89848198	Intestine
chr16	89846645	89848646	Intestine
chr16	89846856	89848857	Intestine
chr16	89847063	89849064	Intestine
chr16	89863690	89865691	Kidney
chr16	89890324	89892325	Ovary
chr16	89894485	89896486	Breast
chr16	89901978	89903979	Heart
chr16	89904527	89906528	Breast
chr16	89909822	89911823	Heart
chr16	89910217	89912218	Heart
chr16	89914093	89916094	Heart
chr16	89919594	89921595	Heart
chr16	89921852	89923853	Heart
chr16	89923102	89925103	Heart
chr16	89923978	89925979	Heart
chr16	89937098	89939099	Liver
chr16	89937520	89939521	Heart
chr16	89946215	89948216	Ovary
chr16	89948952	89950953	Heart
chr16	89955238	89957239	Heart
chr16	89956383	89958384	Heart
chr16	89969170	89971171	Breast
chr16	89996049	89998050	Breast
chr16	90008051	90010052	BloodCell
chr16	90031804	90033805	Heart
chr16	90044867	90046868	Heart
chr16	90077124	90079125	Heart
chr16	90081774	90083775	Breast
chr16	90098481	90100482	Lung
chr16	90098945	90100946	Ovary
chr16	90099758	90101759	Ovary
chr16	90099917	90101918	Heart
chr16	90100558	90102559	Heart
chr16	90102238	90104239	Breast
chr16	90107003	90109004	Breast
chr17	111370	113371	Kidney
chr17	113781	115782	Breast
chr17	131516	133517	Breast
chr17	135117	137118	BloodCell
chr17	135377	137378	Liver
chr17	139263	141264	Heart
chr17	139666	141667	Heart
chr17	142626	144627	Breast
chr17	143724	145725	Heart
chr17	144175	146176	Ovary
chr17	144981	146982	Heart
chr17	145126	147127	Heart
chr17	151740	153741	Kidney
chr17	165310	167311	Heart
chr17	167955	169956	Heart
chr17	178304	180305	Heart
chr17	179034	181035	Heart
chr17	182247	184248	Pancreas
chr17	183046	185047	Heart
chr17	193614	195615	Liver
chr17	197445	199446	Ovary
chr17	198463	200464	Ovary
chr17	214048	216049	Intestine
chr17	221338	223339	Heart
chr17	239511	241512	Brain
chr17	297157	299158	Heart
chr17	300786	302787	Intestine
chr17	304822	306823	Kidney
chr17	311995	313996	Heart
chr17	329170	331171	Ovary
chr17	338506	340507	Ovary
chr17	347415	349416	Pancreas
chr17	350977	352978	Ovary
chr17	362057	364058	Breast
chr17	368890	370891	Breast
chr17	376103	378104	Pancreas
chr17	385910	387911	Ovary
chr17	386456	388457	Heart
chr17	410665	412666	BloodCell
chr17	410945	412946	Ovary
chr17	412203	414204	BloodCell
chr17	413131	415132	BloodCell
chr17	417507	419508	BloodCell
chr17	488048	490049	BloodCell
chr17	492814	494815	Breast
chr17	499297	501298	BloodCell
chr17	509448	511449	Breast
chr17	510914	512915	Ovary
chr17	511208	513209	Breast
chr17	515154	517155	Breast
chr17	519669	521670	Kidney
chr17	520339	522340	Kidney
chr17	548672	550673	Kidney
chr17	549186	551187	Kidney
chr17	549971	551972	Kidney
chr17	560110	562111	Brain
chr17	560408	562409	Brain
chr17	595431	597432	Intestine
chr17	632909	634910	Breast
chr17	641675	643676	Breast
chr17	650801	652802	Brain
chr17	667015	669016	Breast
chr17	679742	681743	Brain
chr17	681311	683312	Brain
chr17	688812	690813	Brain
chr17	689084	691085	Brain
chr17	690495	692496	Kidney
chr17	691267	693268	Brain
chr17	698621	700622	Breast
chr17	750415	752416	Heart
chr17	779026	781027	Breast
chr17	780194	782195	Heart
chr17	781706	783707	BloodCell
chr17	792671	794672	Kidney
chr17	793394	795395	Ovary
chr17	799679	801680	Heart
chr17	800836	802837	Kidney
chr17	801020	803021	Pancreas
chr17	841674	843675	Breast
chr17	849947	851948	Heart
chr17	858211	860212	Breast
chr17	859003	861004	Ovary
chr17	861103	863104	Breast
chr17	875435	877436	BloodCell
chr17	881404	883405	Breast
chr17	881923	883924	Ovary
chr17	883301	885302	Heart
chr17	886661	888662	Liver
chr17	892146	894147	Breast
chr17	897195	899196	Heart
chr17	900755	902756	Ovary
chr17	900979	902980	Heart
chr17	912388	914389	Breast
chr17	916361	918362	Heart
chr17	917666	919667	Breast
chr17	925415	927416	Breast
chr17	929536	931537	Pancreas
chr17	935945	937946	Breast
chr17	949734	951735	Breast
chr17	953119	955120	Breast
chr17	957311	959312	Kidney
chr17	964568	966569	Liver
chr17	983308	985309	Breast
chr17	987131	989132	Heart
chr17	994681	996682	Heart
chr17	995259	997260	Heart
chr17	1001274	1003275	Heart
chr17	1001624	1003625	Heart
chr17	1009749	1011750	Breast
chr17	1014716	1016717	Breast
chr17	1020402	1022403	Heart
chr17	1020904	1022905	Heart
chr17	1022349	1024350	Heart
chr17	1025447	1027448	Heart
chr17	1026303	1028304	Heart
chr17	1026504	1028505	Heart
chr17	1027526	1029527	Heart
chr17	1027852	1029853	Ovary
chr17	1029139	1031140	Heart
chr17	1031917	1033918	Breast
chr17	1032184	1034185	Heart
chr17	1038997	1040998	Heart
chr17	1047073	1049074	Heart
chr17	1047232	1049233	Heart
chr17	1054651	1056652	Heart
chr17	1055950	1057951	Breast
chr17	1057958	1059959	Brain
chr17	1058585	1060586	Breast
chr17	1080228	1082229	Kidney
chr17	1081563	1083564	Intestine
chr17	1084243	1086244	Breast
chr17	1090481	1092482	Breast
chr17	1097165	1099166	Heart
chr17	1098162	1100163	Intestine
chr17	1105025	1107026	Pancreas
chr17	1105376	1107377	Intestine
chr17	1106282	1108283	Heart
chr17	1111482	1113483	Heart
chr17	1112136	1114137	Heart
chr17	1114705	1116706	Heart
chr17	1114983	1116984	Heart
chr17	1138040	1140041	Kidney
chr17	1142481	1144482	Heart
chr17	1167612	1169613	Brain
chr17	1168770	1170771	Brain
chr17	1173064	1175065	Brain
chr17	1181875	1183876	Heart
chr17	1182736	1184737	Heart
chr17	1196262	1198263	Heart
chr17	1198341	1200342	Breast
chr17	1204080	1206081	Breast
chr17	1223503	1225504	Intestine
chr17	1227394	1229395	BloodCell
chr17	1228224	1230225	Heart
chr17	1230471	1232472	Heart
chr17	1230620	1232621	Heart
chr17	1230795	1232796	Heart
chr17	1250494	1252495	Breast
chr17	1251428	1253429	Ovary
chr17	1252601	1254602	Heart
chr17	1265907	1267908	Breast
chr17	1269079	1271080	Breast
chr17	1272589	1274590	Breast
chr17	1279912	1281913	Heart
chr17	1292941	1294942	BloodCell
chr17	1314588	1316589	Heart
chr17	1329234	1331235	Heart
chr17	1330135	1332136	Heart
chr17	1330999	1333000	BloodCell
chr17	1333195	1335196	Breast
chr17	1340308	1342309	Ovary
chr17	1347791	1349792	Breast
chr17	1349692	1351693	Breast
chr17	1360139	1362140	BloodCell
chr17	1361635	1363636	BloodCell
chr17	1373652	1375653	BloodCell
chr17	1374804	1376805	BloodCell
chr17	1379046	1381047	BloodCell
chr17	1382624	1384625	Breast
chr17	1391526	1393527	Intestine
chr17	1391930	1393931	Breast
chr17	1397155	1399156	BloodCell
chr17	1400239	1402240	Breast
chr17	1437917	1439918	Kidney
chr17	1440664	1442665	Breast
chr17	1453440	1455441	Breast
chr17	1461444	1463445	Heart
chr17	1463681	1465682	Breast
chr17	1474820	1476821	Breast
chr17	1488445	1490446	Heart
chr17	1498114	1500115	Kidney
chr17	1510839	1512840	Intestine
chr17	1516649	1518650	Ovary
chr17	1526086	1528087	BloodCell
chr17	1532417	1534418	BloodCell
chr17	1554768	1556769	Intestine
chr17	1556212	1558213	Heart
chr17	1559728	1561729	Intestine
chr17	1559962	1561963	Intestine
chr17	1565026	1567027	Heart
chr17	1565634	1567635	BloodCell
chr17	1565942	1567943	BloodCell
chr17	1566057	1568058	BloodCell
chr17	1568695	1570696	Breast
chr17	1569159	1571160	Breast
chr17	1573062	1575063	Breast
chr17	1581698	1583699	Heart
chr17	1583239	1585240	Heart
chr17	1605909	1607910	Heart
chr17	1612283	1614284	Heart
chr17	1617523	1619524	Ovary
chr17	1625390	1627391	Intestine
chr17	1626789	1628790	Ovary
chr17	1629885	1631886	Breast
chr17	1632412	1634413	Breast
chr17	1639581	1641582	Breast
chr17	1668888	1670889	Pancreas
chr17	1692479	1694480	Kidney
chr17	1697105	1699106	Heart
chr17	1706247	1708248	BloodCell
chr17	1710346	1712347	Ovary
chr17	1719285	1721286	Heart
chr17	1721041	1723042	Heart
chr17	1734043	1736044	Ovary
chr17	1741376	1743377	Ovary
chr17	1745959	1747960	Ovary
chr17	1746866	1748867	Ovary
chr17	1766945	1768946	Breast
chr17	1772003	1774004	Heart
chr17	1780814	1782815	Ovary
chr17	1812114	1814115	Heart
chr17	1828064	1830065	Pancreas
chr17	1860103	1862104	Ovary
chr17	1860788	1862789	Ovary
chr17	1875311	1877312	Breast
chr17	1925353	1927354	Heart
chr17	1933596	1935597	Heart
chr17	1939464	1941465	Heart
chr17	1944794	1946795	Breast
chr17	1946618	1948619	Liver
chr17	1957708	1959709	Breast
chr17	1978593	1980594	Kidney
chr17	1993095	1995096	Ovary
chr17	2002810	2004811	Breast
chr17	2007923	2009924	Intestine
chr17	2023635	2025636	Heart
chr17	2034034	2036035	Kidney
chr17	2037538	2039539	Breast
chr17	2039813	2041814	Heart
chr17	2063703	2065704	Heart
chr17	2069827	2071828	Ovary
chr17	2088114	2090115	BloodCell
chr17	2089285	2091286	BloodCell
chr17	2102130	2104131	Lung
chr17	2138020	2140021	Kidney
chr17	2152637	2154638	Breast
chr17	2156240	2158241	Pancreas
chr17	2157377	2159378	Pancreas
chr17	2172634	2174635	Breast
chr17	2173264	2175265	Lung
chr17	2182512	2184513	Pancreas
chr17	2210867	2212868	Lung
chr17	2212801	2214802	Ovary
chr17	2214217	2216218	Ovary
chr17	2236312	2238313	Heart
chr17	2243316	2245317	Ovary
chr17	2259106	2261107	BloodCell
chr17	2259315	2261316	BloodCell
chr17	2261273	2263274	Lung
chr17	2266081	2268082	BloodCell
chr17	2269755	2271756	Breast
chr17	2308796	2310797	Pancreas
chr17	2309484	2311485	Breast
chr17	2315986	2317987	Brain
chr17	2344701	2346702	Brain
chr17	2345008	2347009	Brain
chr17	2347340	2349341	Brain
chr17	2350560	2352561	Breast
chr17	2373737	2375738	Breast
chr17	2381134	2383135	Ovary
chr17	2389136	2391137	Heart
chr17	2390674	2392675	Heart
chr17	2407131	2409132	Heart
chr17	2414327	2416328	Ovary
chr17	2419788	2421789	Ovary
chr17	2420307	2422308	Ovary
chr17	2432908	2434909	Lung
chr17	2434243	2436244	Brain
chr17	2434581	2436582	Brain
chr17	2435098	2437099	Pancreas
chr17	2435775	2437776	Pancreas
chr17	2446371	2448372	Breast
chr17	2447601	2449602	Breast
chr17	2458091	2460092	Ovary
chr17	2459802	2461803	Breast
chr17	2466130	2468131	Kidney
chr17	2467512	2469513	Kidney
chr17	2483731	2485732	Breast
chr17	2484086	2486087	Lung
chr17	2484458	2486459	Breast
chr17	2485174	2487175	Intestine
chr17	2489750	2491751	Brain
chr17	2491082	2493083	Ovary
chr17	2546669	2548670	Intestine
chr17	2547223	2549224	Intestine
chr17	2579810	2581811	Brain
chr17	2593945	2595946	BloodCell
chr17	2594123	2596124	BloodCell
chr17	2609900	2611901	Brain
chr17	2610159	2612160	Brain
chr17	2674487	2676488	BloodCell
chr17	2683119	2685120	Breast
chr17	2683821	2685822	Heart
chr17	2685460	2687461	Heart
chr17	2701629	2703630	Breast
chr17	2706139	2708140	Breast
chr17	2712926	2714927	Breast
chr17	2713398	2715399	Kidney
chr17	2735059	2737060	Intestine
chr17	2768171	2770172	Intestine
chr17	2775757	2777758	Liver
chr17	2775929	2777930	Liver
chr17	2789775	2791776	Heart
chr17	2790312	2792313	Intestine
chr17	2790794	2792795	BloodCell
chr17	2792025	2794026	BloodCell
chr17	2795690	2797691	Heart
chr17	2795975	2797976	BloodCell
chr17	2796349	2798350	BloodCell
chr17	2796857	2798858	Intestine
chr17	2813253	2815254	BloodCell
chr17	2815099	2817100	Liver
chr17	2836373	2838374	BloodCell
chr17	2853085	2855086	Heart
chr17	2854244	2856245	Kidney
chr17	2862391	2864392	Pancreas
chr17	2864382	2866383	Pancreas
chr17	2866595	2868596	Kidney
chr17	2866854	2868855	Pancreas
chr17	2896825	2898826	Pancreas
chr17	2903100	2905101	Breast
chr17	2909061	2911062	Kidney
chr17	2938945	2940946	Breast
chr17	2966720	2968721	Breast
chr17	2994694	2996695	Breast
chr17	2996039	2998040	Ovary
chr17	2996500	2998501	Pancreas
chr17	2997609	2999610	Kidney
chr17	3010546	3012547	Intestine
chr17	3029282	3031283	Lung
chr17	3034480	3036481	Heart
chr17	3038138	3040139	Kidney
chr17	3057806	3059807	Brain
chr17	3244010	3246011	Brain
chr17	3244431	3246432	Brain
chr17	3499430	3501431	Brain
chr17	3529102	3531103	Heart
chr17	3530454	3532455	Brain
chr17	3534332	3536333	Brain
chr17	3542944	3544945	Brain
chr17	3545666	3547667	Intestine
chr17	3550453	3552454	Intestine
chr17	3593747	3595748	Heart
chr17	3611483	3613484	Intestine
chr17	3612306	3614307	Intestine
chr17	3634319	3636320	Heart
chr17	3636124	3638125	Ovary
chr17	3637970	3639971	Heart
chr17	3640774	3642775	Kidney
chr17	3656503	3658504	Heart
chr17	3657633	3659634	Ovary
chr17	3657864	3659865	Ovary
chr17	3662375	3664376	Heart
chr17	3682154	3684155	BloodCell
chr17	3693039	3695040	BloodCell
chr17	3696306	3698307	Brain
chr17	3714480	3716481	Brain
chr17	3722225	3724226	Brain
chr17	3722460	3724461	BloodCell
chr17	3723163	3725164	Heart
chr17	3740016	3742017	BloodCell
chr17	3750077	3752078	BloodCell
chr17	3762397	3764398	BloodCell
chr17	3762585	3764586	BloodCell
chr17	3770220	3772221	BloodCell
chr17	3787362	3789363	Intestine
chr17	3803010	3805011	Ovary
chr17	3805603	3807604	Ovary
chr17	3808348	3810349	Lung
chr17	3811521	3813522	Ovary
chr17	3812456	3814457	Ovary
chr17	3846253	3848254	Heart
chr17	3857186	3859187	Breast
chr17	3863904	3865905	Ovary
chr17	3864259	3866260	Heart
chr17	3864651	3866652	Heart
chr17	3865240	3867241	Heart
chr17	3869928	3871929	Heart
chr17	3879154	3881155	Intestine
chr17	3884379	3886380	Heart
chr17	3902533	3904534	Pancreas
chr17	3903649	3905650	Pancreas
chr17	3918471	3920472	Heart
chr17	3924863	3926864	Heart
chr17	3925098	3927099	Heart
chr17	3925267	3927268	Heart
chr17	3926146	3928147	Heart
chr17	3935167	3937168	Kidney
chr17	3944885	3946886	Heart
chr17	3959369	3961370	Breast
chr17	3962817	3964818	Heart
chr17	3985699	3987700	Heart
chr17	4002717	4004718	Heart
chr17	4004721	4006722	Heart
chr17	4008476	4010477	Heart
chr17	4013606	4015607	Intestine
chr17	4021207	4023208	Breast
chr17	4042946	4044947	BloodCell
chr17	4043117	4045118	BloodCell
chr17	4047214	4049215	Breast
chr17	4085093	4087094	Brain
chr17	4088758	4090759	Brain
chr17	4089425	4091426	Brain
chr17	4117296	4119297	Intestine
chr17	4139281	4141282	Intestine
chr17	4160778	4162779	Breast
chr17	4175214	4177215	BloodCell
chr17	4176006	4178007	BloodCell
chr17	4177113	4179114	BloodCell
chr17	4185151	4187152	Ovary
chr17	4198995	4200996	BloodCell
chr17	4231692	4233693	Lung
chr17	4247708	4249709	Breast
chr17	4275728	4277729	Brain
chr17	4277173	4279174	Breast
chr17	4299703	4301704	Breast
chr17	4300259	4302260	Brain
chr17	4309613	4311614	Brain
chr17	4317776	4319777	Kidney
chr17	4325701	4327702	Lung
chr17	4326789	4328790	Lung
chr17	4361403	4363404	Brain
chr17	4407897	4409898	Breast
chr17	4411935	4413936	BloodCell
chr17	4412099	4414100	Heart
chr17	4412771	4414772	Ovary
chr17	4439827	4441828	Ovary
chr17	4440265	4442266	Ovary
chr17	4463068	4465069	Brain
chr17	4473782	4475783	Breast
chr17	4499455	4501456	Intestine
chr17	4502530	4504531	Brain
chr17	4506091	4508092	Breast
chr17	4519420	4521421	Breast
chr17	4519678	4521679	Breast
chr17	4521730	4523731	Heart
chr17	4529443	4531444	Heart
chr17	4531558	4533559	Heart
chr17	4532687	4534688	Brain
chr17	4534836	4536837	Breast
chr17	4540429	4542430	Heart
chr17	4540595	4542596	Breast
chr17	4540781	4542782	Heart
chr17	4541032	4543033	Breast
chr17	4541926	4543927	Breast
chr17	4542786	4544787	Brain
chr17	4553811	4555812	Breast
chr17	4554999	4557000	Ovary
chr17	4558721	4560722	Breast
chr17	4559024	4561025	Intestine
chr17	4559296	4561297	Ovary
chr17	4561099	4563100	Intestine
chr17	4572793	4574794	BloodCell
chr17	4574925	4576926	Intestine
chr17	4596336	4598337	Heart
chr17	4597528	4599529	Ovary
chr17	4605642	4607643	Ovary
chr17	4622435	4624436	Lung
chr17	4631501	4633502	Kidney
chr17	4711326	4713327	Intestine
chr17	4714183	4716184	BloodCell
chr17	4731521	4733522	Breast
chr17	4732129	4734130	Heart
chr17	4739520	4741521	Breast
chr17	4740203	4742204	Breast
chr17	4771086	4773087	Breast
chr17	4771447	4773448	Intestine
chr17	4784674	4786675	Heart
chr17	4785497	4787498	Heart
chr17	4785832	4787833	Heart
chr17	4790323	4792324	Heart
chr17	4796150	4798151	Heart
chr17	4834304	4836305	Intestine
chr17	4836961	4838962	Brain
chr17	4841544	4843545	Brain
chr17	4852243	4854244	BloodCell
chr17	4855417	4857418	Brain
chr17	4881265	4883266	BloodCell
chr17	4943310	4945311	BloodCell
chr17	4945544	4947545	BloodCell
chr17	4958492	4960493	Intestine
chr17	4964191	4966192	Breast
chr17	4971011	4973012	Breast
chr17	4972571	4974572	Heart
chr17	4979935	4981936	BloodCell
chr17	4985257	4987258	Heart
chr17	4992593	4994594	Breast
chr17	5024760	5026761	Breast
chr17	5030209	5032210	Heart
chr17	5034831	5036832	Breast
chr17	5041847	5043848	Intestine
chr17	5068424	5070425	Breast
chr17	5096167	5098168	Breast
chr17	5115694	5117695	Breast
chr17	5134295	5136296	Brain
chr17	5209928	5211929	Breast
chr17	5220184	5222185	Breast
chr17	5220515	5222516	Kidney
chr17	5234359	5236360	Breast
chr17	5238777	5240778	Heart
chr17	5242086	5244087	Pancreas
chr17	5254429	5256430	Breast
chr17	5259218	5261219	Breast
chr17	5259817	5261818	Breast
chr17	5281636	5283637	Liver
chr17	5307154	5309155	Kidney
chr17	5329231	5331232	BloodCell
chr17	5363369	5365370	Lung
chr17	5372364	5374365	Brain
chr17	5416113	5418114	Intestine
chr17	5419536	5421537	BloodCell
chr17	5419772	5421773	BloodCell
chr17	5435132	5437133	Brain
chr17	5437958	5439959	Liver
chr17	5438976	5440977	Breast
chr17	5468301	5470302	Heart
chr17	5487905	5489906	Breast
chr17	5502654	5504655	Breast
chr17	5532971	5534972	Kidney
chr17	5556651	5558652	Kidney
chr17	5592725	5594726	Liver
chr17	5614768	5616769	Brain
chr17	5642819	5644820	Brain
chr17	5716792	5718793	Kidney
chr17	5720567	5722568	Heart
chr17	5758548	5760549	Lung
chr17	5769145	5771146	Kidney
chr17	5771937	5773938	Breast
chr17	5781378	5783379	Liver
chr17	5877132	5879133	Brain
chr17	5892051	5894052	Brain
chr17	5912178	5914179	Brain
chr17	5912423	5914424	Brain
chr17	5921131	5923132	Kidney
chr17	6026505	6028506	Kidney
chr17	6065418	6067419	Kidney
chr17	6083734	6085735	Brain
chr17	6089333	6091334	Intestine
chr17	6089580	6091581	Intestine
chr17	6104111	6106112	Intestine
chr17	6107592	6109593	Intestine
chr17	6143256	6145257	Breast
chr17	6231621	6233622	Kidney
chr17	6253215	6255216	Kidney
chr17	6254521	6256522	Kidney
chr17	6256740	6258741	Kidney
chr17	6271951	6273952	Intestine
chr17	6302862	6304863	Liver
chr17	6364755	6366756	Lung
chr17	6439245	6441246	Kidney
chr17	6444054	6446055	Ovary
chr17	6444325	6446326	Ovary
chr17	6472629	6474630	Ovary
chr17	6492093	6494094	Ovary
chr17	6493434	6495435	Lung
chr17	6494180	6496181	Brain
chr17	6533892	6535893	Heart
chr17	6548657	6550658	Brain
chr17	6575321	6577322	Heart
chr17	6598533	6600534	Brain
chr17	6602885	6604886	Ovary
chr17	6638165	6640166	Breast
chr17	6647387	6649388	BloodCell
chr17	6649789	6651790	BloodCell
chr17	6652586	6654587	Pancreas
chr17	6656267	6658268	BloodCell
chr17	6660017	6662018	Brain
chr17	6660125	6662126	Heart
chr17	6665781	6667782	Lung
chr17	6668342	6670343	Breast
chr17	6675263	6677264	Breast
chr17	6785798	6787799	Lung
chr17	7000785	7002786	BloodCell
chr17	7010551	7012552	Breast
chr17	7016321	7018322	Ovary
chr17	7024007	7026008	Breast
chr17	7037762	7039763	Heart
chr17	7042127	7044128	BloodCell
chr17	7046439	7048440	BloodCell
chr17	7051496	7053497	Heart
chr17	7062930	7064931	Brain
chr17	7090781	7092782	Liver
chr17	7093538	7095539	Brain
chr17	7114166	7116167	Heart
chr17	7136462	7138463	Breast
chr17	7138621	7140622	Intestine
chr17	7140997	7142998	Intestine
chr17	7164291	7166292	Intestine
chr17	7182857	7184858	Kidney
chr17	7190171	7192172	Breast
chr17	7205548	7207549	Ovary
chr17	7217998	7219999	Ovary
chr17	7224069	7226070	Breast
chr17	7225946	7227947	Breast
chr17	7226129	7228130	Heart
chr17	7228659	7230660	Heart
chr17	7232754	7234755	BloodCell
chr17	7240559	7242560	Breast
chr17	7249033	7251034	Breast
chr17	7249092	7251093	Heart
chr17	7249512	7251513	BloodCell
chr17	7252698	7254699	Breast
chr17	7257111	7259112	Intestine
chr17	7260318	7262319	Intestine
chr17	7263537	7265538	Intestine
chr17	7263803	7265804	Intestine
chr17	7267657	7269658	Intestine
chr17	7268222	7270223	Intestine
chr17	7275881	7277882	Breast
chr17	7278633	7280634	Intestine
chr17	7279030	7281031	Heart
chr17	7282610	7284611	Heart
chr17	7282980	7284981	Heart
chr17	7283360	7285361	Heart
chr17	7288859	7290860	Heart
chr17	7291407	7293408	Breast
chr17	7296357	7298358	Breast
chr17	7323078	7325079	Heart
chr17	7326186	7328187	Heart
chr17	7344908	7346909	Breast
chr17	7384307	7386308	Heart
chr17	7392339	7394340	Heart
chr17	7394695	7396696	Ovary
chr17	7407864	7409865	Heart
chr17	7432206	7434207	Breast
chr17	7437835	7439836	Breast
chr17	7443031	7445032	Lung
chr17	7465586	7467587	Heart
chr17	7479910	7481911	Breast
chr17	7538068	7540069	Kidney
chr17	7561914	7563915	Heart
chr17	7565276	7567277	Breast
chr17	7567242	7569243	Intestine
chr17	7569490	7571491	Breast
chr17	7570438	7572439	Heart
chr17	7587788	7589789	Heart
chr17	7589934	7591935	Kidney
chr17	7612852	7614853	Intestine
chr17	7627338	7629339	Ovary
chr17	7627761	7629762	Ovary
chr17	7632830	7634831	Ovary
chr17	7633363	7635364	Ovary
chr17	7650417	7652418	Ovary
chr17	7652174	7654175	Ovary
chr17	7654244	7656245	Brain
chr17	7666829	7668830	Brain
chr17	7667151	7669152	Brain
chr17	7684705	7686706	Ovary
chr17	7688219	7690220	Heart
chr17	7703587	7705588	Breast
chr17	7704891	7706892	Breast
chr17	7743412	7745413	Ovary
chr17	7780705	7782706	Kidney
chr17	7786068	7788069	Breast
chr17	7803107	7805108	Breast
chr17	7821226	7823227	Heart
chr17	7821397	7823398	Ovary
chr17	7822623	7824624	Ovary
chr17	7822822	7824823	Brain
chr17	7839245	7841246	BloodCell
chr17	7882823	7884824	BloodCell
chr17	7916664	7918665	Breast
chr17	7922479	7924480	Ovary
chr17	7929511	7931512	Ovary
chr17	7935080	7937081	Brain
chr17	7951259	7953260	Brain
chr17	7954883	7956884	Brain
chr17	7955457	7957458	Liver
chr17	7956092	7958093	Breast
chr17	7981336	7983337	Lung
chr17	7990585	7992586	BloodCell
chr17	7991199	7993200	Breast
chr17	8001013	8003014	Intestine
chr17	8004122	8006123	Breast
chr17	8021827	8023828	Kidney
chr17	8028359	8030360	Lung
chr17	8039749	8041750	Breast
chr17	8040138	8042139	Breast
chr17	8040795	8042796	Breast
chr17	8044553	8046554	Heart
chr17	8055042	8057043	Heart
chr17	8068322	8070323	Heart
chr17	8068637	8070638	Intestine
chr17	8071843	8073844	BloodCell
chr17	8093705	8095706	Heart
chr17	8093990	8095991	Heart
chr17	8115994	8117995	Heart
chr17	8136841	8138842	Breast
chr17	8164352	8166353	BloodCell
chr17	8173651	8175652	Ovary
chr17	8176264	8178265	Ovary
chr17	8189723	8191724	Ovary
chr17	8190167	8192168	Ovary
chr17	8192075	8194076	Breast
chr17	8199602	8201603	BloodCell
chr17	8199887	8201888	Ovary
chr17	8224304	8226305	Heart
chr17	8226415	8228416	Ovary
chr17	8243044	8245045	BloodCell
chr17	8276600	8278601	Pancreas
chr17	8284548	8286549	Pancreas
chr17	8286856	8288857	Pancreas
chr17	8291775	8293776	Heart
chr17	8331792	8333793	Breast
chr17	8345139	8347140	Breast
chr17	8364290	8366291	Kidney
chr17	8365427	8367428	Kidney
chr17	8371586	8373587	Breast
chr17	8393180	8395181	Kidney
chr17	8405155	8407156	Breast
chr17	8406893	8408894	Breast
chr17	8411312	8413313	Intestine
chr17	8429474	8431475	Ovary
chr17	8436098	8438099	Brain
chr17	8458551	8460552	Brain
chr17	8470850	8472851	Heart
chr17	8475920	8477921	Heart
chr17	8479717	8481718	Ovary
chr17	8498398	8500399	Ovary
chr17	8502866	8504867	Heart
chr17	8528641	8530642	Brain
chr17	8576028	8578029	Brain
chr17	8578654	8580655	Brain
chr17	8598749	8600750	Brain
chr17	8631325	8633326	Heart
chr17	8649337	8651338	Heart
chr17	8664901	8666902	Kidney
chr17	8674383	8676384	Heart
chr17	8680936	8682937	Heart
chr17	8695621	8697622	Heart
chr17	8706927	8708928	Heart
chr17	8723650	8725651	Liver
chr17	8739634	8741635	BloodCell
chr17	8739810	8741811	BloodCell
chr17	8740413	8742414	Heart
chr17	8744186	8746187	BloodCell
chr17	8745775	8747776	Heart
chr17	8785311	8787312	Heart
chr17	8877138	8879139	Breast
chr17	8884334	8886335	BloodCell
chr17	8940272	8942273	BloodCell
chr17	8941422	8943423	BloodCell
chr17	8941545	8943546	BloodCell
chr17	8950327	8952328	BloodCell
chr17	8951137	8953138	BloodCell
chr17	8951384	8953385	BloodCell
chr17	8952313	8954314	BloodCell
chr17	8954359	8956360	BloodCell
chr17	8964345	8966346	Heart
chr17	8964620	8966621	Heart
chr17	8965987	8967988	BloodCell
chr17	9002030	9004031	BloodCell
chr17	9021412	9023413	Liver
chr17	9021984	9023985	BloodCell
chr17	9114943	9116944	Breast
chr17	9149625	9151626	Liver
chr17	9150234	9152235	Liver
chr17	9170006	9172007	Intestine
chr17	9176336	9178337	Heart
chr17	9196225	9198226	Breast
chr17	9205855	9207856	Ovary
chr17	9205998	9207999	Intestine
chr17	9210577	9212578	Brain
chr17	9218987	9220988	Breast
chr17	9227479	9229480	Heart
chr17	9231889	9233890	Breast
chr17	9232995	9234996	Heart
chr17	9246642	9248643	Heart
chr17	9255935	9257936	Intestine
chr17	9279082	9281083	Kidney
chr17	9284043	9286044	Ovary
chr17	9297345	9299346	Intestine
chr17	9324048	9326049	Pancreas
chr17	9330068	9332069	Brain
chr17	9330537	9332538	Brain
chr17	9355655	9357656	Brain
chr17	9362603	9364604	Lung
chr17	9367818	9369819	Kidney
chr17	9401797	9403798	Intestine
chr17	9426656	9428657	Breast
chr17	9430808	9432809	Ovary
chr17	9456211	9458212	Intestine
chr17	9464464	9466465	Lung
chr17	9472991	9474992	Lung
chr17	9511532	9513533	Lung
chr17	9574378	9576379	BloodCell
chr17	9611207	9613208	Kidney
chr17	9627695	9629696	Intestine
chr17	9642715	9644716	Kidney
chr17	9647369	9649370	Kidney
chr17	9657742	9659743	Intestine
chr17	9675288	9677289	Liver
chr17	9724769	9726770	Breast
chr17	9801962	9803963	Brain
chr17	9827286	9829287	Ovary
chr17	9837944	9839945	Ovary
chr17	9838766	9840767	Kidney
chr17	9874718	9876719	Kidney
chr17	9878013	9880014	Kidney
chr17	9885396	9887397	Brain
chr17	9904181	9906182	Heart
chr17	9910340	9912341	Heart
chr17	9936770	9938771	Heart
chr17	9948082	9950083	Heart
chr17	9973233	9975234	Ovary
chr17	9973868	9975869	Heart
chr17	9976072	9978073	Brain
chr17	9979197	9981198	Brain
chr17	10013414	10015415	Ovary
chr17	10013623	10015624	Ovary
chr17	10024375	10026376	Brain
chr17	10034277	10036278	Heart
chr17	10039772	10041773	Breast
chr17	10041235	10043236	Ovary
chr17	10052938	10054939	Breast
chr17	10053869	10055870	Heart
chr17	10059286	10061287	Heart
chr17	10060736	10062737	Heart
chr17	10062075	10064076	Heart
chr17	10062286	10064287	Heart
chr17	10070057	10072058	Heart
chr17	10083905	10085906	Heart
chr17	10088357	10090358	Ovary
chr17	10100889	10102890	Heart
chr17	10115518	10117519	Heart
chr17	10117105	10119106	Heart
chr17	10119505	10121506	Heart
chr17	10127711	10129712	Ovary
chr17	10155616	10157617	Heart
chr17	10156520	10158521	Brain
chr17	10171372	10173373	Heart
chr17	10194245	10196246	Heart
chr17	10199192	10201193	Breast
chr17	10223807	10225808	Brain
chr17	10224032	10226033	Brain
chr17	10247015	10249016	Breast
chr17	10290763	10292764	Breast
chr17	10374334	10376335	Kidney
chr17	10617435	10619436	Heart
chr17	10697560	10699561	Breast
chr17	10699092	10701093	BloodCell
chr17	10724034	10726035	Intestine
chr17	10724441	10726442	Intestine
chr17	10736991	10738992	Intestine
chr17	10742841	10744842	Pancreas
chr17	10750626	10752627	Heart
chr17	10774185	10776186	Intestine
chr17	10774352	10776353	Intestine
chr17	10776322	10778323	Intestine
chr17	10777118	10779119	Intestine
chr17	10789053	10791054	Ovary
chr17	10796243	10798244	Intestine
chr17	10801084	10803085	Intestine
chr17	10801396	10803397	Intestine
chr17	10801658	10803659	Intestine
chr17	10803556	10805557	Intestine
chr17	10803735	10805736	Intestine
chr17	10811876	10813877	Intestine
chr17	10813238	10815239	Intestine
chr17	10814007	10816008	Heart
chr17	10820973	10822974	Ovary
chr17	10836110	10838111	Intestine
chr17	10836261	10838262	Heart
chr17	10836401	10838402	Intestine
chr17	10837348	10839349	Heart
chr17	10843147	10845148	Intestine
chr17	10843817	10845818	Intestine
chr17	10871130	10873131	Brain
chr17	10871410	10873411	Brain
chr17	10874509	10876510	Liver
chr17	10878330	10880331	Liver
chr17	10884385	10886386	Intestine
chr17	10998703	11000704	Liver
chr17	11004775	11006776	Heart
chr17	11026044	11028045	Brain
chr17	11034906	11036907	Brain
chr17	11122145	11124146	Breast
chr17	11139217	11141218	Brain
chr17	11244990	11246991	Brain
chr17	11248265	11250266	Pancreas
chr17	11297582	11299583	Heart
chr17	11303238	11305239	Heart
chr17	11330143	11332144	Kidney
chr17	11505847	11507848	Liver
chr17	11510900	11512901	Pancreas
chr17	11513763	11515764	Pancreas
chr17	11522402	11524403	Brain
chr17	11550679	11552680	Breast
chr17	11601137	11603138	Brain
chr17	11727391	11729392	Brain
chr17	11840075	11842076	Brain
chr17	11852520	11854521	Brain
chr17	11879900	11881901	Liver
chr17	11898645	11900646	Brain
chr17	11899375	11901376	Breast
chr17	11943789	11945790	Lung
chr17	11948655	11950656	Lung
chr17	12020657	12022658	Breast
chr17	12039703	12041704	Lung
chr17	12049829	12051830	Kidney
chr17	12068717	12070718	Brain
chr17	12084284	12086285	Brain
chr17	12089026	12091027	Kidney
chr17	12228549	12230550	Ovary
chr17	12341818	12343819	Liver
chr17	12394948	12396949	Liver
chr17	12414214	12416215	Lung
chr17	12421808	12423809	Ovary
chr17	12612848	12614849	Kidney
chr17	12618746	12620747	Ovary
chr17	12621899	12623900	Ovary
chr17	12627342	12629343	Kidney
chr17	12657920	12659921	Lung
chr17	12664172	12666173	Heart
chr17	12711666	12713667	Kidney
chr17	12726263	12728264	Kidney
chr17	12742188	12744189	Intestine
chr17	12744731	12746732	Intestine
chr17	12784713	12786714	Breast
chr17	12788767	12790768	Liver
chr17	12789070	12791071	Heart
chr17	12858796	12860797	Breast
chr17	12899642	12901643	Breast
chr17	12921264	12923265	Brain
chr17	12958622	12960623	Kidney
chr17	12976547	12978548	Breast
chr17	13001071	13003072	Breast
chr17	13017592	13019593	Heart
chr17	13030792	13032793	Heart
chr17	13078780	13080781	Breast
chr17	13085669	13087670	Heart
chr17	13175634	13177635	Breast
chr17	13212058	13214059	Pancreas
chr17	13229527	13231528	Breast
chr17	13289544	13291545	Breast
chr17	13291992	13293993	Breast
chr17	13310501	13312502	Breast
chr17	13321142	13323143	Liver
chr17	13323233	13325234	Pancreas
chr17	13345085	13347086	Kidney
chr17	13361937	13363938	Kidney
chr17	13373898	13375899	Brain
chr17	13395036	13397037	Lung
chr17	13484489	13486490	Kidney
chr17	13520014	13522015	Kidney
chr17	13544118	13546119	Kidney
chr17	13556280	13558281	Kidney
chr17	13583852	13585853	Kidney
chr17	13588038	13590039	Kidney
chr17	13589647	13591648	Kidney
chr17	13596940	13598941	BloodCell
chr17	13625897	13627898	Kidney
chr17	13635097	13637098	Kidney
chr17	13726948	13728949	Lung
chr17	13764996	13766997	Lung
chr17	13945539	13947540	Brain
chr17	13992289	13994290	Brain
chr17	14019911	14021912	Brain
chr17	14080101	14082102	Intestine
chr17	14103044	14105045	Brain
chr17	14195743	14197744	BloodCell
chr17	14196802	14198803	BloodCell
chr17	14199977	14201978	BloodCell
chr17	14201183	14203184	BloodCell
chr17	14201502	14203503	BloodCell
chr17	14202901	14204902	BloodCell
chr17	14320604	14322605	Kidney
chr17	14358525	14360526	BloodCell
chr17	14403699	14405700	BloodCell
chr17	14427781	14429782	BloodCell
chr17	14574832	14576833	Breast
chr17	14737719	14739720	Lung
chr17	14760175	14762176	Kidney
chr17	14784193	14786194	BloodCell
chr17	14802956	14804957	Brain
chr17	14874871	14876872	Pancreas
chr17	14921129	14923130	Pancreas
chr17	15105762	15107763	Lung
chr17	15184767	15186768	Pancreas
chr17	15231013	15233014	Brain
chr17	15238669	15240670	Breast
chr17	15251887	15253888	Brain
chr17	15259198	15261199	Brain
chr17	15291122	15293123	Kidney
chr17	15297400	15299401	Kidney
chr17	15353722	15355723	Intestine
chr17	15397562	15399563	Breast
chr17	15399811	15401812	Ovary
chr17	15402381	15404382	Heart
chr17	15405200	15407201	Breast
chr17	15405490	15407491	Breast
chr17	15408044	15410045	Intestine
chr17	15421795	15423796	Breast
chr17	15430381	15432382	Liver
chr17	15432315	15434316	Intestine
chr17	15441956	15443957	Brain
chr17	15452533	15454534	Breast
chr17	15455744	15457745	Breast
chr17	15457163	15459164	Breast
chr17	15462273	15464274	Ovary
chr17	15474798	15476799	Pancreas
chr17	15501061	15503062	Breast
chr17	15509518	15511519	Kidney
chr17	15512302	15514303	Brain
chr17	15512671	15514672	Brain
chr17	15515337	15517338	Kidney
chr17	15553513	15555514	Breast
chr17	15563286	15565287	BloodCell
chr17	15618511	15620512	Brain
chr17	15621264	15623265	Intestine
chr17	15636192	15638193	Breast
chr17	15642206	15644207	Intestine
chr17	15642378	15644379	Intestine
chr17	15657042	15659043	Lung
chr17	15657447	15659448	Lung
chr17	15659281	15661282	Breast
chr17	15698051	15700052	Brain
chr17	15740550	15742551	Heart
chr17	15818988	15820989	Breast
chr17	15849922	15851923	Lung
chr17	15877418	15879419	Breast
chr17	15891761	15893762	Breast
chr17	15894463	15896464	Pancreas
chr17	15896599	15898600	BloodCell
chr17	15941639	15943640	Heart
chr17	15943164	15945165	Heart
chr17	15943465	15945466	Heart
chr17	15943656	15945657	Breast
chr17	15945966	15947967	Breast
chr17	15965349	15967350	Liver
chr17	15996949	15998950	Breast
chr17	16026822	16028823	Kidney
chr17	16106172	16108173	Ovary
chr17	16149390	16151391	Lung
chr17	16202370	16204371	Intestine
chr17	16215668	16217669	Ovary
chr17	16215861	16217862	BloodCell
chr17	16216714	16218715	BloodCell
chr17	16217076	16219077	Intestine
chr17	16242997	16244998	Intestine
chr17	16246376	16248377	Intestine
chr17	16246826	16248827	Intestine
chr17	16253922	16255923	Intestine
chr17	16267312	16269313	BloodCell
chr17	16280514	16282515	Kidney
chr17	16282918	16284919	Lung
chr17	16284401	16286402	Heart
chr17	16286171	16288172	Heart
chr17	16312328	16314329	Kidney
chr17	16332223	16334224	Intestine
chr17	16370897	16372898	Lung
chr17	16377491	16379492	Brain
chr17	16381020	16383021	Heart
chr17	16385430	16387431	Intestine
chr17	16397817	16399818	Kidney
chr17	16407029	16409030	Ovary
chr17	16407213	16409214	Heart
chr17	16407874	16409875	Ovary
chr17	16414953	16416954	Heart
chr17	16416751	16418752	Heart
chr17	16417550	16419551	Heart
chr17	16419126	16421127	Kidney
chr17	16434013	16436014	Heart
chr17	16435698	16437699	Heart
chr17	16438536	16440537	BloodCell
chr17	16438764	16440765	BloodCell
chr17	16463248	16465249	Intestine
chr17	16466517	16468518	Intestine
chr17	16471512	16473513	Heart
chr17	16476938	16478939	Ovary
chr17	16485029	16487030	Ovary
chr17	16486114	16488115	Intestine
chr17	16490093	16492094	Heart
chr17	16492097	16494098	Breast
chr17	16582991	16584992	BloodCell
chr17	16584994	16586995	Breast
chr17	16592916	16594917	Pancreas
chr17	16652215	16654216	Lung
chr17	16685305	16687306	Breast
chr17	16689617	16691618	Ovary
chr17	16695713	16697714	Pancreas
chr17	16787310	16789311	Breast
chr17	16811317	16813318	Liver
chr17	16821588	16823589	Breast
chr17	16834686	16836687	Lung
chr17	16837753	16839754	Heart
chr17	16838494	16840495	Breast
chr17	16839327	16841328	Brain
chr17	16842534	16844535	Heart
chr17	16869296	16871297	Heart
chr17	16921946	16923947	Pancreas
chr17	16946662	16948663	Brain
chr17	16988107	16990108	BloodCell
chr17	17011074	17013075	Heart
chr17	17014092	17016093	Brain
chr17	17018104	17020105	Breast
chr17	17026615	17028616	Breast
chr17	17040843	17042844	Brain
chr17	17053274	17055275	Brain
chr17	17060782	17062783	Heart
chr17	17061587	17063588	Heart
chr17	17070188	17072189	Intestine
chr17	17071202	17073203	Kidney
chr17	17071325	17073326	Breast
chr17	17072079	17074080	Brain
chr17	17075181	17077182	Heart
chr17	17078509	17080510	Intestine
chr17	17080716	17082717	Breast
chr17	17080848	17082849	Brain
chr17	17081154	17083155	Brain
chr17	17088069	17090070	Breast
chr17	17117604	17119605	Intestine
chr17	17124543	17126544	BloodCell
chr17	17127693	17129694	Brain
chr17	17131946	17133947	Brain
chr17	17145890	17147891	Intestine
chr17	17158742	17160743	Brain
chr17	17175107	17177108	BloodCell
chr17	17175325	17177326	BloodCell
chr17	17175538	17177539	BloodCell
chr17	17176324	17178325	BloodCell
chr17	17178491	17180492	BloodCell
chr17	17180002	17182003	Heart
chr17	17181219	17183220	BloodCell
chr17	17188802	17190803	Breast
chr17	17191192	17193193	Brain
chr17	17191339	17193340	Ovary
chr17	17200037	17202038	Ovary
chr17	17202488	17204489	Heart
chr17	17207205	17209206	BloodCell
chr17	17212926	17214927	Breast
chr17	17221518	17223519	Brain
chr17	17231151	17233152	Intestine
chr17	17234577	17236578	Liver
chr17	17235641	17237642	Brain
chr17	17258203	17260204	Brain
chr17	17295198	17297199	Breast
chr17	17303309	17305310	Ovary
chr17	17303885	17305886	BloodCell
chr17	17304622	17306623	BloodCell
chr17	17347609	17349610	Heart
chr17	17349087	17351088	Ovary
chr17	17361704	17363705	Heart
chr17	17362680	17364681	Liver
chr17	17375572	17377573	Liver
chr17	17386572	17388573	Breast
chr17	17395414	17397415	Heart
chr17	17399269	17401270	Brain
chr17	17411506	17413507	Breast
chr17	17418341	17420342	Heart
chr17	17424749	17426750	Breast
chr17	17445955	17447956	Breast
chr17	17461252	17463253	Intestine
chr17	17467792	17469793	Pancreas
chr17	17490142	17492143	Brain
chr17	17490902	17492903	Brain
chr17	17496580	17498581	Ovary
chr17	17497538	17499539	Breast
chr17	17502954	17504955	Brain
chr17	17510391	17512392	Breast
chr17	17525153	17527154	Intestine
chr17	17535438	17537439	Heart
chr17	17535752	17537753	Heart
chr17	17536694	17538695	Liver
chr17	17544786	17546787	Heart
chr17	17545121	17547122	Breast
chr17	17545640	17547641	Ovary
chr17	17551474	17553475	Heart
chr17	17558538	17560539	Heart
chr17	17562658	17564659	Intestine
chr17	17566586	17568587	Heart
chr17	17567684	17569685	Ovary
chr17	17569727	17571728	Heart
chr17	17587154	17589155	Ovary
chr17	17589400	17591401	Ovary
chr17	17660325	17662326	Pancreas
chr17	17662879	17664880	BloodCell
chr17	17665460	17667461	Lung
chr17	17670052	17672053	Intestine
chr17	17679296	17681297	Heart
chr17	17690133	17692134	Breast
chr17	17692138	17694139	Heart
chr17	17696464	17698465	Breast
chr17	17696877	17698878	Heart
chr17	17720033	17722034	Heart
chr17	17732460	17734461	Kidney
chr17	17734586	17736587	Heart
chr17	17754746	17756747	Heart
chr17	17757114	17759115	Brain
chr17	17764516	17766517	Brain
chr17	17765576	17767577	Heart
chr17	17776932	17778933	Ovary
chr17	17786131	17788132	Breast
chr17	17791076	17793077	Ovary
chr17	17820394	17822395	Heart
chr17	17820867	17822868	Heart
chr17	17829563	17831564	Ovary
chr17	17831370	17833371	Heart
chr17	17841691	17843692	Heart
chr17	17843600	17845601	Heart
chr17	17847730	17849731	Ovary
chr17	17848669	17850670	Heart
chr17	17849948	17851949	Ovary
chr17	17854063	17856064	Intestine
chr17	17867266	17869267	Ovary
chr17	17868161	17870162	Ovary
chr17	17869199	17871200	Ovary
chr17	17873661	17875662	Lung
chr17	17884680	17886681	Breast
chr17	17885496	17887497	Intestine
chr17	17887560	17889561	Heart
chr17	17919884	17921885	Breast
chr17	17926277	17928278	Brain
chr17	17927857	17929858	Brain
chr17	17933973	17935974	Brain
chr17	17936696	17938697	Brain
chr17	17939581	17941582	Kidney
chr17	17956834	17958835	Lung
chr17	17958180	17960181	BloodCell
chr17	17962297	17964298	Brain
chr17	17964497	17966498	Brain
chr17	17976059	17978060	Heart
chr17	17976320	17978321	Heart
chr17	17978936	17980937	Breast
chr17	17981990	17983991	Breast
chr17	17995586	17997587	Brain
chr17	18024820	18026821	Lung
chr17	18037297	18039298	Brain
chr17	18037576	18039577	BloodCell
chr17	18073675	18075676	Brain
chr17	18083421	18085422	Intestine
chr17	18086449	18088450	Heart
chr17	18088041	18090042	BloodCell
chr17	18094290	18096291	Breast
chr17	18112683	18114684	Kidney
chr17	18140754	18142755	Ovary
chr17	18149485	18151486	Breast
chr17	18150145	18152146	Heart
chr17	18150515	18152516	Heart
chr17	18153634	18155635	Heart
chr17	18156018	18158019	Heart
chr17	18158051	18160052	Ovary
chr17	18166087	18168088	Ovary
chr17	18179009	18181010	Brain
chr17	18186414	18188415	Brain
chr17	18187686	18189687	Kidney
chr17	18194417	18196418	Brain
chr17	18217580	18219581	Heart
chr17	18241851	18243852	Heart
chr17	18241989	18243990	Heart
chr17	18245738	18247739	Ovary
chr17	18251151	18253152	Heart
chr17	18256663	18258664	Heart
chr17	18267596	18269597	Kidney
chr17	18323710	18325711	Heart
chr17	18402313	18404314	Breast
chr17	18423104	18425105	Heart
chr17	18429946	18431947	Breast
chr17	18433837	18435838	Heart
chr17	18438594	18440595	Breast
chr17	18441509	18443510	Heart
chr17	18473920	18475921	Breast
chr17	18476089	18478090	Heart
chr17	18477563	18479564	Breast
chr17	18482922	18484923	Heart
chr17	18483558	18485559	Heart
chr17	18486597	18488598	Heart
chr17	18496576	18498577	Breast
chr17	18503144	18505145	Breast
chr17	18562935	18564936	BloodCell
chr17	18577420	18579421	Brain
chr17	18681934	18683935	BloodCell
chr17	18718346	18720347	Kidney
chr17	18720681	18722682	Intestine
chr17	18740464	18742465	Intestine
chr17	18740784	18742785	Breast
chr17	18743270	18745271	Brain
chr17	18745727	18747728	Liver
chr17	18758894	18760895	Breast
chr17	18779396	18781397	BloodCell
chr17	18779552	18781553	Intestine
chr17	18779631	18781632	BloodCell
chr17	18780930	18782931	BloodCell
chr17	18826186	18828187	Pancreas
chr17	18855659	18857660	Brain
chr17	18919289	18921290	Intestine
chr17	18920359	18922360	Lung
chr17	18949445	18951446	Ovary
chr17	18954815	18956816	BloodCell
chr17	18968354	18970355	Heart
chr17	18973632	18975633	Lung
chr17	18980039	18982040	Kidney
chr17	18981334	18983335	Intestine
chr17	18981557	18983558	Heart
chr17	18984666	18986667	Pancreas
chr17	18999149	19001150	Lung
chr17	19001266	19003267	Heart
chr17	19001461	19003462	Heart
chr17	19030162	19032163	Heart
chr17	19040688	19042689	Heart
chr17	19041650	19043651	Heart
chr17	19046040	19048041	BloodCell
chr17	19046221	19048222	Heart
chr17	19065582	19067583	Heart
chr17	19072106	19074107	Heart
chr17	19072448	19074449	Heart
chr17	19075173	19077174	Ovary
chr17	19086491	19088492	Intestine
chr17	19091920	19093921	Intestine
chr17	19092850	19094851	Heart
chr17	19104254	19106255	Lung
chr17	19126328	19128329	BloodCell
chr17	19138769	19140770	Heart
chr17	19142399	19144400	Heart
chr17	19156747	19158748	Heart
chr17	19157110	19159111	Heart
chr17	19158379	19160380	Heart
chr17	19160312	19162313	Heart
chr17	19160989	19162990	BloodCell
chr17	19174276	19176277	Ovary
chr17	19175431	19177432	Ovary
chr17	19176179	19178180	Heart
chr17	19198960	19200961	Heart
chr17	19200821	19202822	Ovary
chr17	19201154	19203155	Ovary
chr17	19230408	19232409	Lung
chr17	19234884	19236885	Ovary
chr17	19245569	19247570	Breast
chr17	19247354	19249355	Intestine
chr17	19248397	19250398	Ovary
chr17	19269964	19271965	Intestine
chr17	19270902	19272903	Breast
chr17	19272989	19274990	Brain
chr17	19302628	19304629	Heart
chr17	19317299	19319300	Ovary
chr17	19328909	19330910	Breast
chr17	19330318	19332319	Kidney
chr17	19330961	19332962	Heart
chr17	19331363	19333364	Heart
chr17	19331981	19333982	Heart
chr17	19335780	19337781	Heart
chr17	19337134	19339135	Liver
chr17	19341140	19343141	Brain
chr17	19342048	19344049	Ovary
chr17	19345116	19347117	Heart
chr17	19346509	19348510	Breast
chr17	19346950	19348951	Heart
chr17	19349975	19351976	Breast
chr17	19359002	19361003	Heart
chr17	19359985	19361986	Heart
chr17	19368208	19370209	Intestine
chr17	19370896	19372897	Breast
chr17	19379660	19381661	Heart
chr17	19380484	19382485	Heart
chr17	19380631	19382632	Heart
chr17	19380990	19382991	Heart
chr17	19382829	19384830	Heart
chr17	19384906	19386907	Ovary
chr17	19388571	19390572	Heart
chr17	19390202	19392203	Heart
chr17	19390628	19392629	Breast
chr17	19409369	19411370	Heart
chr17	19410774	19412775	Heart
chr17	19410945	19412946	Heart
chr17	19411323	19413324	Heart
chr17	19440033	19442034	Heart
chr17	19459998	19461999	Brain
chr17	19460451	19462452	Brain
chr17	19463391	19465392	Heart
chr17	19463827	19465828	Ovary
chr17	19468907	19470908	Heart
chr17	19480406	19482407	Breast
chr17	19484181	19486182	Breast
chr17	19486229	19488230	Ovary
chr17	19489276	19491277	Brain
chr17	19501696	19503697	BloodCell
chr17	19505137	19507138	Ovary
chr17	19505413	19507414	Ovary
chr17	19519235	19521236	Liver
chr17	19526573	19528574	Breast
chr17	19527581	19529582	Breast
chr17	19533889	19535890	Kidney
chr17	19550836	19552837	Heart
chr17	19568991	19570992	Intestine
chr17	19569677	19571678	Intestine
chr17	19626593	19628594	Breast
chr17	19644748	19646749	Pancreas
chr17	19645273	19647274	Heart
chr17	19650670	19652671	Intestine
chr17	19654080	19656081	Brain
chr17	19659598	19661599	Pancreas
chr17	19683921	19685922	Breast
chr17	19702208	19704209	Heart
chr17	19702669	19704670	Heart
chr17	19703767	19705768	Breast
chr17	19705360	19707361	Heart
chr17	19718001	19720002	Intestine
chr17	19722249	19724250	Breast
chr17	19725778	19727779	Brain
chr17	19733224	19735225	Intestine
chr17	19733444	19735445	Intestine
chr17	19740355	19742356	Heart
chr17	19740663	19742664	Heart
chr17	19741026	19743027	Heart
chr17	19741329	19743330	Breast
chr17	19741594	19743595	Heart
chr17	19745130	19747131	Breast
chr17	19751281	19753282	Lung
chr17	19754531	19756532	Breast
chr17	19771015	19773016	BloodCell
chr17	19797913	19799914	Breast
chr17	19811597	19813598	Liver
chr17	19904189	19906190	Brain
chr17	19904666	19906667	Brain
chr17	19976147	19978148	BloodCell
chr17	19993004	19995005	Ovary
chr17	20009495	20011496	Brain
chr17	20042213	20044214	Breast
chr17	20062746	20064747	Lung
chr17	20073191	20075192	Heart
chr17	20094839	20096840	Heart
chr17	20096109	20098110	Heart
chr17	20096583	20098584	Brain
chr17	20114216	20116217	Breast
chr17	20121677	20123678	Brain
chr17	20154251	20156252	BloodCell
chr17	20188926	20190927	Brain
chr17	20192283	20194284	Intestine
chr17	20206757	20208758	Lung
chr17	20207926	20209927	Ovary
chr17	20215379	20217380	Kidney
chr17	20222924	20224925	Lung
chr17	20223594	20225595	Brain
chr17	20224390	20226391	Brain
chr17	20224900	20226901	Brain
chr17	20227159	20229160	Brain
chr17	20231812	20233813	Ovary
chr17	20262878	20264879	Lung
chr17	20266242	20268243	Kidney
chr17	20301686	20303687	Ovary
chr17	20312562	20314563	Brain
chr17	20315096	20317097	Kidney
chr17	20320562	20322563	Ovary
chr17	20320948	20322949	Heart
chr17	20344445	20346446	Kidney
chr17	20381142	20383143	Breast
chr17	20381587	20383588	Heart
chr17	20381777	20383778	Heart
chr17	20421769	20423770	Intestine
chr17	20458761	20460762	Heart
chr17	20459265	20461266	Heart
chr17	20459469	20461470	Heart
chr17	20476824	20478825	Breast
chr17	20491458	20493459	Heart
chr17	20493026	20495027	Heart
chr17	20509300	20511301	Heart
chr17	20511726	20513727	Breast
chr17	20547576	20549577	Heart
chr17	20548732	20550733	Heart
chr17	20587840	20589841	Liver
chr17	20653256	20655257	Kidney
chr17	20699813	20701814	Breast
chr17	20851760	20853761	Ovary
chr17	20867508	20869509	Liver
chr17	20888285	20890286	Pancreas
chr17	20906901	20908902	Intestine
chr17	20908019	20910020	Intestine
chr17	20919969	20921970	Kidney
chr17	20926811	20928812	Ovary
chr17	20936879	20938880	Ovary
chr17	20978226	20980227	Intestine
chr17	20988681	20990682	Heart
chr17	20997331	20999332	Heart
chr17	20998964	21000965	Breast
chr17	21006726	21008727	Brain
chr17	21006951	21008952	Brain
chr17	21008235	21010236	Brain
chr17	21008528	21010529	Brain
chr17	21024651	21026652	Lung
chr17	21038337	21040338	Breast
chr17	21040539	21042540	Ovary
chr17	21045419	21047420	Brain
chr17	21058851	21060852	Breast
chr17	21074779	21076780	Brain
chr17	21098106	21100107	BloodCell
chr17	21118438	21120439	Heart
chr17	21125517	21127518	BloodCell
chr17	21165787	21167788	Pancreas
chr17	21173872	21175873	Ovary
chr17	21210979	21212980	Intestine
chr17	21233034	21235035	Heart
chr17	21241227	21243228	Heart
chr17	21241400	21243401	Heart
chr17	21242411	21244412	Heart
chr17	21250846	21252847	Heart
chr17	21251146	21253147	Breast
chr17	21256302	21258303	Ovary
chr17	21267803	21269804	Breast
chr17	21272146	21274147	Intestine
chr17	21272653	21274654	Intestine
chr17	21279015	21281016	Heart
chr17	21281996	21283997	Heart
chr17	21285834	21287835	Heart
chr17	21288378	21290379	Heart
chr17	21288656	21290657	Heart
chr17	21288906	21290907	Heart
chr17	21289412	21291413	Heart
chr17	21295731	21297732	Heart
chr17	21297479	21299480	Heart
chr17	21299693	21301694	Heart
chr17	21300831	21302832	Heart
chr17	21303821	21305822	Heart
chr17	21304128	21306129	Heart
chr17	21310912	21312913	Heart
chr17	21314337	21316338	Heart
chr17	21336978	21338979	Heart
chr17	21342926	21344927	Heart
chr17	21345055	21347056	Heart
chr17	21348427	21350428	Heart
chr17	21352315	21354316	Heart
chr17	21356915	21358916	Heart
chr17	21357820	21359821	Heart
chr17	21358313	21360314	Heart
chr17	21368853	21370854	Heart
chr17	21379088	21381089	Heart
chr17	21387681	21389682	Heart
chr17	21397032	21399033	Heart
chr17	21399387	21401388	Heart
chr17	21400875	21402876	Heart
chr17	21401149	21403150	Heart
chr17	21403357	21405358	Heart
chr17	21403916	21405917	Heart
chr17	21404554	21406555	Heart
chr17	21404742	21406743	Heart
chr17	21410055	21412056	Heart
chr17	21415254	21417255	Heart
chr17	21415715	21417716	Heart
chr17	21417191	21419192	Heart
chr17	21418908	21420909	BloodCell
chr17	21419179	21421180	Heart
chr17	21419583	21421584	Heart
chr17	21419947	21421948	Heart
chr17	21420269	21422270	Heart
chr17	21420576	21422577	Heart
chr17	21422174	21424175	Heart
chr17	21422309	21424310	Heart
chr17	21422518	21424519	Heart
chr17	21423871	21425872	Heart
chr17	21429725	21431726	Heart
chr17	21435467	21437468	Breast
chr17	21436102	21438103	Breast
chr17	21456710	21458711	Heart
chr17	21553054	21555055	Brain
chr17	21614331	21616332	Brain
chr17	21625919	21627920	Breast
chr17	21670684	21672685	Heart
chr17	21673270	21675271	Heart
chr17	21674287	21676288	Heart
chr17	21677832	21679833	Breast
chr17	21684708	21686709	Heart
chr17	21686646	21688647	Heart
chr17	21687635	21689636	Heart
chr17	21688255	21690256	Heart
chr17	21688427	21690428	Heart
chr17	21689396	21691397	Heart
chr17	21691113	21693114	Heart
chr17	21692014	21694015	Heart
chr17	21696526	21698527	Heart
chr17	21702475	21704476	Heart
chr17	21702996	21704997	Heart
chr17	21706176	21708177	Heart
chr17	21707224	21709225	Heart
chr17	21709960	21711961	Heart
chr17	21711298	21713299	Heart
chr17	21740850	21742851	Heart
chr17	21741455	21743456	Breast
chr17	21745424	21747425	Heart
chr17	21769700	21771701	Heart
chr17	21772344	21774345	Intestine
chr17	21779394	21781395	Heart
chr17	21781075	21783076	Heart
chr17	21782135	21784136	Heart
chr17	21814092	21816093	Heart
chr17	21814548	21816549	Breast
chr17	21815259	21817260	Breast
chr17	22118937	22120938	Kidney
chr17	22375704	22377705	Breast
chr17	22376073	22378074	Breast
chr17	22376342	22378343	Breast
chr17	22382568	22384569	Breast
chr17	22382972	22384973	Breast
chr17	22385533	22387534	Breast
chr17	22386081	22388082	Breast
chr17	22391038	22393039	Breast
chr17	22394003	22396004	Breast
chr17	22397908	22399909	Breast
chr17	22403650	22405651	Breast
chr17	26782458	26784459	Liver
chr17	26796052	26798053	Liver
chr17	26807349	26809350	Liver
chr17	26832166	26834167	Liver
chr17	26855853	26857854	Liver
chr17	26869715	26871716	Liver
chr17	26874522	26876523	Liver
chr17	26935834	26937835	Liver
chr17	26938459	26940460	Liver
chr17	26938763	26940764	Liver
chr17	26938995	26940996	Liver
chr17	26939345	26941346	Liver
chr17	27216042	27218043	Intestine
chr17	27255420	27257421	Pancreas
chr17	27291681	27293682	Heart
chr17	27292145	27294146	Ovary
chr17	27295651	27297652	Lung
chr17	27314937	27316938	Intestine
chr17	27332613	27334614	BloodCell
chr17	27333474	27335475	Breast
chr17	27342467	27344468	Brain
chr17	27353690	27355691	BloodCell
chr17	27437888	27439889	Brain
chr17	27445778	27447779	Kidney
chr17	27448702	27450703	Brain
chr17	27460761	27462762	Liver
chr17	27462530	27464531	Kidney
chr17	27469006	27471007	Ovary
chr17	27484105	27486106	Heart
chr17	27484279	27486280	Heart
chr17	27498838	27500839	Brain
chr17	27503322	27505323	Liver
chr17	27518330	27520331	Breast
chr17	27522926	27524927	Pancreas
chr17	27540443	27542444	Ovary
chr17	27550295	27552296	Pancreas
chr17	27557572	27559573	Pancreas
chr17	27569402	27571403	Intestine
chr17	27569746	27571747	Heart
chr17	27575962	27577963	Pancreas
chr17	27579679	27581680	Pancreas
chr17	27595269	27597270	Ovary
chr17	27595984	27597985	Ovary
chr17	27597283	27599284	Heart
chr17	27597880	27599881	Breast
chr17	27622083	27624084	Brain
chr17	27630592	27632593	BloodCell
chr17	27648514	27650515	Brain
chr17	27648848	27650849	Heart
chr17	27649115	27651116	Breast
chr17	27649681	27651682	Heart
chr17	27650157	27652158	Heart
chr17	27653236	27655237	Ovary
chr17	27663087	27665088	Heart
chr17	27667124	27669125	Heart
chr17	27748931	27750932	Heart
chr17	27797611	27799612	Intestine
chr17	27799750	27801751	Intestine
chr17	27809471	27811472	Intestine
chr17	27836975	27838976	Intestine
chr17	27845227	27847228	Intestine
chr17	27845411	27847412	BloodCell
chr17	27860141	27862142	Intestine
chr17	27869514	27871515	Breast
chr17	27892693	27894694	BloodCell
chr17	27918304	27920305	Ovary
chr17	27974427	27976428	Pancreas
chr17	27983960	27985961	Breast
chr17	27988251	27990252	Lung
chr17	27989289	27991290	Intestine
chr17	27992782	27994783	Brain
chr17	27993763	27995764	Brain
chr17	28039488	28041489	Heart
chr17	28039919	28041920	Brain
chr17	28042064	28044065	Heart
chr17	28071094	28073095	BloodCell
chr17	28080629	28082630	Intestine
chr17	28118320	28120321	Kidney
chr17	28132606	28134607	Lung
chr17	28141617	28143618	Brain
chr17	28150245	28152246	Brain
chr17	28160529	28162530	Brain
chr17	28173008	28175009	Kidney
chr17	28178000	28180001	Kidney
chr17	28178105	28180106	Kidney
chr17	28192344	28194345	Breast
chr17	28210646	28212647	Brain
chr17	28225887	28227888	Breast
chr17	28227627	28229628	Breast
chr17	28231091	28233092	Pancreas
chr17	28232191	28234192	Breast
chr17	28232668	28234669	Intestine
chr17	28234235	28236236	Breast
chr17	28234502	28236503	Pancreas
chr17	28245622	28247623	Heart
chr17	28323461	28325462	Pancreas
chr17	28333403	28335404	BloodCell
chr17	28342294	28344295	Breast
chr17	28343702	28345703	Breast
chr17	28344754	28346755	Breast
chr17	28380209	28382210	Intestine
chr17	28380742	28382743	Intestine
chr17	28383959	28385960	Heart
chr17	28403520	28405521	Intestine
chr17	28403967	28405968	Intestine
chr17	28404388	28406389	Heart
chr17	28415078	28417079	Intestine
chr17	28425390	28427391	Intestine
chr17	28435753	28437754	Intestine
chr17	28437110	28439111	Breast
chr17	28443138	28445139	Intestine
chr17	28465180	28467181	Breast
chr17	28469734	28471735	Heart
chr17	28473266	28475267	Intestine
chr17	28473781	28475782	Intestine
chr17	28497957	28499958	Intestine
chr17	28498158	28500159	Intestine
chr17	28506772	28508773	Breast
chr17	28513670	28515671	Intestine
chr17	28535716	28537717	Intestine
chr17	28536477	28538478	Breast
chr17	28552884	28554885	Liver
chr17	28557943	28559944	Brain
chr17	28570157	28572158	Heart
chr17	28597214	28599215	Intestine
chr17	28597411	28599412	Intestine
chr17	28599027	28601028	BloodCell
chr17	28613251	28615252	Brain
chr17	28623976	28625977	Ovary
chr17	28625160	28627161	Brain
chr17	28644789	28646790	Ovary
chr17	28646355	28648356	Ovary
chr17	28646982	28648983	Ovary
chr17	28675150	28677151	Intestine
chr17	28701250	28703251	Brain
chr17	28707061	28709062	Heart
chr17	28707592	28709593	Heart
chr17	28708189	28710190	Intestine
chr17	28709138	28711139	Ovary
chr17	28713156	28715157	Heart
chr17	28719491	28721492	BloodCell
chr17	28719626	28721627	BloodCell
chr17	28721172	28723173	Intestine
chr17	28723291	28725292	Breast
chr17	28741043	28743044	Breast
chr17	28806654	28808655	Ovary
chr17	28810975	28812976	BloodCell
chr17	28842619	28844620	Heart
chr17	28861042	28863043	Intestine
chr17	28864796	28866797	Intestine
chr17	28870395	28872396	BloodCell
chr17	28878206	28880207	Intestine
chr17	28892282	28894283	BloodCell
chr17	28892488	28894489	BloodCell
chr17	28892831	28894832	BloodCell
chr17	28903391	28905392	Intestine
chr17	28906270	28908271	Ovary
chr17	28906888	28908889	Ovary
chr17	28924623	28926624	BloodCell
chr17	28925576	28927577	BloodCell
chr17	28925759	28927760	BloodCell
chr17	28945387	28947388	Kidney
chr17	28952409	28954410	Breast
chr17	28967351	28969352	Liver
chr17	28970112	28972113	Brain
chr17	28978795	28980796	Heart
chr17	28980948	28982949	Heart
chr17	29075864	29077865	Brain
chr17	29083913	29085914	Liver
chr17	29089889	29091890	Brain
chr17	29095366	29097367	Brain
chr17	29107934	29109935	Pancreas
chr17	29108582	29110583	Pancreas
chr17	29109511	29111512	Breast
chr17	29112490	29114491	Heart
chr17	29115533	29117534	Heart
chr17	29122288	29124289	Ovary
chr17	29125264	29127265	Heart
chr17	29125721	29127722	Heart
chr17	29131478	29133479	Brain
chr17	29140192	29142193	BloodCell
chr17	29141714	29143715	Kidney
chr17	29147441	29149442	Heart
chr17	29155464	29157465	Heart
chr17	29157459	29159460	Ovary
chr17	29158104	29160105	Breast
chr17	29175397	29177398	Pancreas
chr17	29176986	29178987	Intestine
chr17	29180379	29182380	Breast
chr17	29196244	29198245	Heart
chr17	29240475	29242476	Heart
chr17	29249767	29251768	Kidney
chr17	29293762	29295763	Brain
chr17	29330868	29332869	Brain
chr17	29346933	29348934	Kidney
chr17	29377704	29379705	Brain
chr17	29388164	29390165	Breast
chr17	29388592	29390593	Breast
chr17	29390535	29392536	Liver
chr17	29412125	29414126	Lung
chr17	29479426	29481427	Pancreas
chr17	29541120	29543121	Breast
chr17	29552682	29554683	Breast
chr17	29572752	29574753	Heart
chr17	29575952	29577953	Heart
chr17	29579178	29581179	Heart
chr17	29582056	29584057	Brain
chr17	29583536	29585537	Brain
chr17	29585774	29587775	Heart
chr17	29587544	29589545	Heart
chr17	29593323	29595324	Liver
chr17	29594434	29596435	Heart
chr17	29595407	29597408	Heart
chr17	29615622	29617623	Ovary
chr17	29615810	29617811	BloodCell
chr17	29621183	29623184	Heart
chr17	29664051	29666052	Lung
chr17	29676574	29678575	Brain
chr17	29686166	29688167	Brain
chr17	29686812	29688813	Brain
chr17	29693012	29695013	Breast
chr17	29698496	29700497	Kidney
chr17	29698672	29700673	Kidney
chr17	29704474	29706475	BloodCell
chr17	29704771	29706772	BloodCell
chr17	29709113	29711114	Kidney
chr17	29722752	29724753	BloodCell
chr17	29722941	29724942	BloodCell
chr17	29759809	29761810	BloodCell
chr17	29806719	29808720	Intestine
chr17	29807530	29809531	Kidney
chr17	29835151	29837152	Intestine
chr17	29840090	29842091	Kidney
chr17	29846738	29848739	Kidney
chr17	29853236	29855237	Lung
chr17	29911010	29913011	Pancreas
chr17	29972204	29974205	Intestine
chr17	30176056	30178057	Intestine
chr17	30228223	30230224	Intestine
chr17	30233455	30235456	Heart
chr17	30247987	30249988	Heart
chr17	30252606	30254607	Breast
chr17	30262689	30264690	Pancreas
chr17	30290370	30292371	Heart
chr17	30291487	30293488	BloodCell
chr17	30325117	30327118	Brain
chr17	30365778	30367779	Breast
chr17	30375704	30377705	Breast
chr17	30476790	30478791	BloodCell
chr17	30585994	30587995	Kidney
chr17	30608887	30610888	Intestine
chr17	30645153	30647154	Brain
chr17	30648714	30650715	Heart
chr17	30650530	30652531	Intestine
chr17	30650693	30652694	Heart
chr17	30677031	30679032	Intestine
chr17	30697956	30699957	Breast
chr17	30699844	30701845	Kidney
chr17	30705946	30707947	Heart
chr17	30710336	30712337	Breast
chr17	30712179	30714180	Heart
chr17	30767007	30769008	Brain
chr17	30786746	30788747	Breast
chr17	30787112	30789113	Breast
chr17	30791496	30793497	Brain
chr17	30794421	30796422	Breast
chr17	30805143	30807144	BloodCell
chr17	30808469	30810470	BloodCell
chr17	30809081	30811082	BloodCell
chr17	30811424	30813425	Lung
chr17	30812018	30814019	Breast
chr17	30820649	30822650	BloodCell
chr17	30822014	30824015	BloodCell
chr17	30825153	30827154	BloodCell
chr17	30831210	30833211	Heart
chr17	30921477	30923478	Heart
chr17	30921682	30923683	Heart
chr17	30950292	30952293	Intestine
chr17	30951616	30953617	Heart
chr17	30953149	30955150	Brain
chr17	30967487	30969488	Kidney
chr17	30967666	30969667	Heart
chr17	31007170	31009171	Brain
chr17	31010436	31012437	Kidney
chr17	31011927	31013928	BloodCell
chr17	31022365	31024366	Intestine
chr17	31072587	31074588	Intestine
chr17	31074406	31076407	Lung
chr17	31267197	31269198	Pancreas
chr17	31293384	31295385	Brain
chr17	31295454	31297455	Brain
chr17	31296294	31298295	Brain
chr17	31307771	31309772	BloodCell
chr17	31310034	31312035	BloodCell
chr17	31310289	31312290	BloodCell
chr17	31311459	31313460	BloodCell
chr17	31317191	31319192	BloodCell
chr17	31318505	31320506	BloodCell
chr17	31319419	31321420	BloodCell
chr17	31321153	31323154	BloodCell
chr17	31339509	31341510	Lung
chr17	31390678	31392679	Liver
chr17	31392054	31394055	Breast
chr17	31418007	31420008	Brain
chr17	31424740	31426741	Brain
chr17	31432302	31434303	BloodCell
chr17	31443227	31445228	Brain
chr17	31474647	31476648	Pancreas
chr17	31477657	31479658	Pancreas
chr17	31480946	31482947	Breast
chr17	31489874	31491875	Breast
chr17	31491021	31493022	Pancreas
chr17	31492749	31494750	Intestine
chr17	31493732	31495733	Breast
chr17	31493911	31495912	BloodCell
chr17	31510807	31512808	Brain
chr17	31523678	31525679	Heart
chr17	31528909	31530910	Ovary
chr17	31556137	31558138	Breast
chr17	31561507	31563508	Breast
chr17	31561873	31563874	Breast
chr17	31564578	31566579	Breast
chr17	31565778	31567779	Breast
chr17	31571628	31573629	Heart
chr17	31596752	31598753	Heart
chr17	31630874	31632875	Breast
chr17	31654998	31656999	Breast
chr17	31694895	31696896	Heart
chr17	31695046	31697047	Heart
chr17	31723263	31725264	Kidney
chr17	31726058	31728059	Lung
chr17	31787774	31789775	Breast
chr17	31807017	31809018	Kidney
chr17	31825163	31827164	Breast
chr17	31825429	31827430	Breast
chr17	31841082	31843083	Intestine
chr17	31843228	31845229	Ovary
chr17	31857238	31859239	Heart
chr17	31861053	31863054	Breast
chr17	31900126	31902127	Intestine
chr17	32007659	32009660	BloodCell
chr17	32046819	32048820	Brain
chr17	32066315	32068316	BloodCell
chr17	32066527	32068528	Intestine
chr17	32071109	32073110	Kidney
chr17	32084337	32086338	Ovary
chr17	32114711	32116712	Breast
chr17	32124074	32126075	Intestine
chr17	32124317	32126318	Intestine
chr17	32125915	32127916	Heart
chr17	32131457	32133458	Heart
chr17	32226055	32228056	Ovary
chr17	32252483	32254484	Ovary
chr17	32260465	32262466	Breast
chr17	32280104	32282105	Breast
chr17	32285275	32287276	Brain
chr17	32298722	32300723	Brain
chr17	32310384	32312385	Ovary
chr17	32310623	32312624	Ovary
chr17	32318023	32320024	BloodCell
chr17	32334809	32336810	Kidney
chr17	32347693	32349694	Intestine
chr17	32449574	32451575	Intestine
chr17	32483268	32485269	Heart
chr17	32490385	32492386	Heart
chr17	32492847	32494848	Heart
chr17	32494884	32496885	Heart
chr17	32495152	32497153	Heart
chr17	32503368	32505369	Heart
chr17	32512719	32514720	Brain
chr17	32513787	32515788	Breast
chr17	32518946	32520947	BloodCell
chr17	32519874	32521875	Brain
chr17	32523258	32525259	BloodCell
chr17	32524343	32526344	Kidney
chr17	32625770	32627771	Brain
chr17	32626823	32628824	Brain
chr17	32673102	32675103	Brain
chr17	32692673	32694674	Brain
chr17	32718927	32720928	Brain
chr17	32719857	32721858	Kidney
chr17	32719991	32721992	Kidney
chr17	32728055	32730056	Brain
chr17	32757178	32759179	Kidney
chr17	32771674	32773675	Kidney
chr17	32794822	32796823	Intestine
chr17	32800364	32802365	Ovary
chr17	32853392	32855393	Kidney
chr17	32870180	32872181	Heart
chr17	32878331	32880332	Intestine
chr17	32909979	32911980	Intestine
chr17	32928406	32930407	Ovary
chr17	32930866	32932867	Kidney
chr17	32935448	32937449	Ovary
chr17	32937350	32939351	Breast
chr17	32952762	32954763	Intestine
chr17	32953423	32955424	Intestine
chr17	32954405	32956406	Pancreas
chr17	32960132	32962133	Kidney
chr17	32975357	32977358	Pancreas
chr17	33039102	33041103	Lung
chr17	33114566	33116567	Breast
chr17	33115284	33117285	Liver
chr17	33141915	33143916	Liver
chr17	33145120	33147121	Brain
chr17	33163262	33165263	Lung
chr17	33192033	33194034	Kidney
chr17	33192393	33194394	Kidney
chr17	33198788	33200789	Intestine
chr17	33208872	33210873	Kidney
chr17	33257483	33259484	Kidney
chr17	33282751	33284752	Intestine
chr17	33290507	33292508	Intestine
chr17	33321363	33323364	Breast
chr17	33389675	33391676	Liver
chr17	33423095	33425096	Breast
chr17	33458223	33460224	Kidney
chr17	33508541	33510542	Breast
chr17	33515896	33517897	Breast
chr17	33571771	33573772	Liver
chr17	33595026	33597027	Breast
chr17	33602864	33604865	Liver
chr17	33608389	33610390	Breast
chr17	33634638	33636639	Brain
chr17	33656951	33658952	Breast
chr17	33764348	33766349	Breast
chr17	33801517	33803518	Breast
chr17	33808962	33810963	Pancreas
chr17	34067798	34069799	Breast
chr17	34076560	34078561	Brain
chr17	34077252	34079253	Brain
chr17	34134995	34136996	Breast
chr17	34155779	34157780	Brain
chr17	34166635	34168636	Brain
chr17	34168275	34170276	Brain
chr17	34176801	34178802	Pancreas
chr17	34247252	34249253	Heart
chr17	34248647	34250648	Heart
chr17	34252061	34254062	Kidney
chr17	34254656	34256657	Heart
chr17	34299083	34301084	Lung
chr17	34312345	34314346	Pancreas
chr17	34326808	34328809	Breast
chr17	34368016	34370017	Brain
chr17	34368226	34370227	Heart
chr17	34385569	34387570	Heart
chr17	34386251	34388252	Heart
chr17	34386429	34388430	Brain
chr17	34441170	34443171	Brain
chr17	34442080	34444081	Brain
chr17	34498736	34500737	Liver
chr17	34541905	34543906	BloodCell
chr17	34555585	34557586	Liver
chr17	34579327	34581328	Heart
chr17	34579438	34581439	Liver
chr17	34597507	34599508	Brain
chr17	34597613	34599614	Brain
chr17	34615196	34617197	Liver
chr17	34708619	34710620	Brain
chr17	34716295	34718296	Brain
chr17	34723074	34725075	Brain
chr17	34760258	34762259	Breast
chr17	34780660	34782661	Brain
chr17	34796887	34798888	Liver
chr17	34810742	34812743	Breast
chr17	34820207	34822208	Breast
chr17	34916654	34918655	Breast
chr17	34923617	34925618	Breast
chr17	34960016	34962017	BloodCell
chr17	34980713	34982714	Intestine
chr17	34981020	34983021	Intestine
chr17	35006167	35008168	Breast
chr17	35023150	35025151	Breast
chr17	35045431	35047432	Intestine
chr17	35051196	35053197	BloodCell
chr17	35055140	35057141	Kidney
chr17	35071626	35073627	BloodCell
chr17	35072389	35074390	BloodCell
chr17	35072665	35074666	BloodCell
chr17	35073361	35075362	BloodCell
chr17	35080873	35082874	Brain
chr17	35117188	35119189	BloodCell
chr17	35118027	35120028	Breast
chr17	35119378	35121379	Heart
chr17	35131226	35133227	Intestine
chr17	35140760	35142761	BloodCell
chr17	35140956	35142957	Heart
chr17	35146771	35148772	Heart
chr17	35159517	35161518	BloodCell
chr17	35160383	35162384	BloodCell
chr17	35166345	35168346	Liver
chr17	35170643	35172644	BloodCell
chr17	35171067	35173068	BloodCell
chr17	35177216	35179217	BloodCell
chr17	35212868	35214869	BloodCell
chr17	35217578	35219579	BloodCell
chr17	35237976	35239977	Lung
chr17	35285331	35287332	BloodCell
chr17	35312775	35314776	BloodCell
chr17	35314537	35316538	Lung
chr17	35371945	35373946	BloodCell
chr17	35373953	35375954	BloodCell
chr17	35433777	35435778	Breast
chr17	35487665	35489666	BloodCell
chr17	35520798	35522799	BloodCell
chr17	35530331	35532332	BloodCell
chr17	35566439	35568440	Breast
chr17	35567363	35569364	BloodCell
chr17	35567574	35569575	BloodCell
chr17	35585762	35587763	BloodCell
chr17	35609052	35611053	Brain
chr17	35709262	35711263	Brain
chr17	35714603	35716604	Brain
chr17	35768011	35770012	Intestine
chr17	35773327	35775328	Heart
chr17	35774255	35776256	Heart
chr17	35782971	35784972	Heart
chr17	35788129	35790130	Lung
chr17	35794290	35796291	Intestine
chr17	35803119	35805120	Intestine
chr17	35806548	35808549	Kidney
chr17	35807602	35809603	Heart
chr17	35809151	35811152	BloodCell
chr17	35888382	35890383	BloodCell
chr17	35888899	35890900	BloodCell
chr17	35891266	35893267	BloodCell
chr17	35905778	35907779	Kidney
chr17	35941682	35943683	Intestine
chr17	35969350	35971351	Intestine
chr17	35981166	35983167	Intestine
chr17	35999859	36001860	Intestine
chr17	36030126	36032127	Intestine
chr17	36034677	36036678	Intestine
chr17	36065759	36067760	Breast
chr17	36080839	36082840	BloodCell
chr17	36087981	36089982	Heart
chr17	36106896	36108897	Heart
chr17	36127817	36129818	Intestine
chr17	36133012	36135013	Intestine
chr17	36135285	36137286	Intestine
chr17	36169014	36171015	Heart
chr17	36172792	36174793	Heart
chr17	36173561	36175562	Heart
chr17	36187128	36189129	BloodCell
chr17	36187543	36189544	BloodCell
chr17	36194704	36196705	Heart
chr17	36235033	36237034	Breast
chr17	36262131	36264132	Heart
chr17	36322630	36324631	Heart
chr17	36323043	36325044	Heart
chr17	36324275	36326276	Heart
chr17	36327888	36329889	Heart
chr17	36329597	36331598	Heart
chr17	36382107	36384108	Heart
chr17	36383588	36385589	Heart
chr17	36387691	36389692	Heart
chr17	36426486	36428487	Heart
chr17	36438344	36440345	Heart
chr17	36450589	36452590	Heart
chr17	36456907	36458908	Heart
chr17	36484662	36486663	Heart
chr17	36485981	36487982	Breast
chr17	36528306	36530307	Lung
chr17	36534993	36536994	BloodCell
chr17	36541994	36543995	Breast
chr17	36547890	36549891	Breast
chr17	36567848	36569849	Kidney
chr17	36593805	36595806	Intestine
chr17	36601574	36603575	Heart
chr17	36608349	36610350	Intestine
chr17	36610886	36612887	Lung
chr17	36625331	36627332	Breast
chr17	36632057	36634058	Brain
chr17	36632697	36634698	Brain
chr17	36688309	36690310	Intestine
chr17	36702974	36704975	Liver
chr17	36816657	36818658	Kidney
chr17	36846669	36848670	Kidney
chr17	36849933	36851934	Kidney
chr17	36850474	36852475	Lung
chr17	36858911	36860912	Kidney
chr17	36860729	36862730	Kidney
chr17	36917476	36919477	Kidney
chr17	36927806	36929807	Kidney
chr17	36934028	36936029	Breast
chr17	36935117	36937118	Breast
chr17	36935699	36937700	Kidney
chr17	36940683	36942684	BloodCell
chr17	37045828	37047829	Kidney
chr17	37050738	37052739	Intestine
chr17	37067283	37069284	Intestine
chr17	37067464	37069465	Intestine
chr17	37092744	37094745	Breast
chr17	37110503	37112504	Brain
chr17	37123275	37125276	Kidney
chr17	37130342	37132343	Kidney
chr17	37137852	37139853	Brain
chr17	37146330	37148331	Brain
chr17	37175877	37177878	Kidney
chr17	37176399	37178400	Lung
chr17	37178277	37180278	Kidney
chr17	37187360	37189361	Breast
chr17	37260558	37262559	Kidney
chr17	37272665	37274666	Liver
chr17	37280075	37282076	Kidney
chr17	37297709	37299710	Kidney
chr17	37300462	37302463	Lung
chr17	37326569	37328570	Kidney
chr17	37372197	37374198	Breast
chr17	37387434	37389435	Brain
chr17	37387972	37389973	Intestine
chr17	37404629	37406630	Intestine
chr17	37405297	37407298	BloodCell
chr17	37464255	37466256	Lung
chr17	37477337	37479338	Breast
chr17	37500168	37502169	Pancreas
chr17	37505951	37507952	Breast
chr17	37511109	37513110	Brain
chr17	37605459	37607460	BloodCell
chr17	37607620	37609621	BloodCell
chr17	37641676	37643677	Intestine
chr17	37641783	37643784	Lung
chr17	37671358	37673359	Kidney
chr17	37674957	37676958	Intestine
chr17	37697743	37699744	Kidney
chr17	37724480	37726481	Intestine
chr17	37737190	37739191	Kidney
chr17	37742359	37744360	Breast
chr17	37742979	37744980	Intestine
chr17	37743474	37745475	Liver
chr17	37743638	37745639	Intestine
chr17	37743830	37745831	Kidney
chr17	37744601	37746602	Liver
chr17	37773752	37775753	Kidney
chr17	37778707	37780708	Kidney
chr17	37785649	37787650	Kidney
chr17	37787744	37789745	Intestine
chr17	37816136	37818137	Intestine
chr17	37823620	37825621	Kidney
chr17	37825655	37827656	Breast
chr17	37829372	37831373	Kidney
chr17	37830611	37832612	Breast
chr17	37848791	37850792	Kidney
chr17	37926529	37928530	Heart
chr17	37927584	37929585	Heart
chr17	37928494	37930495	Heart
chr17	37928823	37930824	Heart
chr17	37930456	37932457	Heart
chr17	37953328	37955329	Liver
chr17	38017062	38019063	Heart
chr17	38052773	38054774	Heart
chr17	38052896	38054897	Heart
chr17	38178453	38180454	Heart
chr17	38178873	38180874	Heart
chr17	38179296	38181297	Heart
chr17	38253207	38255208	Ovary
chr17	38284041	38286042	Ovary
chr17	38286914	38288915	Ovary
chr17	38296666	38298667	BloodCell
chr17	38324031	38326032	Brain
chr17	38324280	38326281	Brain
chr17	38349182	38351183	Brain
chr17	38349816	38351817	Breast
chr17	38353683	38355684	Brain
chr17	38358031	38360032	Breast
chr17	38380429	38382430	Brain
chr17	38417790	38419791	Heart
chr17	38418511	38420512	Heart
chr17	38419728	38421729	Heart
chr17	38420137	38422138	Breast
chr17	38420426	38422427	Heart
chr17	38421419	38423420	Heart
chr17	38428805	38430806	Heart
chr17	38428988	38430989	Heart
chr17	38442247	38444248	Heart
chr17	38447586	38449587	Liver
chr17	38449158	38451159	Breast
chr17	38451836	38453837	Ovary
chr17	38461891	38463892	Heart
chr17	38462065	38464066	Heart
chr17	38474156	38476157	Heart
chr17	38483688	38485689	Heart
chr17	38486134	38488135	Heart
chr17	38511468	38513469	Breast
chr17	38538082	38540083	Pancreas
chr17	38544706	38546707	Heart
chr17	38559404	38561405	Ovary
chr17	38583081	38585082	Breast
chr17	38587397	38589398	Brain
chr17	38588891	38590892	Breast
chr17	38602656	38604657	Brain
chr17	38613266	38615267	Intestine
chr17	38616421	38618422	Intestine
chr17	38626025	38628026	Brain
chr17	38637156	38639157	Brain
chr17	38654835	38656836	Brain
chr17	38657138	38659139	Breast
chr17	38659888	38661889	Breast
chr17	38662994	38664995	Breast
chr17	38672336	38674337	Breast
chr17	38673390	38675391	Heart
chr17	38675494	38677495	Ovary
chr17	38676845	38678846	Breast
chr17	38684689	38686690	Heart
chr17	38693321	38695322	Ovary
chr17	38699664	38701665	Heart
chr17	38699829	38701830	Breast
chr17	38702329	38704330	Ovary
chr17	38711412	38713413	Pancreas
chr17	38728509	38730510	Ovary
chr17	38730622	38732623	Breast
chr17	38731356	38733357	Heart
chr17	38733708	38735709	Ovary
chr17	38735085	38737086	Ovary
chr17	38742347	38744348	Ovary
chr17	38750371	38752372	BloodCell
chr17	38750569	38752570	Heart
chr17	38750674	38752675	BloodCell
chr17	38797868	38799869	BloodCell
chr17	38799973	38801974	Heart
chr17	38809025	38811026	Brain
chr17	38810855	38812856	Kidney
chr17	38825077	38827078	Ovary
chr17	38832833	38834834	Intestine
chr17	38843406	38845407	Breast
chr17	38846803	38848804	Breast
chr17	38853343	38855344	BloodCell
chr17	38853541	38855542	Heart
chr17	38865996	38867997	Heart
chr17	38872790	38874791	Intestine
chr17	38874500	38876501	Heart
chr17	38874904	38876905	Heart
chr17	38883957	38885958	Intestine
chr17	38885821	38887822	Intestine
chr17	38885987	38887988	Intestine
chr17	38889512	38891513	BloodCell
chr17	38889649	38891650	BloodCell
chr17	38890669	38892670	BloodCell
chr17	38896760	38898761	Heart
chr17	38897088	38899089	Intestine
chr17	38897199	38899200	Intestine
chr17	38898130	38900131	BloodCell
chr17	38898678	38900679	BloodCell
chr17	38900477	38902478	BloodCell
chr17	38901111	38903112	Heart
chr17	38912122	38914123	Ovary
chr17	38913913	38915914	Intestine
chr17	38914259	38916260	Intestine
chr17	38919548	38921549	Heart
chr17	38921333	38923334	Heart
chr17	38965950	38967951	Ovary
chr17	38974682	38976683	Heart
chr17	39014456	39016457	Heart
chr17	39015977	39017978	BloodCell
chr17	39017478	39019479	Brain
chr17	39080012	39082013	Breast
chr17	39090579	39092580	Heart
chr17	39091972	39093973	BloodCell
chr17	39100863	39102864	Ovary
chr17	39101172	39103173	Ovary
chr17	39107845	39109846	Heart
chr17	39115439	39117440	Brain
chr17	39130239	39132240	Ovary
chr17	39130843	39132844	Ovary
chr17	39131629	39133630	Heart
chr17	39138798	39140799	Breast
chr17	39154575	39156576	Ovary
chr17	39171121	39173122	Pancreas
chr17	39174288	39176289	Heart
chr17	39176528	39178529	Heart
chr17	39177676	39179677	Intestine
chr17	39186777	39188778	Intestine
chr17	39195345	39197346	Heart
chr17	39195594	39197595	Heart
chr17	39197614	39199615	BloodCell
chr17	39198531	39200532	Heart
chr17	39201974	39203975	Breast
chr17	39205700	39207701	Breast
chr17	39223429	39225430	Breast
chr17	39243180	39245181	Heart
chr17	39244980	39246981	Breast
chr17	39248187	39250188	Breast
chr17	39249326	39251327	Breast
chr17	39255786	39257787	Intestine
chr17	39356696	39358697	Intestine
chr17	39356918	39358919	Intestine
chr17	39359715	39361716	Brain
chr17	39461406	39463407	Intestine
chr17	39494029	39496030	Breast
chr17	39516420	39518421	Kidney
chr17	39562678	39564679	Brain
chr17	39563446	39565447	Brain
chr17	39572107	39574108	Breast
chr17	39603923	39605924	Breast
chr17	39605938	39607939	Breast
chr17	39621544	39623545	BloodCell
chr17	39623154	39625155	Brain
chr17	39623526	39625527	Brain
chr17	39625191	39627192	Brain
chr17	39627413	39629414	Intestine
chr17	39629581	39631582	Intestine
chr17	39635509	39637510	Heart
chr17	39642431	39644432	Kidney
chr17	39651358	39653359	Intestine
chr17	39651988	39653989	Brain
chr17	39657959	39659960	Brain
chr17	39660928	39662929	Heart
chr17	39661567	39663568	Breast
chr17	39672965	39674966	Breast
chr17	39673363	39675364	Heart
chr17	39674495	39676496	Heart
chr17	39678861	39680862	BloodCell
chr17	39679002	39681003	Heart
chr17	39687629	39689630	Heart
chr17	39696442	39698443	Breast
chr17	39703180	39705181	Breast
chr17	39706764	39708765	Breast
chr17	39719182	39721183	Brain
chr17	39725621	39727622	Heart
chr17	39726615	39728616	Breast
chr17	39730528	39732529	Heart
chr17	39735055	39737056	Breast
chr17	39741454	39743455	Heart
chr17	39745896	39747897	Breast
chr17	39750672	39752673	Breast
chr17	39771588	39773589	BloodCell
chr17	39772835	39774836	BloodCell
chr17	39773230	39775231	BloodCell
chr17	39774338	39776339	BloodCell
chr17	39775473	39777474	BloodCell
chr17	39776746	39778747	BloodCell
chr17	39777101	39779102	BloodCell
chr17	39790498	39792499	BloodCell
chr17	39790756	39792757	Brain
chr17	39792509	39794510	BloodCell
chr17	39816920	39818921	BloodCell
chr17	39817799	39819800	BloodCell
chr17	39818088	39820089	BloodCell
chr17	39842152	39844153	BloodCell
chr17	39842512	39844513	BloodCell
chr17	39862987	39864988	BloodCell
chr17	39863668	39865669	BloodCell
chr17	39864009	39866010	BloodCell
chr17	39866098	39868099	BloodCell
chr17	39903898	39905899	Liver
chr17	39915667	39917668	Intestine
chr17	39915920	39917921	Intestine
chr17	39919402	39921403	Intestine
chr17	39919900	39921901	BloodCell
chr17	39923490	39925491	Breast
chr17	39927364	39929365	Intestine
chr17	39927844	39929845	Heart
chr17	39950847	39952848	Ovary
chr17	39966929	39968930	Breast
chr17	39969368	39971369	Intestine
chr17	39978981	39980982	BloodCell
chr17	39994626	39996627	Intestine
chr17	40016625	40018626	Heart
chr17	40016852	40018853	Ovary
chr17	40021984	40023985	Breast
chr17	40022123	40024124	Heart
chr17	40022399	40024400	Breast
chr17	40026861	40028862	Heart
chr17	40031836	40033837	Intestine
chr17	40032543	40034544	Pancreas
chr17	40034296	40036297	Liver
chr17	40035897	40037898	Intestine
chr17	40043021	40045022	Breast
chr17	40043288	40045289	Breast
chr17	40048782	40050783	Breast
chr17	40056976	40058977	Ovary
chr17	40059987	40061988	Breast
chr17	40063798	40065799	Intestine
chr17	40066431	40068432	Heart
chr17	40066938	40068939	Ovary
chr17	40069968	40071969	Intestine
chr17	40100634	40102635	Heart
chr17	40101372	40103373	Heart
chr17	40101445	40103446	Ovary
chr17	40103727	40105728	Ovary
chr17	40105332	40107333	Ovary
chr17	40111364	40113365	Ovary
chr17	40113026	40115027	Kidney
chr17	40113249	40115250	Ovary
chr17	40123464	40125465	Brain
chr17	40136312	40138313	Breast
chr17	40138532	40140533	Heart
chr17	40154819	40156820	Brain
chr17	40155015	40157016	Brain
chr17	40157647	40159648	Pancreas
chr17	40178970	40180971	Intestine
chr17	40179194	40181195	Intestine
chr17	40179482	40181483	Intestine
chr17	40180553	40182554	Intestine
chr17	40184463	40186464	Intestine
chr17	40189914	40191915	Breast
chr17	40193474	40195475	Breast
chr17	40193852	40195853	Breast
chr17	40201792	40203793	Heart
chr17	40222367	40224368	Pancreas
chr17	40252756	40254757	Breast
chr17	40282597	40284598	Intestine
chr17	40287348	40289349	BloodCell
chr17	40306897	40308898	Intestine
chr17	40307088	40309089	BloodCell
chr17	40310130	40312131	Heart
chr17	40310492	40312493	Heart
chr17	40312227	40314228	Heart
chr17	40323994	40325995	Heart
chr17	40324514	40326515	BloodCell
chr17	40326600	40328601	BloodCell
chr17	40332183	40334184	Breast
chr17	40335340	40337341	Breast
chr17	40339961	40341962	BloodCell
chr17	40350105	40352106	Brain
chr17	40350585	40352586	Heart
chr17	40353214	40355215	Ovary
chr17	40353652	40355653	Breast
chr17	40358149	40360150	Ovary
chr17	40359280	40361281	Heart
chr17	40362204	40364205	BloodCell
chr17	40362413	40364414	Liver
chr17	40362631	40364632	Liver
chr17	40366394	40368395	Heart
chr17	40370486	40372487	BloodCell
chr17	40440455	40442456	Ovary
chr17	40441255	40443256	Heart
chr17	40444004	40446005	BloodCell
chr17	40458009	40460010	Ovary
chr17	40467900	40469901	Breast
chr17	40468749	40470750	Breast
chr17	40469358	40471359	Ovary
chr17	40477447	40479448	Breast
chr17	40487843	40489844	Breast
chr17	40496041	40498042	Breast
chr17	40501828	40503829	Breast
chr17	40521103	40523104	Breast
chr17	40521600	40523601	Breast
chr17	40528141	40530142	BloodCell
chr17	40530656	40532657	BloodCell
chr17	40535109	40537110	Breast
chr17	40536389	40538390	Breast
chr17	40543510	40545511	Heart
chr17	40544213	40546214	Breast
chr17	40544717	40546718	Heart
chr17	40547737	40549738	Heart
chr17	40562466	40564467	BloodCell
chr17	40562910	40564911	BloodCell
chr17	40563851	40565852	BloodCell
chr17	40565220	40567221	BloodCell
chr17	40567564	40569565	Breast
chr17	40595417	40597418	BloodCell
chr17	40595740	40597741	BloodCell
chr17	40596304	40598305	BloodCell
chr17	40597435	40599436	BloodCell
chr17	40601729	40603730	BloodCell
chr17	40603319	40605320	BloodCell
chr17	40604275	40606276	BloodCell
chr17	40606533	40608534	BloodCell
chr17	40607686	40609687	BloodCell
chr17	40611003	40613004	BloodCell
chr17	40611261	40613262	BloodCell
chr17	40611349	40613350	Brain
chr17	40616978	40618979	Breast
chr17	40617166	40619167	Breast
chr17	40621577	40623578	BloodCell
chr17	40621857	40623858	BloodCell
chr17	40652459	40654460	Brain
chr17	40664166	40666167	Brain
chr17	40678188	40680189	Kidney
chr17	40693818	40695819	Breast
chr17	40726627	40728628	Kidney
chr17	40817409	40819410	BloodCell
chr17	40858740	40860741	Intestine
chr17	40863927	40865928	Breast
chr17	40884000	40886001	Intestine
chr17	40884588	40886589	Intestine
chr17	40901883	40903884	Intestine
chr17	40909029	40911030	Lung
chr17	40910011	40912012	Breast
chr17	40913656	40915657	Lung
chr17	40937978	40939979	Breast
chr17	40986084	40988085	Breast
chr17	41025960	41027961	Breast
chr17	41029020	41031021	Breast
chr17	41037487	41039488	Breast
chr17	41048288	41050289	Kidney
chr17	41058453	41060454	Kidney
chr17	41061217	41063218	Kidney
chr17	41081701	41083702	Lung
chr17	41098876	41100877	Lung
chr17	41119517	41121518	BloodCell
chr17	41125041	41127042	BloodCell
chr17	41325968	41327969	BloodCell
chr17	41333844	41335845	Breast
chr17	41345573	41347574	Breast
chr17	41402165	41404166	Breast
chr17	41402606	41404607	Breast
chr17	41417690	41419691	Breast
chr17	41437189	41439190	Breast
chr17	41455381	41457382	Breast
chr17	41466816	41468817	Breast
chr17	41493770	41495771	Kidney
chr17	41502042	41504043	Heart
chr17	41504910	41506911	Breast
chr17	41505585	41507586	Liver
chr17	41511215	41513216	Breast
chr17	41514104	41516105	Breast
chr17	41516129	41518130	Breast
chr17	41519361	41521362	Breast
chr17	41523444	41525445	Breast
chr17	41532141	41534142	Breast
chr17	41534171	41536172	Breast
chr17	41539652	41541653	Heart
chr17	41540823	41542824	Breast
chr17	41556131	41558132	Breast
chr17	41558747	41560748	Lung
chr17	41581695	41583696	Intestine
chr17	41584831	41586832	Breast
chr17	41592336	41594337	Breast
chr17	41613246	41615247	Breast
chr17	41621994	41623995	Breast
chr17	41633085	41635086	Breast
chr17	41648623	41650624	Breast
chr17	41649820	41651821	Breast
chr17	41651388	41653389	Intestine
chr17	41657875	41659876	Breast
chr17	41663643	41665644	Breast
chr17	41668904	41670905	Kidney
chr17	41679854	41681855	Brain
chr17	41682539	41684540	Breast
chr17	41690062	41692063	BloodCell
chr17	41690370	41692371	BloodCell
chr17	41691139	41693140	BloodCell
chr17	41691382	41693383	BloodCell
chr17	41691480	41693481	BloodCell
chr17	41691938	41693939	BloodCell
chr17	41697342	41699343	Breast
chr17	41704072	41706073	Ovary
chr17	41705515	41707516	Ovary
chr17	41723788	41725789	Breast
chr17	41733991	41735992	Breast
chr17	41736873	41738874	Breast
chr17	41739230	41741231	Breast
chr17	41756529	41758530	Heart
chr17	41781611	41783612	Heart
chr17	41795426	41797427	Liver
chr17	41802381	41804382	Breast
chr17	41806560	41808561	Heart
chr17	41806942	41808943	Intestine
chr17	41807965	41809966	Breast
chr17	41808965	41810966	Lung
chr17	41890293	41892294	Breast
chr17	41895512	41897513	Ovary
chr17	41897899	41899900	Pancreas
chr17	41919338	41921339	Heart
chr17	41930145	41932146	Heart
chr17	41937154	41939155	Pancreas
chr17	41940897	41942898	Intestine
chr17	41974288	41976289	Brain
chr17	41974664	41976665	Ovary
chr17	41975318	41977319	Breast
chr17	41976144	41978145	Ovary
chr17	41977137	41979138	Breast
chr17	41981493	41983494	Liver
chr17	42008386	42010387	Brain
chr17	42015653	42017654	Intestine
chr17	42041792	42043793	Pancreas
chr17	42049999	42052000	Breast
chr17	42063311	42065312	BloodCell
chr17	42067025	42069026	Ovary
chr17	42087489	42089490	Breast
chr17	42117771	42119772	BloodCell
chr17	42125884	42127885	Breast
chr17	42137390	42139391	Ovary
chr17	42137864	42139865	Ovary
chr17	42140832	42142833	Breast
chr17	42142283	42144284	Pancreas
chr17	42153087	42155088	Intestine
chr17	42153383	42155384	BloodCell
chr17	42158704	42160705	Heart
chr17	42160346	42162347	Heart
chr17	42162235	42164236	BloodCell
chr17	42173628	42175629	Brain
chr17	42177259	42179260	Heart
chr17	42179830	42181831	Heart
chr17	42184270	42186271	Intestine
chr17	42192398	42194399	Heart
chr17	42200752	42202753	Ovary
chr17	42210438	42212439	Ovary
chr17	42244782	42246783	Ovary
chr17	42245912	42247913	BloodCell
chr17	42247114	42249115	BloodCell
chr17	42247489	42249490	BloodCell
chr17	42250310	42252311	BloodCell
chr17	42251693	42253694	Lung
chr17	42269762	42271763	Ovary
chr17	42269950	42271951	BloodCell
chr17	42271075	42273076	BloodCell
chr17	42272147	42274148	BloodCell
chr17	42272760	42274761	BloodCell
chr17	42272912	42274913	BloodCell
chr17	42273757	42275758	BloodCell
chr17	42288989	42290990	BloodCell
chr17	42293677	42295678	Breast
chr17	42312552	42314553	Heart
chr17	42319105	42321106	Heart
chr17	42322427	42324428	Heart
chr17	42340080	42342081	BloodCell
chr17	42344582	42346583	Breast
chr17	42377411	42379412	Ovary
chr17	42385857	42387858	Pancreas
chr17	42386601	42388602	BloodCell
chr17	42399331	42401332	Intestine
chr17	42409962	42411963	Breast
chr17	42418792	42420793	Kidney
chr17	42424194	42426195	Heart
chr17	42428894	42430895	Pancreas
chr17	42431124	42433125	Breast
chr17	42440823	42442824	Intestine
chr17	42450470	42452471	Intestine
chr17	42456797	42458798	Ovary
chr17	42458598	42460599	Intestine
chr17	42458722	42460723	Brain
chr17	42508607	42510608	Breast
chr17	42511427	42513428	Ovary
chr17	42512463	42514464	Ovary
chr17	42512741	42514742	Ovary
chr17	42512993	42514994	Ovary
chr17	42515088	42517089	Ovary
chr17	42516134	42518135	Heart
chr17	42520194	42522195	Heart
chr17	42522054	42524055	Heart
chr17	42523450	42525451	Breast
chr17	42527176	42529177	Ovary
chr17	42530049	42532050	Pancreas
chr17	42545302	42547303	Breast
chr17	42548428	42550429	Intestine
chr17	42548563	42550564	Intestine
chr17	42551402	42553403	Breast
chr17	42558264	42560265	Intestine
chr17	42565160	42567161	Ovary
chr17	42565409	42567410	Breast
chr17	42578146	42580147	Heart
chr17	42598119	42600120	Brain
chr17	42607765	42609766	BloodCell
chr17	42607935	42609936	Heart
chr17	42617145	42619146	Pancreas
chr17	42619842	42621843	Kidney
chr17	42627194	42629195	Breast
chr17	42646898	42648899	Breast
chr17	42647039	42649040	Kidney
chr17	42649832	42651833	Pancreas
chr17	42652056	42654057	Ovary
chr17	42652320	42654321	Ovary
chr17	42653229	42655230	Ovary
chr17	42654724	42656725	Kidney
chr17	42664143	42666144	Heart
chr17	42664487	42666488	Breast
chr17	42669351	42671352	BloodCell
chr17	42685026	42687027	Heart
chr17	42686022	42688023	Heart
chr17	42705911	42707912	BloodCell
chr17	42708320	42710321	Brain
chr17	42748296	42750297	Breast
chr17	42749547	42751548	Heart
chr17	42773278	42775279	Kidney
chr17	42778905	42780906	Intestine
chr17	42816168	42818169	Breast
chr17	42822459	42824460	Heart
chr17	42823960	42825961	Ovary
chr17	42831844	42833845	BloodCell
chr17	42832966	42834967	Heart
chr17	42843973	42845974	Heart
chr17	42845715	42847716	Heart
chr17	42851524	42853525	Heart
chr17	42853503	42855504	Heart
chr17	42853634	42855635	Heart
chr17	42855292	42857293	Heart
chr17	42855557	42857558	Heart
chr17	42855791	42857792	Heart
chr17	42863762	42865763	Kidney
chr17	42865979	42867980	Intestine
chr17	42883299	42885300	Kidney
chr17	42883508	42885509	Kidney
chr17	42903261	42905262	Intestine
chr17	42918016	42920017	Pancreas
chr17	42920113	42922114	Pancreas
chr17	42963983	42965984	Heart
chr17	42968446	42970447	Kidney
chr17	43000388	43002389	Heart
chr17	43004724	43006725	Heart
chr17	43006275	43008276	Heart
chr17	43017784	43019785	BloodCell
chr17	43017996	43019997	BloodCell
chr17	43018183	43020184	BloodCell
chr17	43022059	43024060	Breast
chr17	43026796	43028797	Heart
chr17	43027616	43029617	Heart
chr17	43029278	43031279	Heart
chr17	43083528	43085529	Ovary
chr17	43084655	43086656	Kidney
chr17	43093326	43095327	Kidney
chr17	43113323	43115324	Kidney
chr17	43124884	43126885	Intestine
chr17	43141381	43143382	Pancreas
chr17	43166527	43168528	Intestine
chr17	43231821	43233822	Ovary
chr17	43298023	43300024	Ovary
chr17	43318538	43320539	Heart
chr17	43323645	43325646	Kidney
chr17	43333680	43335681	Ovary
chr17	43334190	43336191	Kidney
chr17	43340791	43342792	Kidney
chr17	43371417	43373418	Intestine
chr17	43371548	43373549	Intestine
chr17	43372546	43374547	Pancreas
chr17	43380847	43382848	Pancreas
chr17	43384324	43386325	Brain
chr17	43386372	43388373	Pancreas
chr17	43393888	43395889	Ovary
chr17	43402787	43404788	Heart
chr17	43431374	43433375	Ovary
chr17	43432127	43434128	Kidney
chr17	43443252	43445253	Lung
chr17	43443422	43445423	Lung
chr17	43452714	43454715	Ovary
chr17	43456106	43458107	Pancreas
chr17	43481637	43483638	Heart
chr17	43483352	43485353	Breast
chr17	43528568	43530569	Heart
chr17	43541121	43543122	Breast
chr17	43541917	43543918	Breast
chr17	43543302	43545303	Breast
chr17	43551673	43553674	Intestine
chr17	43553406	43555407	Intestine
chr17	43555530	43557531	Heart
chr17	43573495	43575496	Intestine
chr17	43578116	43580117	Kidney
chr17	43580777	43582778	Intestine
chr17	43583994	43585995	Intestine
chr17	43635676	43637677	Kidney
chr17	43640592	43642593	Ovary
chr17	43664616	43666617	Breast
chr17	43669238	43671239	Kidney
chr17	43676829	43678830	Heart
chr17	43677758	43679759	Intestine
chr17	43693311	43695312	Lung
chr17	43693399	43695400	BloodCell
chr17	43720660	43722661	Breast
chr17	43722004	43724005	Pancreas
chr17	43759067	43761068	Lung
chr17	43773520	43775521	Heart
chr17	43779202	43781203	Breast
chr17	43799934	43801935	Brain
chr17	43802883	43804884	Kidney
chr17	43830883	43832884	Heart
chr17	43831400	43833401	Heart
chr17	43840353	43842354	Pancreas
chr17	43846087	43848088	Breast
chr17	43861068	43863069	Breast
chr17	43863043	43865044	Breast
chr17	43870200	43872201	Heart
chr17	43872067	43874068	Intestine
chr17	43872221	43874222	Intestine
chr17	43873284	43875285	Intestine
chr17	43873808	43875809	Intestine
chr17	43897610	43899611	Breast
chr17	43908190	43910191	Heart
chr17	43908731	43910732	Brain
chr17	43916416	43918417	BloodCell
chr17	43916942	43918943	Intestine
chr17	43927173	43929174	BloodCell
chr17	43930576	43932577	Kidney
chr17	43942023	43944024	Breast
chr17	43951539	43953540	Liver
chr17	43965483	43967484	Kidney
chr17	43981374	43983375	Kidney
chr17	43982997	43984998	Intestine
chr17	43985808	43987809	Brain
chr17	44013395	44015396	Heart
chr17	44023090	44025091	Heart
chr17	44052288	44054289	Pancreas
chr17	44066089	44068090	Heart
chr17	44066419	44068420	Pancreas
chr17	44067056	44069057	Breast
chr17	44070312	44072313	BloodCell
chr17	44070713	44072714	Ovary
chr17	44097838	44099839	Heart
chr17	44102200	44104201	Breast
chr17	44109437	44111438	Ovary
chr17	44110960	44112961	Breast
chr17	44123590	44125591	Ovary
chr17	44125419	44127420	Breast
chr17	44139838	44141839	Ovary
chr17	44145562	44147563	Brain
chr17	44145917	44147918	Brain
chr17	44167906	44169907	Ovary
chr17	44207556	44209557	Lung
chr17	44208616	44210617	Ovary
chr17	44209023	44211024	BloodCell
chr17	44215385	44217386	BloodCell
chr17	44222008	44224009	Heart
chr17	44245703	44247704	BloodCell
chr17	44279479	44281480	Heart
chr17	44326706	44328707	Ovary
chr17	44330013	44332014	Ovary
chr17	44333564	44335565	Breast
chr17	44334874	44336875	Breast
chr17	44343034	44345035	Heart
chr17	44347496	44349497	Heart
chr17	44348255	44350256	Heart
chr17	44358932	44360933	Ovary
chr17	44359344	44361345	Brain
chr17	44359616	44361617	Ovary
chr17	44360937	44362938	Ovary
chr17	44374557	44376558	Heart
chr17	44383081	44385082	Heart
chr17	44383547	44385548	Ovary
chr17	44437832	44439833	Intestine
chr17	44472570	44474571	Kidney
chr17	44484208	44486209	Breast
chr17	44501767	44503768	Intestine
chr17	44542258	44544259	Kidney
chr17	44557359	44559360	Heart
chr17	44557875	44559876	Heart
chr17	44558216	44560217	Ovary
chr17	44581041	44583042	Liver
chr17	44583741	44585742	Heart
chr17	44585707	44587708	Heart
chr17	44605788	44607789	Heart
chr17	44627522	44629523	Kidney
chr17	44699772	44701773	Breast
chr17	44708110	44710111	Ovary
chr17	44715635	44717636	Breast
chr17	44737676	44739677	Kidney
chr17	44777037	44779038	Heart
chr17	44777869	44779870	Heart
chr17	44778877	44780878	Heart
chr17	44780291	44782292	Heart
chr17	44781300	44783301	Heart
chr17	44785894	44787895	Heart
chr17	44793243	44795244	Heart
chr17	44793522	44795523	Heart
chr17	44794311	44796312	Heart
chr17	44794529	44796530	Heart
chr17	44795036	44797037	Heart
chr17	44871674	44873675	Heart
chr17	44877829	44879830	BloodCell
chr17	44881983	44883984	Brain
chr17	44897914	44899915	Intestine
chr17	44898038	44900039	BloodCell
chr17	44898187	44900188	BloodCell
chr17	44899162	44901163	Heart
chr17	44904621	44906622	Intestine
chr17	44909630	44911631	Heart
chr17	44915126	44917127	Breast
chr17	44917188	44919189	Breast
chr17	44967045	44969046	Ovary
chr17	44968113	44970114	Ovary
chr17	44968532	44970533	Heart
chr17	44970272	44972273	Breast
chr17	44970464	44972465	Heart
chr17	44979687	44981688	Breast
chr17	44980416	44982417	Lung
chr17	44984087	44986088	Heart
chr17	45016074	45018075	Breast
chr17	45019544	45021545	Heart
chr17	45019722	45021723	Breast
chr17	45033183	45035184	Breast
chr17	45033989	45035990	Breast
chr17	45035793	45037794	Intestine
chr17	45039587	45041588	Breast
chr17	45052054	45054055	Heart
chr17	45052676	45054677	Breast
chr17	45063515	45065516	Intestine
chr17	45072909	45074910	Pancreas
chr17	45088112	45090113	Breast
chr17	45090979	45092980	Heart
chr17	45093246	45095247	Breast
chr17	45096162	45098163	Heart
chr17	45098903	45100904	Ovary
chr17	45101240	45103241	Breast
chr17	45110811	45112812	Heart
chr17	45123745	45125746	Ovary
chr17	45129654	45131655	Heart
chr17	45133215	45135216	Ovary
chr17	45136249	45138250	Heart
chr17	45136444	45138445	Heart
chr17	45145556	45147557	Heart
chr17	45157623	45159624	Ovary
chr17	45174561	45176562	Heart
chr17	45176567	45178568	Heart
chr17	45176793	45178794	Heart
chr17	45188203	45190204	Brain
chr17	45196513	45198514	Heart
chr17	45201479	45203480	Breast
chr17	45218439	45220440	Heart
chr17	45220444	45222445	BloodCell
chr17	45222281	45224282	Heart
chr17	45225738	45227739	BloodCell
chr17	45229207	45231208	Heart
chr17	45231037	45233038	Heart
chr17	45233400	45235401	Breast
chr17	45233891	45235892	BloodCell
chr17	45253064	45255065	Breast
chr17	45255647	45257648	Breast
chr17	45262585	45264586	Intestine
chr17	45264219	45266220	Intestine
chr17	45270015	45272016	BloodCell
chr17	45270751	45272752	Intestine
chr17	45287321	45289322	Intestine
chr17	45291901	45293902	Ovary
chr17	45306043	45308044	Heart
chr17	45312004	45314005	Intestine
chr17	45314120	45316121	BloodCell
chr17	45314309	45316310	BloodCell
chr17	45314781	45316782	Intestine
chr17	45314867	45316868	BloodCell
chr17	45317390	45319391	Breast
chr17	45318149	45320150	Intestine
chr17	45320571	45322572	Heart
chr17	45345011	45347012	Ovary
chr17	45345451	45347452	Pancreas
chr17	45345535	45347536	Heart
chr17	45345938	45347939	Pancreas
chr17	45370132	45372133	Breast
chr17	45373161	45375162	Heart
chr17	45380206	45382207	Intestine
chr17	45383623	45385624	Breast
chr17	45392647	45394648	Heart
chr17	45393300	45395301	Heart
chr17	45395258	45397259	Ovary
chr17	45408787	45410788	BloodCell
chr17	45409418	45411419	BloodCell
chr17	45409608	45411609	BloodCell
chr17	45411645	45413646	Intestine
chr17	45412950	45414951	Heart
chr17	45427627	45429628	BloodCell
chr17	45428977	45430978	Liver
chr17	45429337	45431338	Breast
chr17	45435408	45437409	Brain
chr17	45444480	45446481	Breast
chr17	45447024	45449025	Breast
chr17	45452347	45454348	Brain
chr17	45468397	45470398	Breast
chr17	45490642	45492643	Ovary
chr17	45491224	45493225	Heart
chr17	45499939	45501940	Heart
chr17	45500648	45502649	Heart
chr17	45522585	45524586	Breast
chr17	45588906	45590907	BloodCell
chr17	45618741	45620742	Brain
chr17	45637290	45639291	Breast
chr17	45701881	45703882	Liver
chr17	45703448	45705449	Brain
chr17	45774328	45776329	Breast
chr17	45784108	45786109	Breast
chr17	45798763	45800764	Heart
chr17	45814025	45816026	Brain
chr17	45817846	45819847	Brain
chr17	45820134	45822135	Heart
chr17	45827795	45829796	Liver
chr17	45848128	45850129	Brain
chr17	45857197	45859198	Liver
chr17	45866419	45868420	Brain
chr17	45866868	45868869	Brain
chr17	45892813	45894814	BloodCell
chr17	45893991	45895992	Heart
chr17	45899270	45901271	Breast
chr17	45909925	45911926	Brain
chr17	45935816	45937817	Breast
chr17	45950064	45952065	Brain
chr17	45973153	45975154	Breast
chr17	46004270	46006271	Intestine
chr17	46009124	46011125	Heart
chr17	46019113	46021114	BloodCell
chr17	46019329	46021330	BloodCell
chr17	46023808	46025809	Pancreas
chr17	46024682	46026683	Heart
chr17	46025436	46027437	Heart
chr17	46037602	46039603	Brain
chr17	46045632	46047633	Ovary
chr17	46046620	46048621	Ovary
chr17	46051149	46053150	Brain
chr17	46055955	46057956	Pancreas
chr17	46056564	46058565	Pancreas
chr17	46112000	46114001	Breast
chr17	46136838	46138839	BloodCell
chr17	46189316	46191317	Brain
chr17	46189919	46191920	Brain
chr17	46195169	46197170	Kidney
chr17	46211824	46213825	BloodCell
chr17	46224841	46226842	BloodCell
chr17	46225009	46227010	Brain
chr17	46243723	46245724	Intestine
chr17	46259159	46261160	Liver
chr17	46263881	46265882	BloodCell
chr17	46290235	46292236	Brain
chr17	46290470	46292471	Brain
chr17	46361523	46363524	Heart
chr17	46389923	46391924	Brain
chr17	46410382	46412383	BloodCell
chr17	46480501	46482502	Pancreas
chr17	46588607	46590608	Ovary
chr17	46607507	46609508	Brain
chr17	46626644	46628645	Lung
chr17	46627957	46629958	BloodCell
chr17	46628234	46630235	BloodCell
chr17	46631334	46633335	Liver
chr17	46648442	46650443	Brain
chr17	46651446	46653447	Breast
chr17	46673996	46675997	Brain
chr17	46684545	46686546	Brain
chr17	46698215	46700216	Pancreas
chr17	46721218	46723219	BloodCell
chr17	46722050	46724051	Kidney
chr17	46725331	46727332	Kidney
chr17	46733229	46735230	Lung
chr17	46741032	46743033	Intestine
chr17	46764529	46766530	Breast
chr17	46769964	46771965	Breast
chr17	46770824	46772825	Liver
chr17	46771140	46773141	Intestine
chr17	46776479	46778480	Intestine
chr17	46812051	46814052	Breast
chr17	46818290	46820291	Heart
chr17	46832708	46834709	Kidney
chr17	46846706	46848707	Intestine
chr17	46877370	46879371	Heart
chr17	46893581	46895582	Pancreas
chr17	46922520	46924521	BloodCell
chr17	46947802	46949803	Brain
chr17	46948765	46950766	Brain
chr17	46950963	46952964	Brain
chr17	46964003	46966004	Brain
chr17	46971605	46973606	Breast
chr17	46973298	46975299	Breast
chr17	46995315	46997316	Lung
chr17	46995483	46997484	Lung
chr17	47076794	47078795	Kidney
chr17	47118893	47120894	Kidney
chr17	47209309	47211310	Heart
chr17	47216552	47218553	BloodCell
chr17	47223855	47225856	Heart
chr17	47229241	47231242	Intestine
chr17	47230158	47232159	Kidney
chr17	47239998	47241999	Heart
chr17	47253319	47255320	Heart
chr17	47256711	47258712	Kidney
chr17	47265934	47267935	Kidney
chr17	47270493	47272494	Kidney
chr17	47275587	47277588	Intestine
chr17	47280387	47282388	Breast
chr17	47290298	47292299	Kidney
chr17	47294038	47296039	Breast
chr17	47314545	47316546	Kidney
chr17	47422545	47424546	Intestine
chr17	47492699	47494700	Intestine
chr17	47500314	47502315	Ovary
chr17	47500662	47502663	Ovary
chr17	47503180	47505181	Ovary
chr17	47619028	47621029	Breast
chr17	47647659	47649660	Ovary
chr17	47685003	47687004	Kidney
chr17	47696529	47698530	Heart
chr17	47703390	47705391	Breast
chr17	47705386	47707387	Heart
chr17	47717203	47719204	Kidney
chr17	47732483	47734484	BloodCell
chr17	47733897	47735898	BloodCell
chr17	47734713	47736714	BloodCell
chr17	47740716	47742717	Heart
chr17	47797029	47799030	Liver
chr17	47829775	47831776	Ovary
chr17	47841125	47843126	Intestine
chr17	47842503	47844504	Ovary
chr17	47847186	47849187	Breast
chr17	47851308	47853309	Breast
chr17	47861778	47863779	Intestine
chr17	47865904	47867905	Heart
chr17	47866109	47868110	Heart
chr17	47878262	47880263	Kidney
chr17	47881071	47883072	Intestine
chr17	47882348	47884349	Breast
chr17	47882779	47884780	Breast
chr17	47887149	47889150	Breast
chr17	47897131	47899132	Breast
chr17	47904038	47906039	Breast
chr17	47906200	47908201	Breast
chr17	47913495	47915496	Breast
chr17	47913956	47915957	Breast
chr17	47916770	47918771	Breast
chr17	47923996	47925997	Breast
chr17	47927991	47929992	Breast
chr17	47928423	47930424	Intestine
chr17	47934021	47936022	Kidney
chr17	47944701	47946702	Pancreas
chr17	47949941	47951942	Breast
chr17	47950270	47952271	Intestine
chr17	47952818	47954819	Intestine
chr17	47967793	47969794	Breast
chr17	48015276	48017277	Liver
chr17	48017176	48019177	Heart
chr17	48035842	48037843	Ovary
chr17	48044432	48046433	Brain
chr17	48046355	48048356	Breast
chr17	48048767	48050768	Intestine
chr17	48051774	48053775	Ovary
chr17	48052132	48054133	Ovary
chr17	48053079	48055080	Ovary
chr17	48059579	48061580	Heart
chr17	48063170	48065171	Pancreas
chr17	48067006	48069007	Breast
chr17	48073959	48075960	Kidney
chr17	48085006	48087007	Intestine
chr17	48099344	48101345	Lung
chr17	48100878	48102879	Brain
chr17	48102205	48104206	BloodCell
chr17	48106053	48108054	Heart
chr17	48112369	48114370	BloodCell
chr17	48121435	48123436	Brain
chr17	48122319	48124320	Brain
chr17	48131668	48133669	Heart
chr17	48132132	48134133	Breast
chr17	48148549	48150550	Brain
chr17	48160185	48162186	Intestine
chr17	48160735	48162736	Intestine
chr17	48161515	48163516	Pancreas
chr17	48162176	48164177	Pancreas
chr17	48193391	48195392	Kidney
chr17	48245847	48247848	Kidney
chr17	48260378	48262379	Intestine
chr17	48265451	48267452	Intestine
chr17	48277955	48279956	Intestine
chr17	48294200	48296201	BloodCell
chr17	48294563	48296564	BloodCell
chr17	48307779	48309780	Intestine
chr17	48335241	48337242	BloodCell
chr17	48351014	48353015	BloodCell
chr17	48351161	48353162	BloodCell
chr17	48374542	48376543	Kidney
chr17	48428387	48430388	BloodCell
chr17	48429001	48431002	BloodCell
chr17	48429323	48431324	BloodCell
chr17	48438724	48440725	BloodCell
chr17	48442052	48444053	BloodCell
chr17	48443646	48445647	BloodCell
chr17	48469852	48471853	Kidney
chr17	48477460	48479461	BloodCell
chr17	48477624	48479625	BloodCell
chr17	48481411	48483412	Kidney
chr17	48490778	48492779	BloodCell
chr17	48493629	48495630	Kidney
chr17	48496286	48498287	Kidney
chr17	48497346	48499347	Breast
chr17	48498411	48500412	Kidney
chr17	48503019	48505020	Liver
chr17	48540046	48542047	BloodCell
chr17	48540220	48542221	BloodCell
chr17	48542178	48544179	BloodCell
chr17	48545610	48547611	Heart
chr17	48547416	48549417	BloodCell
chr17	48547640	48549641	BloodCell
chr17	48577712	48579713	BloodCell
chr17	48577900	48579901	Heart
chr17	48577987	48579988	Breast
chr17	48581584	48583585	Breast
chr17	48581788	48583789	Breast
chr17	48585021	48587022	Heart
chr17	48589297	48591298	Kidney
chr17	48591297	48593298	Breast
chr17	48592724	48594725	BloodCell
chr17	48593380	48595381	Kidney
chr17	48596260	48598261	Kidney
chr17	48597951	48599952	Heart
chr17	48599569	48601570	Liver
chr17	48600009	48602010	Kidney
chr17	48603995	48605996	Kidney
chr17	48611800	48613801	BloodCell
chr17	48613387	48615388	BloodCell
chr17	48614203	48616204	Kidney
chr17	48618180	48620181	Liver
chr17	48618645	48620646	Intestine
chr17	48624704	48626705	Liver
chr17	48624941	48626942	Liver
chr17	48625064	48627065	BloodCell
chr17	48637084	48639085	Kidney
chr17	48640598	48642599	Breast
chr17	48646653	48648654	Intestine
chr17	48723109	48725110	BloodCell
chr17	48724027	48726028	Breast
chr17	48789782	48791783	Intestine
chr17	48790777	48792778	Intestine
chr17	48808140	48810141	Intestine
chr17	48811201	48813202	Intestine
chr17	48811634	48813635	Intestine
chr17	48813446	48815447	BloodCell
chr17	48814052	48816053	Breast
chr17	48824889	48826890	Lung
chr17	48828960	48830961	Breast
chr17	48829245	48831246	Ovary
chr17	48868867	48870868	Intestine
chr17	48871279	48873280	Ovary
chr17	48872570	48874571	Ovary
chr17	48892456	48894457	Breast
chr17	48893156	48895157	Intestine
chr17	48894028	48896029	Intestine
chr17	48909480	48911481	Brain
chr17	48914629	48916630	BloodCell
chr17	48944831	48946832	Breast
chr17	48953444	48955445	Liver
chr17	48982726	48984727	Intestine
chr17	48995057	48997058	Liver
chr17	48995340	48997341	Liver
chr17	48996163	48998164	Liver
chr17	48996451	48998452	Liver
chr17	49012436	49014437	Liver
chr17	49012792	49014793	Liver
chr17	49013153	49015154	Liver
chr17	49013392	49015393	Liver
chr17	49013664	49015665	Breast
chr17	49034778	49036779	Heart
chr17	49101094	49103095	Kidney
chr17	49119370	49121371	Intestine
chr17	49119571	49121572	Intestine
chr17	49125352	49127353	Intestine
chr17	49130397	49132398	Intestine
chr17	49131750	49133751	Intestine
chr17	49131942	49133943	Intestine
chr17	49144914	49146915	Intestine
chr17	49217992	49219993	BloodCell
chr17	49222918	49224919	Breast
chr17	49223553	49225554	BloodCell
chr17	49223794	49225795	BloodCell
chr17	49233875	49235876	Intestine
chr17	49236275	49238276	Breast
chr17	49258958	49260959	Breast
chr17	49302966	49304967	Breast
chr17	49315949	49317950	Breast
chr17	49340771	49342772	BloodCell
chr17	49340899	49342900	BloodCell
chr17	49341454	49343455	BloodCell
chr17	49359642	49361643	Breast
chr17	49362438	49364439	Brain
chr17	49382242	49384243	Breast
chr17	49386849	49388850	BloodCell
chr17	49403376	49405377	Breast
chr17	49403651	49405652	Breast
chr17	49443193	49445194	Breast
chr17	49454462	49456463	Liver
chr17	49470137	49472138	Heart
chr17	49501146	49503147	Breast
chr17	49512478	49514479	Heart
chr17	49519175	49521176	Heart
chr17	49525348	49527349	Heart
chr17	49550597	49552598	Intestine
chr17	49551040	49553041	Heart
chr17	49564259	49566260	Ovary
chr17	49572946	49574947	Heart
chr17	49574027	49576028	Ovary
chr17	49574139	49576140	Heart
chr17	49576508	49578509	Heart
chr17	49577065	49579066	Heart
chr17	49579185	49581186	Heart
chr17	49584636	49586637	Heart
chr17	49595162	49597163	Ovary
chr17	49611866	49613867	Kidney
chr17	49616658	49618659	Ovary
chr17	49645436	49647437	Heart
chr17	49649148	49651149	Breast
chr17	49658812	49660813	Brain
chr17	49675817	49677818	BloodCell
chr17	49675978	49677979	BloodCell
chr17	49677999	49680000	Ovary
chr17	49681409	49683410	Heart
chr17	49687206	49689207	BloodCell
chr17	49687340	49689341	Heart
chr17	49689770	49691771	Heart
chr17	49690689	49692690	Heart
chr17	49690893	49692894	Heart
chr17	49695036	49697037	BloodCell
chr17	49695874	49697875	BloodCell
chr17	49706415	49708416	BloodCell
chr17	49707708	49709709	BloodCell
chr17	49716608	49718609	Breast
chr17	49716803	49718804	BloodCell
chr17	49728297	49730298	Heart
chr17	49737945	49739946	BloodCell
chr17	49740212	49742213	BloodCell
chr17	49740387	49742388	BloodCell
chr17	49740576	49742577	BloodCell
chr17	49747477	49749478	BloodCell
chr17	49761965	49763966	BloodCell
chr17	49779150	49781151	Lung
chr17	49786601	49788602	Ovary
chr17	49815175	49817176	Breast
chr17	49821094	49823095	Pancreas
chr17	49821526	49823527	Intestine
chr17	49827531	49829532	Heart
chr17	49829806	49831807	Kidney
chr17	49833522	49835523	Lung
chr17	49835835	49837836	Heart
chr17	49849498	49851499	Heart
chr17	49850004	49852005	Heart
chr17	49850213	49852214	Heart
chr17	49850356	49852357	Heart
chr17	49864895	49866896	Breast
chr17	49878142	49880143	Breast
chr17	49885163	49887164	Breast
chr17	49900917	49902918	Breast
chr17	49909743	49911744	Liver
chr17	49912740	49914741	Kidney
chr17	49927261	49929262	Heart
chr17	49927989	49929990	Kidney
chr17	49933240	49935241	Breast
chr17	49944262	49946263	Heart
chr17	49988361	49990362	Brain
chr17	49992814	49994815	Liver
chr17	49995342	49997343	Breast
chr17	50028368	50030369	Heart
chr17	50028734	50030735	Breast
chr17	50036171	50038172	Breast
chr17	50049820	50051821	Kidney
chr17	50051731	50053732	Ovary
chr17	50054447	50056448	BloodCell
chr17	50057744	50059745	Ovary
chr17	50059642	50061643	Heart
chr17	50060581	50062582	Breast
chr17	50062689	50064690	Kidney
chr17	50063139	50065140	Ovary
chr17	50063544	50065545	Breast
chr17	50085836	50087837	Ovary
chr17	50099024	50101025	Heart
chr17	50099627	50101628	Intestine
chr17	50105097	50107098	Breast
chr17	50114652	50116653	Breast
chr17	50126349	50128350	Heart
chr17	50132541	50134542	Heart
chr17	50136231	50138232	Brain
chr17	50139718	50141719	BloodCell
chr17	50140904	50142905	Heart
chr17	50141080	50143081	Heart
chr17	50144376	50146377	Heart
chr17	50145078	50147079	Heart
chr17	50152160	50154161	Heart
chr17	50154063	50156064	Heart
chr17	50159765	50161766	Ovary
chr17	50165216	50167217	Heart
chr17	50165413	50167414	Heart
chr17	50172313	50174314	Heart
chr17	50173624	50175625	Ovary
chr17	50193897	50195898	Heart
chr17	50201396	50203397	Heart
chr17	50206345	50208346	Ovary
chr17	50206947	50208948	Heart
chr17	50215460	50217461	Kidney
chr17	50217229	50219230	Pancreas
chr17	50220439	50222440	Heart
chr17	50220720	50222721	Ovary
chr17	50243183	50245184	Kidney
chr17	50263301	50265302	Ovary
chr17	50272854	50274855	Ovary
chr17	50275375	50277376	Breast
chr17	50283287	50285288	Ovary
chr17	50286442	50288443	Breast
chr17	50289730	50291731	Heart
chr17	50309734	50311735	Ovary
chr17	50318083	50320084	Kidney
chr17	50320526	50322527	Kidney
chr17	50344024	50346025	Ovary
chr17	50361409	50363410	Intestine
chr17	50371725	50373726	BloodCell
chr17	50391793	50393794	Pancreas
chr17	50394023	50396024	Pancreas
chr17	50426745	50428746	Intestine
chr17	50442563	50444564	Brain
chr17	50447434	50449435	Pancreas
chr17	50451810	50453811	Intestine
chr17	50475001	50477002	Intestine
chr17	50497521	50499522	Intestine
chr17	50501052	50503053	Ovary
chr17	50506790	50508791	Ovary
chr17	50508669	50510670	Ovary
chr17	50509245	50511246	Ovary
chr17	50509582	50511583	Ovary
chr17	50509798	50511799	Ovary
chr17	50511424	50513425	Intestine
chr17	50532011	50534012	Ovary
chr17	50542804	50544805	Intestine
chr17	50545560	50547561	Ovary
chr17	50551054	50553055	Ovary
chr17	50562700	50564701	Heart
chr17	50584841	50586842	Breast
chr17	50587973	50589974	Ovary
chr17	50604534	50606535	Ovary
chr17	50621450	50623451	Heart
chr17	50627384	50629385	Liver
chr17	50633279	50635280	Breast
chr17	50634994	50636995	Intestine
chr17	50635234	50637235	Intestine
chr17	50635536	50637537	Intestine
chr17	50636934	50638935	Breast
chr17	50639027	50641028	Breast
chr17	50656238	50658239	Intestine
chr17	50672100	50674101	Breast
chr17	50673625	50675626	Breast
chr17	50679780	50681781	Heart
chr17	50681127	50683128	Ovary
chr17	50690401	50692402	Intestine
chr17	50691291	50693292	Intestine
chr17	50691532	50693533	Intestine
chr17	50691732	50693733	Intestine
chr17	50697076	50699077	Liver
chr17	50707554	50709555	Brain
chr17	50708872	50710873	Breast
chr17	50720694	50722695	BloodCell
chr17	50766564	50768565	Intestine
chr17	50767213	50769214	Intestine
chr17	50769137	50771138	Pancreas
chr17	50781529	50783530	Ovary
chr17	50804742	50806743	Pancreas
chr17	50837244	50839245	Brain
chr17	50844746	50846747	Breast
chr17	50849723	50851724	Intestine
chr17	50851684	50853685	Ovary
chr17	50857065	50859066	Intestine
chr17	50857208	50859209	Intestine
chr17	50862767	50864768	Breast
chr17	50863210	50865211	Pancreas
chr17	50868451	50870452	Breast
chr17	50870531	50872532	BloodCell
chr17	50883083	50885084	Intestine
chr17	50884352	50886353	Intestine
chr17	50895962	50897963	Intestine
chr17	50896621	50898622	Intestine
chr17	50902390	50904391	Breast
chr17	50909110	50911111	Intestine
chr17	50909972	50911973	Breast
chr17	50913434	50915435	Breast
chr17	50920803	50922804	Breast
chr17	50922195	50924196	Intestine
chr17	50928894	50930895	Heart
chr17	50933747	50935748	Breast
chr17	50934248	50936249	Heart
chr17	50941146	50943147	Breast
chr17	50941417	50943418	Intestine
chr17	50954959	50956960	Pancreas
chr17	51023592	51025593	Intestine
chr17	51028704	51030705	BloodCell
chr17	51034623	51036624	Brain
chr17	51044840	51046841	Brain
chr17	51045245	51047246	Brain
chr17	51049445	51051446	Lung
chr17	51063272	51065273	Lung
chr17	51095421	51097422	BloodCell
chr17	51112307	51114308	Ovary
chr17	51112921	51114922	Breast
chr17	51121418	51123419	Breast
chr17	51132236	51134237	Pancreas
chr17	51145341	51147342	Liver
chr17	51150829	51152830	Heart
chr17	51154696	51156697	Breast
chr17	51164623	51166624	Heart
chr17	51169577	51171578	Breast
chr17	51286604	51288605	Brain
chr17	51345617	51347618	Brain
chr17	51351072	51353073	Brain
chr17	51368832	51370833	Breast
chr17	51392801	51394802	Kidney
chr17	51428251	51430252	BloodCell
chr17	51666175	51668176	Breast
chr17	51667235	51669236	Breast
chr17	51709098	51711099	Brain
chr17	51709364	51711365	Breast
chr17	51709802	51711803	Breast
chr17	51804388	51806389	Intestine
chr17	51830051	51832052	Brain
chr17	51845788	51847789	Brain
chr17	51856405	51858406	Brain
chr17	51868587	51870588	Liver
chr17	52026253	52028254	Lung
chr17	52105270	52107271	Ovary
chr17	52133798	52135799	Kidney
chr17	52146584	52148585	Kidney
chr17	52147109	52149110	Kidney
chr17	52159955	52161956	Liver
chr17	52170157	52172158	Liver
chr17	52390748	52392749	Breast
chr17	52535789	52537790	Pancreas
chr17	52597039	52599040	Intestine
chr17	52648218	52650219	Intestine
chr17	52672956	52674957	Kidney
chr17	52673894	52675895	Brain
chr17	52677346	52679347	Kidney
chr17	52677505	52679506	Kidney
chr17	52823758	52825759	Intestine
chr17	53057301	53059302	Kidney
chr17	53084976	53086977	Kidney
chr17	53312929	53314930	Kidney
chr17	53352994	53354995	Pancreas
chr17	53461478	53463479	Kidney
chr17	53471774	53473775	Kidney
chr17	53615932	53617933	Kidney
chr17	53620129	53622130	Kidney
chr17	53654806	53656807	Kidney
chr17	53723929	53725930	Kidney
chr17	53735662	53737663	Kidney
chr17	53748389	53750390	Kidney
chr17	53836316	53838317	Kidney
chr17	53843884	53845885	Breast
chr17	54085198	54087199	Liver
chr17	54425487	54427488	Liver
chr17	54543440	54545441	Liver
chr17	54770674	54772675	Kidney
chr17	54900271	54902272	Intestine
chr17	54934706	54936707	Intestine
chr17	54967053	54969054	Intestine
chr17	54968335	54970336	BloodCell
chr17	54970226	54972227	Kidney
chr17	55123923	55125924	Intestine
chr17	55151495	55153496	Kidney
chr17	55157609	55159610	Lung
chr17	55236582	55238583	BloodCell
chr17	55238309	55240310	Brain
chr17	55247871	55249872	Brain
chr17	55258828	55260829	Breast
chr17	55259783	55261784	Breast
chr17	55263097	55265098	Ovary
chr17	55265761	55267762	Brain
chr17	55273708	55275709	Intestine
chr17	55276633	55278634	Breast
chr17	55282744	55284745	Kidney
chr17	55283307	55285308	Kidney
chr17	55283538	55285539	Breast
chr17	55314035	55316036	Brain
chr17	55326293	55328294	Intestine
chr17	55329548	55331549	Intestine
chr17	55331515	55333516	Intestine
chr17	55331775	55333776	Intestine
chr17	55346958	55348959	Brain
chr17	55390488	55392489	Brain
chr17	55398794	55400795	Brain
chr17	55433882	55435883	Brain
chr17	55444105	55446106	Kidney
chr17	55454111	55456112	Lung
chr17	55464561	55466562	Brain
chr17	55464944	55466945	Intestine
chr17	55510559	55512560	Brain
chr17	55527457	55529458	Ovary
chr17	55546477	55548478	Brain
chr17	55563235	55565236	Ovary
chr17	55575637	55577638	BloodCell
chr17	55575909	55577910	Ovary
chr17	55576507	55578508	BloodCell
chr17	55587011	55589012	Ovary
chr17	55724546	55726547	Liver
chr17	55730640	55732641	Pancreas
chr17	55750641	55752642	Ovary
chr17	55750891	55752892	Liver
chr17	55768589	55770590	Heart
chr17	55817923	55819924	Breast
chr17	55832505	55834506	Breast
chr17	55860976	55862977	Brain
chr17	55897335	55899336	Pancreas
chr17	55962318	55964319	Breast
chr17	56125442	56127443	Liver
chr17	56135503	56137504	Pancreas
chr17	56141478	56143479	Pancreas
chr17	56161818	56163819	Breast
chr17	56162385	56164386	Breast
chr17	56173064	56175065	Breast
chr17	56291239	56293240	Kidney
chr17	56591019	56593020	Brain
chr17	56591365	56593366	Breast
chr17	56593621	56595622	BloodCell
chr17	56594114	56596115	BloodCell
chr17	56595268	56597269	Heart
chr17	56595592	56597593	Liver
chr17	56595972	56597973	Heart
chr17	56596649	56598650	Liver
chr17	56596742	56598743	Kidney
chr17	56597649	56599650	Kidney
chr17	56678353	56680354	BloodCell
chr17	56727482	56729483	Breast
chr17	56755758	56757759	Kidney
chr17	56784513	56786514	Lung
chr17	56798092	56800093	Kidney
chr17	56813895	56815896	Breast
chr17	56830207	56832208	Pancreas
chr17	56831651	56833652	Intestine
chr17	56831879	56833880	Intestine
chr17	56834300	56836301	BloodCell
chr17	56885611	56887612	Intestine
chr17	56887354	56889355	Intestine
chr17	56896211	56898212	Intestine
chr17	56911682	56913683	Intestine
chr17	56914430	56916431	Intestine
chr17	56959454	56961455	Ovary
chr17	56959636	56961637	BloodCell
chr17	56976100	56978101	Breast
chr17	56977515	56979516	BloodCell
chr17	56977803	56979804	Breast
chr17	56979731	56981732	Breast
chr17	56993722	56995723	Lung
chr17	56994973	56996974	Breast
chr17	57004139	57006140	Intestine
chr17	57004303	57006304	Breast
chr17	57034583	57036584	Intestine
chr17	57036098	57038099	Intestine
chr17	57045130	57047131	Heart
chr17	57047309	57049310	Breast
chr17	57051669	57053670	Breast
chr17	57052074	57054075	Breast
chr17	57053209	57055210	Intestine
chr17	57061024	57063025	Intestine
chr17	57082963	57084964	Breast
chr17	57088531	57090532	Breast
chr17	57089772	57091773	Brain
chr17	57096048	57098049	Intestine
chr17	57103959	57105960	Kidney
chr17	57104491	57106492	Breast
chr17	57104795	57106796	Intestine
chr17	57105523	57107524	Intestine
chr17	57105886	57107887	Breast
chr17	57108240	57110241	Heart
chr17	57135038	57137039	Breast
chr17	57185406	57187407	Ovary
chr17	57192231	57194232	Breast
chr17	57212698	57214699	Breast
chr17	57241311	57243312	Ovary
chr17	57254452	57256453	Ovary
chr17	57256346	57258347	BloodCell
chr17	57256680	57258681	BloodCell
chr17	57282882	57284883	Ovary
chr17	57283342	57285343	Ovary
chr17	57286387	57288388	Ovary
chr17	57286720	57288721	Ovary
chr17	57287278	57289279	Ovary
chr17	57288184	57290185	Ovary
chr17	57294778	57296779	Kidney
chr17	57329058	57331059	Ovary
chr17	57339891	57341892	Breast
chr17	57349476	57351477	Heart
chr17	57349677	57351678	Heart
chr17	57354681	57356682	Breast
chr17	57365304	57367305	Ovary
chr17	57365590	57367591	Ovary
chr17	57376285	57378286	Liver
chr17	57396592	57398593	Brain
chr17	57407751	57409752	Brain
chr17	57430190	57432191	Breast
chr17	57436460	57438461	Breast
chr17	57438704	57440705	Ovary
chr17	57439134	57441135	Ovary
chr17	57440982	57442983	Ovary
chr17	57447466	57449467	Breast
chr17	57450305	57452306	Brain
chr17	57454482	57456483	Brain
chr17	57458588	57460589	Kidney
chr17	57471578	57473579	Ovary
chr17	57472150	57474151	Ovary
chr17	57479621	57481622	Breast
chr17	57479994	57481995	Kidney
chr17	57483319	57485320	Breast
chr17	57485106	57487107	Brain
chr17	57496420	57498421	Ovary
chr17	57505652	57507653	Ovary
chr17	57517778	57519779	Liver
chr17	57520856	57522857	Kidney
chr17	57523447	57525448	Lung
chr17	57530782	57532783	Intestine
chr17	57532783	57534784	Heart
chr17	57534984	57536985	Intestine
chr17	57550171	57552172	Brain
chr17	57558459	57560460	Heart
chr17	57570136	57572137	Brain
chr17	57571116	57573117	Breast
chr17	57571405	57573406	Heart
chr17	57573487	57575488	Heart
chr17	57578325	57580326	Ovary
chr17	57585583	57587584	Brain
chr17	57587365	57589366	Kidney
chr17	57603594	57605595	BloodCell
chr17	57611774	57613775	BloodCell
chr17	57615504	57617505	Brain
chr17	57623621	57625622	Kidney
chr17	57649285	57651286	Kidney
chr17	57664321	57666322	Ovary
chr17	57664783	57666784	Ovary
chr17	57679102	57681103	Brain
chr17	57722533	57724534	Kidney
chr17	57750086	57752087	Ovary
chr17	57822606	57824607	Kidney
chr17	57868610	57870611	Breast
chr17	57869429	57871430	Kidney
chr17	57874927	57876928	Heart
chr17	57875255	57877256	Heart
chr17	57890559	57892560	Breast
chr17	57892841	57894842	Heart
chr17	57894198	57896199	Pancreas
chr17	57896419	57898420	Breast
chr17	57903763	57905764	Heart
chr17	57906106	57908107	Brain
chr17	57912080	57914081	Breast
chr17	57912593	57914594	Heart
chr17	57912755	57914756	Heart
chr17	57916587	57918588	Brain
chr17	57917710	57919711	Breast
chr17	57924295	57926296	Kidney
chr17	57926022	57928023	Brain
chr17	57928107	57930108	Brain
chr17	57928569	57930570	Brain
chr17	57935593	57937594	Breast
chr17	57936132	57938133	Breast
chr17	57938936	57940937	Breast
chr17	57945186	57947187	Kidney
chr17	57945653	57947654	Lung
chr17	57946250	57948251	BloodCell
chr17	57949216	57951217	Heart
chr17	57950202	57952203	Brain
chr17	57950965	57952966	Intestine
chr17	57951933	57953934	Heart
chr17	57953239	57955240	Breast
chr17	57969841	57971842	Kidney
chr17	57975715	57977716	Brain
chr17	57988303	57990304	Intestine
chr17	57992321	57994322	Breast
chr17	57998914	58000915	BloodCell
chr17	58045918	58047919	Brain
chr17	58052230	58054231	Brain
chr17	58084261	58086262	Breast
chr17	58118727	58120728	Brain
chr17	58156015	58158016	BloodCell
chr17	58219113	58221114	Breast
chr17	58276893	58278894	Heart
chr17	58277089	58279090	Heart
chr17	58324108	58326109	Heart
chr17	58324677	58326678	Heart
chr17	58325040	58327041	Brain
chr17	58328350	58330351	BloodCell
chr17	58330877	58332878	Heart
chr17	58331389	58333390	Heart
chr17	58334250	58336251	BloodCell
chr17	58336264	58338265	BloodCell
chr17	58336659	58338660	BloodCell
chr17	58337883	58339884	BloodCell
chr17	58338216	58340217	Heart
chr17	58338608	58340609	BloodCell
chr17	58338837	58340838	BloodCell
chr17	58339365	58341366	BloodCell
chr17	58341100	58343101	BloodCell
chr17	58343146	58345147	Heart
chr17	58352363	58354364	Intestine
chr17	58352540	58354541	BloodCell
chr17	58374982	58376983	Intestine
chr17	58380356	58382357	Liver
chr17	58381490	58383491	Intestine
chr17	58383088	58385089	Intestine
chr17	58390336	58392337	Kidney
chr17	58397765	58399766	Intestine
chr17	58397910	58399911	Intestine
chr17	58398028	58400029	Intestine
chr17	58400475	58402476	Intestine
chr17	58413986	58415987	Intestine
chr17	58414988	58416989	Intestine
chr17	58486639	58488640	BloodCell
chr17	58512568	58514569	BloodCell
chr17	58513047	58515048	Ovary
chr17	58525378	58527379	Heart
chr17	58528487	58530488	Brain
chr17	58530235	58532236	Heart
chr17	58532815	58534816	Brain
chr17	58538029	58540030	Heart
chr17	58555868	58557869	Brain
chr17	58574688	58576689	Lung
chr17	58584833	58586834	Breast
chr17	58629170	58631171	Heart
chr17	58642289	58644290	Lung
chr17	58647453	58649454	Kidney
chr17	58678428	58680429	Lung
chr17	58691017	58693018	Ovary
chr17	58702313	58704314	Lung
chr17	58956136	58958137	Kidney
chr17	58968282	58970283	Kidney
chr17	59000384	59002385	BloodCell
chr17	59002075	59004076	Kidney
chr17	59032337	59034338	Brain
chr17	59073609	59075610	Lung
chr17	59089853	59091854	Breast
chr17	59106401	59108402	BloodCell
chr17	59107043	59109044	Ovary
chr17	59157835	59159836	Lung
chr17	59166952	59168953	Lung
chr17	59208784	59210785	Ovary
chr17	59209325	59211326	Heart
chr17	59215793	59217794	Breast
chr17	59288838	59290839	Intestine
chr17	59289139	59291140	Intestine
chr17	59327063	59329064	BloodCell
chr17	59354848	59356849	Brain
chr17	59355198	59357199	Brain
chr17	59364813	59366814	Brain
chr17	59365335	59367336	Heart
chr17	59370047	59372048	Heart
chr17	59371113	59373114	Heart
chr17	59371773	59373774	Breast
chr17	59372790	59374791	Pancreas
chr17	59376631	59378632	Breast
chr17	59377977	59379978	Intestine
chr17	59420103	59422104	Intestine
chr17	59424382	59426383	Ovary
chr17	59424983	59426984	Heart
chr17	59427242	59429243	Brain
chr17	59486301	59488302	Brain
chr17	59486661	59488662	Brain
chr17	59493090	59495091	Brain
chr17	59563528	59565529	Breast
chr17	59595348	59597349	Ovary
chr17	59607882	59609883	Brain
chr17	59616303	59618304	Kidney
chr17	59617701	59619702	BloodCell
chr17	59617960	59619961	BloodCell
chr17	59642323	59644324	Kidney
chr17	59649855	59651856	Brain
chr17	59666446	59668447	Intestine
chr17	59705839	59707840	Heart
chr17	59725386	59727387	Ovary
chr17	59768262	59770263	Lung
chr17	59769004	59771005	Lung
chr17	59785191	59787192	BloodCell
chr17	59803393	59805394	Ovary
chr17	59806666	59808667	Ovary
chr17	59829174	59831175	Kidney
chr17	59829441	59831442	Lung
chr17	59830987	59832988	Ovary
chr17	59835730	59837731	Pancreas
chr17	59838828	59840829	Pancreas
chr17	59839258	59841259	Pancreas
chr17	59853990	59855991	Pancreas
chr17	59868213	59870214	Breast
chr17	59871572	59873573	Pancreas
chr17	59891566	59893567	BloodCell
chr17	59898287	59900288	Kidney
chr17	59963012	59965013	Intestine
chr17	59964366	59966367	Ovary
chr17	59964772	59966773	Ovary
chr17	60012502	60014503	Heart
chr17	60014417	60016418	Heart
chr17	60030850	60032851	Heart
chr17	60077322	60079323	BloodCell
chr17	60081434	60083435	Lung
chr17	60120635	60122636	Heart
chr17	60120976	60122977	Heart
chr17	60140177	60142178	Pancreas
chr17	60140496	60142497	Heart
chr17	60142351	60144352	Heart
chr17	60150013	60152014	Pancreas
chr17	60165106	60167107	Intestine
chr17	60169289	60171290	Intestine
chr17	60170350	60172351	Brain
chr17	60192686	60194687	Intestine
chr17	60230900	60232901	Brain
chr17	60292808	60294809	Brain
chr17	60326234	60328235	Brain
chr17	60356749	60358750	Lung
chr17	60389371	60391372	Kidney
chr17	60393011	60395012	Kidney
chr17	60441742	60443743	Brain
chr17	60450283	60452284	Brain
chr17	60480783	60482784	Brain
chr17	60516368	60518369	Brain
chr17	60525587	60527588	BloodCell
chr17	60526365	60528366	Breast
chr17	60533345	60535346	Kidney
chr17	60534665	60536666	Liver
chr17	60558288	60560289	Breast
chr17	60569759	60571760	Ovary
chr17	60570356	60572357	Ovary
chr17	60572376	60574377	Kidney
chr17	60572611	60574612	Kidney
chr17	60578324	60580325	Pancreas
chr17	60578589	60580590	Ovary
chr17	60597504	60599505	BloodCell
chr17	60601546	60603547	Ovary
chr17	60604164	60606165	Kidney
chr17	60626308	60628309	Pancreas
chr17	60675957	60677958	Heart
chr17	60711959	60713960	Kidney
chr17	60729072	60731073	Kidney
chr17	60743592	60745593	Brain
chr17	60901071	60903072	Lung
chr17	61144316	61146317	Breast
chr17	61167699	61169700	Kidney
chr17	61199511	61201512	Kidney
chr17	61220806	61222807	Kidney
chr17	61234923	61236924	Brain
chr17	61238175	61240176	Brain
chr17	61238491	61240492	Brain
chr17	61249516	61251517	Kidney
chr17	61250113	61252114	Heart
chr17	61260882	61262883	Brain
chr17	61283383	61285384	Kidney
chr17	61291172	61293173	Breast
chr17	61293596	61295597	Breast
chr17	61309096	61311097	Kidney
chr17	61314382	61316383	Heart
chr17	61322155	61324156	Ovary
chr17	61322759	61324760	Ovary
chr17	61355561	61357562	Lung
chr17	61393179	61395180	Heart
chr17	61393435	61395436	Heart
chr17	61393544	61395545	Heart
chr17	61394348	61396349	Heart
chr17	61395715	61397716	Heart
chr17	61396324	61398325	Liver
chr17	61401116	61403117	Heart
chr17	61401240	61403241	Heart
chr17	61404938	61406939	Heart
chr17	61405092	61407093	Heart
chr17	61406047	61408048	Heart
chr17	61407799	61409800	Heart
chr17	61414099	61416100	Heart
chr17	61415292	61417293	Heart
chr17	61416553	61418554	Ovary
chr17	61426026	61428027	Kidney
chr17	61443366	61445367	Heart
chr17	61451355	61453356	Liver
chr17	61460065	61462066	Liver
chr17	61463063	61465064	Liver
chr17	61467681	61469682	Intestine
chr17	61503904	61505905	Kidney
chr17	61574078	61576079	Breast
chr17	61594987	61596988	Brain
chr17	61645083	61647084	Brain
chr17	61661209	61663210	Brain
chr17	61680111	61682112	Brain
chr17	61809325	61811326	Lung
chr17	61996806	61998807	Pancreas
chr17	62052131	62054132	Pancreas
chr17	62095040	62097041	Breast
chr17	62100734	62102735	Intestine
chr17	62110965	62112966	Intestine
chr17	62120137	62122138	Intestine
chr17	62142775	62144776	Intestine
chr17	62161973	62163974	Intestine
chr17	62162154	62164155	Intestine
chr17	62177822	62179823	Kidney
chr17	62187799	62189800	Intestine
chr17	62293771	62295772	Kidney
chr17	62342911	62344912	Brain
chr17	62415896	62417897	Liver
chr17	62457938	62459939	Intestine
chr17	62472181	62474182	Intestine
chr17	62476203	62478204	Heart
chr17	62509381	62511382	Pancreas
chr17	62556719	62558720	Brain
chr17	62561811	62563812	Lung
chr17	62563775	62565776	Lung
chr17	62564988	62566989	Lung
chr17	62597189	62599190	Ovary
chr17	62599107	62601108	Brain
chr17	62618279	62620280	Heart
chr17	62629426	62631427	Heart
chr17	62643633	62645634	Ovary
chr17	62648187	62650188	Ovary
chr17	62650344	62652345	Heart
chr17	62653641	62655642	Heart
chr17	62654169	62656170	Heart
chr17	62657801	62659802	Breast
chr17	62674451	62676452	Brain
chr17	62681559	62683560	Breast
chr17	62692726	62694727	Breast
chr17	62692781	62694782	Ovary
chr17	62693462	62695463	Ovary
chr17	62695871	62697872	Heart
chr17	62711409	62713410	Brain
chr17	62719703	62721704	Kidney
chr17	62723564	62725565	BloodCell
chr17	62739203	62741204	Brain
chr17	62750138	62752139	Kidney
chr17	62754261	62756262	Breast
chr17	62780110	62782111	Kidney
chr17	62790970	62792971	Kidney
chr17	62820407	62822408	Lung
chr17	62822701	62824702	Kidney
chr17	62855779	62857780	Brain
chr17	62858423	62860424	Ovary
chr17	62867120	62869121	Brain
chr17	62894735	62896736	Lung
chr17	62897440	62899441	Breast
chr17	62898431	62900432	Breast
chr17	62899282	62901283	Brain
chr17	62916048	62918049	Ovary
chr17	62918577	62920578	Kidney
chr17	63028686	63030687	Kidney
chr17	63031329	63033330	Intestine
chr17	63094628	63096629	Lung
chr17	63135753	63137754	Brain
chr17	63139418	63141419	Brain
chr17	63150428	63152429	Brain
chr17	63152705	63154706	Brain
chr17	63189988	63191989	Brain
chr17	63278990	63280991	Lung
chr17	63348585	63350586	Pancreas
chr17	63364756	63366757	Brain
chr17	63381328	63383329	Kidney
chr17	63381997	63383998	Brain
chr17	63417726	63419727	Brain
chr17	63419719	63421720	Heart
chr17	63423154	63425155	Breast
chr17	63430819	63432820	Breast
chr17	63432141	63434142	Heart
chr17	63439740	63441741	Heart
chr17	63440863	63442864	Breast
chr17	63444110	63446111	Intestine
chr17	63444296	63446297	Brain
chr17	63447307	63449308	Heart
chr17	63450999	63453000	Intestine
chr17	63493733	63495734	Kidney
chr17	63498336	63500337	Breast
chr17	63517327	63519328	Intestine
chr17	63521913	63523914	Intestine
chr17	63529747	63531748	Heart
chr17	63542165	63544166	Intestine
chr17	63542380	63544381	Pancreas
chr17	63550982	63552983	BloodCell
chr17	63569108	63571109	Kidney
chr17	63571060	63573061	Kidney
chr17	63600977	63602978	Intestine
chr17	63610470	63612471	BloodCell
chr17	63610724	63612725	Brain
chr17	63674400	63676401	Intestine
chr17	63696327	63698328	Heart
chr17	63705487	63707488	BloodCell
chr17	63705842	63707843	BloodCell
chr17	63706378	63708379	BloodCell
chr17	63713752	63715753	Heart
chr17	63735374	63737375	Breast
chr17	63742301	63744302	Breast
chr17	63771487	63773488	Heart
chr17	63771926	63773927	Intestine
chr17	63784724	63786725	Lung
chr17	63801707	63803708	Breast
chr17	63843165	63845166	Ovary
chr17	63848598	63850599	Heart
chr17	63849076	63851077	Ovary
chr17	63870811	63872812	Kidney
chr17	63896656	63898657	Heart
chr17	63938955	63940956	Breast
chr17	63957822	63959823	Heart
chr17	63958533	63960534	Heart
chr17	63959153	63961154	Heart
chr17	63962570	63964571	Heart
chr17	63973771	63975772	Kidney
chr17	63983424	63985425	Heart
chr17	63986482	63988483	Heart
chr17	63993011	63995012	BloodCell
chr17	63995942	63997943	Heart
chr17	63996887	63998888	Ovary
chr17	64001469	64003470	Heart
chr17	64007182	64009183	Heart
chr17	64015347	64017348	BloodCell
chr17	64016568	64018569	BloodCell
chr17	64017454	64019455	BloodCell
chr17	64017657	64019658	BloodCell
chr17	64026550	64028551	BloodCell
chr17	64040595	64042596	Ovary
chr17	64057760	64059761	Pancreas
chr17	64059410	64061411	Intestine
chr17	64083878	64085879	Intestine
chr17	64084482	64086483	Ovary
chr17	64090278	64092279	BloodCell
chr17	64093648	64095649	Intestine
chr17	64096397	64098398	Ovary
chr17	64105106	64107107	Breast
chr17	64106989	64108990	Pancreas
chr17	64115478	64117479	Pancreas
chr17	64119599	64121600	Intestine
chr17	64130709	64132710	Heart
chr17	64143716	64145717	Breast
chr17	64147089	64149090	Pancreas
chr17	64147936	64149937	Heart
chr17	64151973	64153974	Breast
chr17	64158413	64160414	Breast
chr17	64162618	64164619	Brain
chr17	64164566	64166567	Pancreas
chr17	64170149	64172150	Lung
chr17	64195846	64197847	Brain
chr17	64199813	64201814	Breast
chr17	64202110	64204111	Brain
chr17	64209854	64211855	Lung
chr17	64215135	64217136	Breast
chr17	64216443	64218444	Heart
chr17	64256596	64258597	Breast
chr17	64259167	64261168	Breast
chr17	64262819	64264820	BloodCell
chr17	64277015	64279016	Ovary
chr17	64299322	64301323	Breast
chr17	64300843	64302844	Breast
chr17	64319310	64321311	Ovary
chr17	64324611	64326612	Heart
chr17	64331622	64333623	Heart
chr17	64334032	64336033	Ovary
chr17	64337632	64339633	Breast
chr17	64342553	64344554	Ovary
chr17	64343738	64345739	Heart
chr17	64382243	64384244	Kidney
chr17	64391121	64393122	Heart
chr17	64392701	64394702	BloodCell
chr17	64403059	64405060	Heart
chr17	64407887	64409888	Ovary
chr17	64409392	64411393	Ovary
chr17	64418199	64420200	Ovary
chr17	64418457	64420458	Ovary
chr17	64456307	64458308	Kidney
chr17	64458309	64460310	Kidney
chr17	64490211	64492212	BloodCell
chr17	64491175	64493176	Kidney
chr17	64494856	64496857	Heart
chr17	64495343	64497344	BloodCell
chr17	64496892	64498893	Intestine
chr17	64497549	64499550	BloodCell
chr17	64498809	64500810	BloodCell
chr17	64499006	64501007	BloodCell
chr17	64499710	64501711	BloodCell
chr17	64500043	64502044	BloodCell
chr17	64500330	64502331	Breast
chr17	64500799	64502800	BloodCell
chr17	64503596	64505597	BloodCell
chr17	64601668	64603669	Ovary
chr17	64631406	64633407	Kidney
chr17	64647399	64649400	Intestine
chr17	64659266	64661267	BloodCell
chr17	64663672	64665673	Intestine
chr17	64667326	64669327	Lung
chr17	64670696	64672697	Kidney
chr17	64703367	64705368	Intestine
chr17	64703729	64705730	Intestine
chr17	64707520	64709521	Intestine
chr17	64707966	64709967	BloodCell
chr17	64738307	64740308	Heart
chr17	64739295	64741296	Heart
chr17	64744850	64746851	Brain
chr17	64773765	64775766	Heart
chr17	64781074	64783075	Heart
chr17	64782830	64784831	Brain
chr17	64785443	64787444	Intestine
chr17	64786246	64788247	Intestine
chr17	64787160	64789161	Breast
chr17	64815029	64817030	Breast
chr17	64834650	64836651	Breast
chr17	64836910	64838911	BloodCell
chr17	64837086	64839087	Ovary
chr17	64846246	64848247	Heart
chr17	64846694	64848695	Heart
chr17	64919783	64921784	Breast
chr17	64929178	64931179	Liver
chr17	64958449	64960450	Pancreas
chr17	64961302	64963303	BloodCell
chr17	64969071	64971072	BloodCell
chr17	64969268	64971269	BloodCell
chr17	64973988	64975989	BloodCell
chr17	64976302	64978303	Breast
chr17	64989894	64991895	Heart
chr17	64993457	64995458	Breast
chr17	65006000	65008001	Breast
chr17	65013339	65015340	Ovary
chr17	65016582	65018583	Ovary
chr17	65026757	65028758	BloodCell
chr17	65038445	65040446	BloodCell
chr17	65040162	65042163	BloodCell
chr17	65041439	65043440	BloodCell
chr17	65042919	65044920	Ovary
chr17	65048299	65050300	BloodCell
chr17	65053796	65055797	Intestine
chr17	65054437	65056438	BloodCell
chr17	65057405	65059406	Breast
chr17	65060795	65062796	Intestine
chr17	65061637	65063638	Intestine
chr17	65073117	65075118	Intestine
chr17	65088178	65090179	Breast
chr17	65100648	65102649	Ovary
chr17	65122913	65124914	Intestine
chr17	65143402	65145403	Brain
chr17	65146478	65148479	Brain
chr17	65155739	65157740	Brain
chr17	65177097	65179098	Kidney
chr17	65201276	65203277	Lung
chr17	65219943	65221944	Kidney
chr17	65228218	65230219	Liver
chr17	65243071	65245072	Brain
chr17	65276812	65278813	Breast
chr17	65289277	65291278	Intestine
chr17	65290092	65292093	Intestine
chr17	65296502	65298503	Lung
chr17	65345319	65347320	Intestine
chr17	65412578	65414579	Intestine
chr17	65415191	65417192	Intestine
chr17	65432989	65434990	Breast
chr17	65446289	65448290	Heart
chr17	65457783	65459784	Brain
chr17	65458470	65460471	Brain
chr17	65460464	65462465	Heart
chr17	65496009	65498010	Heart
chr17	65498017	65500018	Breast
chr17	65513273	65515274	Breast
chr17	65522568	65524569	BloodCell
chr17	65523065	65525066	BloodCell
chr17	65530109	65532110	Ovary
chr17	65530218	65532219	Pancreas
chr17	65531727	65533728	Ovary
chr17	65537019	65539020	BloodCell
chr17	65547467	65549468	Brain
chr17	65557516	65559517	Heart
chr17	65557835	65559836	BloodCell
chr17	65558600	65560601	Heart
chr17	65584110	65586111	Breast
chr17	65588456	65590457	Intestine
chr17	65600426	65602427	Breast
chr17	65610805	65612806	Intestine
chr17	65626390	65628391	Intestine
chr17	65628580	65630581	Kidney
chr17	65633708	65635709	Intestine
chr17	65695703	65697704	Ovary
chr17	65695895	65697896	Kidney
chr17	65711079	65713080	Intestine
chr17	65808587	65810588	Brain
chr17	65856045	65858046	Lung
chr17	65884753	65886754	Lung
chr17	66192920	66194921	BloodCell
chr17	66254816	66256817	BloodCell
chr17	66275811	66277812	Lung
chr17	66287091	66289092	Intestine
chr17	66303530	66305531	Intestine
chr17	66330860	66332861	BloodCell
chr17	66344942	66346943	Intestine
chr17	66345188	66347189	Intestine
chr17	66345482	66347483	Intestine
chr17	66346878	66348879	Lung
chr17	66352450	66354451	Intestine
chr17	66353019	66355020	Intestine
chr17	66374288	66376289	Intestine
chr17	66374968	66376969	Intestine
chr17	66381153	66383154	Ovary
chr17	66397168	66399169	Intestine
chr17	66412718	66414719	Intestine
chr17	66424972	66426973	Kidney
chr17	66442827	66444828	Breast
chr17	66454171	66456172	Brain
chr17	66488068	66490069	Brain
chr17	66488231	66490232	Brain
chr17	66507109	66509110	Ovary
chr17	66517825	66519826	Brain
chr17	66522780	66524781	Intestine
chr17	66526534	66528535	Brain
chr17	66540824	66542825	Brain
chr17	66541371	66543372	Kidney
chr17	66548534	66550535	Kidney
chr17	66550152	66552153	Kidney
chr17	66550593	66552594	Lung
chr17	66551593	66553594	Intestine
chr17	66603483	66605484	Brain
chr17	66603611	66605612	Brain
chr17	66643575	66645576	Brain
chr17	66644425	66646426	Brain
chr17	66661059	66663060	Breast
chr17	66686762	66688763	Intestine
chr17	66688431	66690432	Brain
chr17	66712762	66714763	Kidney
chr17	66715857	66717858	Brain
chr17	66723877	66725878	Pancreas
chr17	66731207	66733208	Brain
chr17	66745957	66747958	Ovary
chr17	66754421	66756422	Kidney
chr17	66763693	66765694	Brain
chr17	66771610	66773611	Pancreas
chr17	66775675	66777676	Intestine
chr17	66776885	66778886	Brain
chr17	66790461	66792462	Brain
chr17	66790615	66792616	Heart
chr17	66806409	66808410	Pancreas
chr17	66888653	66890654	Breast
chr17	66889003	66891004	Breast
chr17	66896425	66898426	Brain
chr17	66903784	66905785	Breast
chr17	66903919	66905920	Pancreas
chr17	66914281	66916282	Breast
chr17	66943840	66945841	Breast
chr17	66961472	66963473	Brain
chr17	66963415	66965416	Breast
chr17	66963579	66965580	Liver
chr17	66968149	66970150	Breast
chr17	66975893	66977894	Breast
chr17	66981052	66983053	Kidney
chr17	67013559	67015560	Breast
chr17	67041689	67043690	Brain
chr17	67045545	67047546	Intestine
chr17	67055663	67057664	Intestine
chr17	67066566	67068567	Brain
chr17	67074003	67076004	Pancreas
chr17	67137580	67139581	Brain
chr17	67138520	67140521	Brain
chr17	67150040	67152041	Intestine
chr17	67155626	67157627	Kidney
chr17	67157269	67159270	Brain
chr17	67193325	67195326	Kidney
chr17	67215351	67217352	Brain
chr17	67238117	67240118	Kidney
chr17	67261631	67263632	Liver
chr17	67290593	67292594	Ovary
chr17	67293715	67295716	Heart
chr17	67333718	67335719	Liver
chr17	67366367	67368368	Ovary
chr17	67373123	67375124	Breast
chr17	67386297	67388298	BloodCell
chr17	67389585	67391586	BloodCell
chr17	67391038	67393039	Brain
chr17	67391306	67393307	BloodCell
chr17	67416691	67418692	Pancreas
chr17	67422073	67424074	Intestine
chr17	67437896	67439897	Pancreas
chr17	67440841	67442842	BloodCell
chr17	67462531	67464532	Intestine
chr17	67473115	67475116	Ovary
chr17	67486185	67488186	BloodCell
chr17	67503436	67505437	Pancreas
chr17	67506113	67508114	Kidney
chr17	67514148	67516149	Pancreas
chr17	67514803	67516804	Brain
chr17	67529191	67531192	Ovary
chr17	67530497	67532498	Ovary
chr17	67531537	67533538	Pancreas
chr17	67543265	67545266	Brain
chr17	67558511	67560512	Intestine
chr17	67568208	67570209	Pancreas
chr17	67574628	67576629	Kidney
chr17	67587950	67589951	Brain
chr17	67593704	67595705	Kidney
chr17	67604392	67606393	Ovary
chr17	67614120	67616121	Brain
chr17	67614310	67616311	Brain
chr17	67624079	67626080	Brain
chr17	67628496	67630497	Ovary
chr17	67649728	67651729	Breast
chr17	67649995	67651996	Kidney
chr17	67671804	67673805	Breast
chr17	67690940	67692941	Kidney
chr17	67715219	67717220	Kidney
chr17	67724418	67726419	BloodCell
chr17	67724538	67726539	BloodCell
chr17	67724721	67726722	BloodCell
chr17	67782595	67784596	Kidney
chr17	67783453	67785454	Intestine
chr17	67901853	67903854	Brain
chr17	67922755	67924756	Breast
chr17	67977917	67979918	Heart
chr17	67991777	67993778	BloodCell
chr17	67994123	67996124	BloodCell
chr17	67995702	67997703	Lung
chr17	68010323	68012324	BloodCell
chr17	68018516	68020517	Breast
chr17	68019644	68021645	Intestine
chr17	68019962	68021963	Ovary
chr17	68033303	68035304	Kidney
chr17	68047393	68049394	Brain
chr17	68072467	68074468	Breast
chr17	68073941	68075942	Heart
chr17	68085755	68087756	BloodCell
chr17	68161214	68163215	Kidney
chr17	68168724	68170725	Heart
chr17	68180450	68182451	BloodCell
chr17	68182467	68184468	BloodCell
chr17	68199156	68201157	BloodCell
chr17	68199529	68201530	BloodCell
chr17	68206251	68208252	Brain
chr17	68231980	68233981	Lung
chr17	68248084	68250085	BloodCell
chr17	68248454	68250455	BloodCell
chr17	68252466	68254467	BloodCell
chr17	68257155	68259156	BloodCell
chr17	68258686	68260687	BloodCell
chr17	68262048	68264049	BloodCell
chr17	68265068	68267069	Pancreas
chr17	68276508	68278509	Breast
chr17	68289178	68291179	BloodCell
chr17	68293360	68295361	Brain
chr17	68296333	68298334	Breast
chr17	68296439	68298440	BloodCell
chr17	68300465	68302466	Breast
chr17	68327829	68329830	Breast
chr17	68343148	68345149	BloodCell
chr17	68352179	68354180	BloodCell
chr17	68352386	68354387	BloodCell
chr17	68376474	68378475	Ovary
chr17	68387100	68389101	Pancreas
chr17	68412445	68414446	Breast
chr17	68414168	68416169	BloodCell
chr17	68430952	68432953	BloodCell
chr17	68436620	68438621	BloodCell
chr17	68436886	68438887	BloodCell
chr17	68454907	68456908	Ovary
chr17	68460797	68462798	Breast
chr17	68464189	68466190	Ovary
chr17	68464886	68466887	Ovary
chr17	68472666	68474667	Ovary
chr17	68486846	68488847	BloodCell
chr17	68497702	68499703	Ovary
chr17	68514060	68516061	Lung
chr17	68575552	68577553	Ovary
chr17	68598198	68600199	Pancreas
chr17	68603559	68605560	Heart
chr17	68627137	68629138	Heart
chr17	68704137	68706138	Breast
chr17	68704389	68706390	Breast
chr17	68732324	68734325	Ovary
chr17	68734108	68736109	Breast
chr17	68762751	68764752	Kidney
chr17	68775632	68777633	Ovary
chr17	68776952	68778953	Brain
chr17	68777624	68779625	Ovary
chr17	68791248	68793249	Pancreas
chr17	68807254	68809255	Ovary
chr17	68867900	68869901	Ovary
chr17	68905841	68907842	Brain
chr17	68980486	68982487	Kidney
chr17	69012668	69014669	Kidney
chr17	69046087	69048088	Intestine
chr17	69058690	69060691	Kidney
chr17	69102761	69104762	Pancreas
chr17	69223009	69225010	Kidney
chr17	69324765	69326766	Intestine
chr17	69326936	69328937	Pancreas
chr17	69342205	69344206	Pancreas
chr17	69389996	69391997	Intestine
chr17	69446921	69448922	Ovary
chr17	69460360	69462361	Breast
chr17	69469899	69471900	Intestine
chr17	69471975	69473976	Breast
chr17	69473111	69475112	Breast
chr17	69478975	69480976	Breast
chr17	69491626	69493627	Kidney
chr17	69501704	69503705	Breast
chr17	69503608	69505609	Breast
chr17	69580873	69582874	Kidney
chr17	69672104	69674105	Kidney
chr17	69712091	69714092	Kidney
chr17	69757078	69759079	Lung
chr17	69856589	69858590	Lung
chr17	69859503	69861504	Breast
chr17	69873341	69875342	Lung
chr17	69873633	69875634	Lung
chr17	69899961	69901962	Heart
chr17	69908590	69910591	Kidney
chr17	69959927	69961928	Ovary
chr17	69966982	69968983	Kidney
chr17	69967317	69969318	Kidney
chr17	70021384	70023385	Brain
chr17	70052689	70054690	Ovary
chr17	70059662	70061663	Pancreas
chr17	70073770	70075771	Kidney
chr17	70076121	70078122	Breast
chr17	70108725	70110726	Kidney
chr17	70126399	70128400	Breast
chr17	70135331	70137332	Intestine
chr17	70143542	70145543	Brain
chr17	70156354	70158355	Brain
chr17	70165729	70167730	Brain
chr17	70170336	70172337	Brain
chr17	70186610	70188611	Lung
chr17	70203615	70205616	Brain
chr17	70226396	70228397	Kidney
chr17	70250761	70252762	Breast
chr17	70257634	70259635	Intestine
chr17	70269783	70271784	Breast
chr17	70280427	70282428	Brain
chr17	70343533	70345534	Brain
chr17	70364421	70366422	Kidney
chr17	70368717	70370718	Kidney
chr17	70371439	70373440	Brain
chr17	70374976	70376977	Brain
chr17	70376022	70378023	Brain
chr17	70376768	70378769	Brain
chr17	70420285	70422286	Kidney
chr17	70434291	70436292	Intestine
chr17	70446679	70448680	Breast
chr17	70478120	70480121	Breast
chr17	70526456	70528457	Brain
chr17	70526673	70528674	Brain
chr17	70526881	70528882	Brain
chr17	70527397	70529398	Brain
chr17	70559841	70561842	Breast
chr17	70587172	70589173	Kidney
chr17	70609549	70611550	Brain
chr17	70620753	70622754	Brain
chr17	70653855	70655856	Brain
chr17	70654529	70656530	Brain
chr17	70667504	70669505	Intestine
chr17	70668591	70670592	Intestine
chr17	70698642	70700643	Brain
chr17	70863028	70865029	Pancreas
chr17	70906000	70908001	Heart
chr17	70967444	70969445	Lung
chr17	71022807	71024808	Kidney
chr17	71054330	71056331	Lung
chr17	71083410	71085411	Liver
chr17	71084444	71086445	Intestine
chr17	71098160	71100161	Pancreas
chr17	71098271	71100272	Pancreas
chr17	71109531	71111532	Kidney
chr17	71162406	71164407	Pancreas
chr17	71180280	71182281	Kidney
chr17	71183826	71185827	Lung
chr17	71216923	71218924	Lung
chr17	71224444	71226445	Breast
chr17	71314835	71316836	Brain
chr17	71315134	71317135	Brain
chr17	71329176	71331177	Lung
chr17	71330802	71332803	Brain
chr17	71407176	71409177	Breast
chr17	71462367	71464368	Breast
chr17	71504363	71506364	Kidney
chr17	71518463	71520464	Lung
chr17	71531866	71533867	Breast
chr17	71534561	71536562	Breast
chr17	71633589	71635590	Lung
chr17	71665257	71667258	Kidney
chr17	71666867	71668868	Breast
chr17	71708727	71710728	Brain
chr17	71740119	71742120	Brain
chr17	71800507	71802508	Brain
chr17	71802795	71804796	Pancreas
chr17	71803111	71805112	Pancreas
chr17	71845849	71847850	Kidney
chr17	71869057	71871058	Brain
chr17	71898477	71900478	Lung
chr17	71909253	71911254	Pancreas
chr17	71918384	71920385	Breast
chr17	71920850	71922851	Lung
chr17	71921038	71923039	Lung
chr17	71936147	71938148	Lung
chr17	71988299	71990300	Brain
chr17	71994742	71996743	Lung
chr17	72010894	72012895	Breast
chr17	72029791	72031792	Heart
chr17	72052693	72054694	Breast
chr17	72055903	72057904	Breast
chr17	72056696	72058697	Breast
chr17	72062974	72064975	Breast
chr17	72075092	72077093	Pancreas
chr17	72078808	72080809	Breast
chr17	72115940	72117941	Breast
chr17	72122677	72124678	Heart
chr17	72123260	72125261	Breast
chr17	72124994	72126995	Breast
chr17	72127032	72129033	Brain
chr17	72145527	72147528	Breast
chr17	72151493	72153494	Pancreas
chr17	72170890	72172891	Brain
chr17	72175681	72177682	Breast
chr17	72176180	72178181	Intestine
chr17	72181360	72183361	Brain
chr17	72183994	72185995	Breast
chr17	72190649	72192650	Heart
chr17	72191315	72193316	Heart
chr17	72192184	72194185	Heart
chr17	72192564	72194565	Heart
chr17	72193097	72195098	Heart
chr17	72198447	72200448	Kidney
chr17	72204697	72206698	Heart
chr17	72254245	72256246	Intestine
chr17	72254634	72256635	Intestine
chr17	72259166	72261167	Intestine
chr17	72265690	72267691	Breast
chr17	72266812	72268813	Intestine
chr17	72282439	72284440	Breast
chr17	72286841	72288842	Breast
chr17	72305097	72307098	Heart
chr17	72337525	72339526	Breast
chr17	72337760	72339761	Breast
chr17	72339997	72341998	Breast
chr17	72341211	72343212	Brain
chr17	72343139	72345140	Kidney
chr17	72343835	72345836	Kidney
chr17	72359000	72361001	Lung
chr17	72365880	72367881	Kidney
chr17	72370688	72372689	Kidney
chr17	72373091	72375092	Kidney
chr17	72384683	72386684	Kidney
chr17	72386652	72388653	Kidney
chr17	72388306	72390307	Kidney
chr17	72404739	72406740	Brain
chr17	72405673	72407674	Intestine
chr17	72411193	72413194	Breast
chr17	72422389	72424390	Kidney
chr17	72426050	72428051	Intestine
chr17	72426892	72428893	Intestine
chr17	72428453	72430454	Intestine
chr17	72429776	72431777	Intestine
chr17	72429929	72431930	Intestine
chr17	72444898	72446899	Brain
chr17	72451562	72453563	Intestine
chr17	72462993	72464994	Pancreas
chr17	72478329	72480330	Intestine
chr17	72487637	72489638	Intestine
chr17	72500545	72502546	Breast
chr17	72501824	72503825	Pancreas
chr17	72502180	72504181	Lung
chr17	72508355	72510356	Breast
chr17	72509960	72511961	Intestine
chr17	72511038	72513039	Intestine
chr17	72514826	72516827	Kidney
chr17	72518461	72520462	Intestine
chr17	72527032	72529033	Intestine
chr17	72539983	72541984	Heart
chr17	72575097	72577098	Brain
chr17	72587429	72589430	Intestine
chr17	72587663	72589664	Intestine
chr17	72587822	72589823	Intestine
chr17	72589550	72591551	Lung
chr17	72600154	72602155	Kidney
chr17	72601710	72603711	Kidney
chr17	72612941	72614942	Kidney
chr17	72613741	72615742	Intestine
chr17	72632348	72634349	Intestine
chr17	72677284	72679285	Kidney
chr17	72690724	72692725	Lung
chr17	72696974	72698975	Brain
chr17	72698748	72700749	Breast
chr17	72714427	72716428	Lung
chr17	72748376	72750377	Intestine
chr17	72831521	72833522	Brain
chr17	72944662	72946663	Brain
chr17	72969445	72971446	Brain
chr17	72976984	72978985	Kidney
chr17	72991977	72993978	Brain
chr17	73027441	73029442	Pancreas
chr17	73028189	73030190	Pancreas
chr17	73029843	73031844	Breast
chr17	73042848	73044849	Lung
chr17	73063254	73065255	Breast
chr17	73066266	73068267	Breast
chr17	73068982	73070983	Brain
chr17	73100255	73102256	Breast
chr17	73156232	73158233	Intestine
chr17	73163944	73165945	Liver
chr17	73171049	73173050	BloodCell
chr17	73181761	73183762	Intestine
chr17	73185387	73187388	Breast
chr17	73186342	73188343	Intestine
chr17	73186614	73188615	Intestine
chr17	73193722	73195723	Breast
chr17	73210970	73212971	BloodCell
chr17	73230502	73232503	Heart
chr17	73232442	73234443	Intestine
chr17	73232621	73234622	Breast
chr17	73233944	73235945	Intestine
chr17	73266843	73268844	Brain
chr17	73273132	73275133	Breast
chr17	73276237	73278238	Ovary
chr17	73279780	73281781	Breast
chr17	73282507	73284508	Ovary
chr17	73283226	73285227	Ovary
chr17	73283555	73285556	Ovary
chr17	73286537	73288538	Heart
chr17	73288688	73290689	Ovary
chr17	73289986	73291987	Breast
chr17	73305227	73307228	Breast
chr17	73308650	73310651	Liver
chr17	73312978	73314979	Breast
chr17	73315937	73317938	Breast
chr17	73316502	73318503	Heart
chr17	73321173	73323174	Breast
chr17	73322931	73324932	Heart
chr17	73324089	73326090	Heart
chr17	73341729	73343730	Ovary
chr17	73342979	73344980	Ovary
chr17	73345856	73347857	Heart
chr17	73349346	73351347	Breast
chr17	73356494	73358495	Breast
chr17	73358606	73360607	Breast
chr17	73359605	73361606	Breast
chr17	73370501	73372502	Kidney
chr17	73385642	73387643	Breast
chr17	73394097	73396098	Breast
chr17	73410670	73412671	Ovary
chr17	73418991	73420992	Kidney
chr17	73439935	73441936	Heart
chr17	73454434	73456435	Breast
chr17	73464331	73466332	Breast
chr17	73475950	73477951	Brain
chr17	73492419	73494420	Breast
chr17	73494752	73496753	Breast
chr17	73496206	73498207	Breast
chr17	73586700	73588701	Breast
chr17	73590493	73592494	BloodCell
chr17	73590788	73592789	BloodCell
chr17	73591160	73593161	BloodCell
chr17	73591758	73593759	BloodCell
chr17	73613143	73615144	Breast
chr17	73621524	73623525	Brain
chr17	73622424	73624425	Breast
chr17	73629729	73631730	Breast
chr17	73630440	73632441	Heart
chr17	73638443	73640444	Heart
chr17	73638571	73640572	Heart
chr17	73639151	73641152	Breast
chr17	73639527	73641528	Breast
chr17	73642032	73644033	Breast
chr17	73642346	73644347	Heart
chr17	73644614	73646615	Breast
chr17	73666373	73668374	Breast
chr17	73670505	73672506	Breast
chr17	73697144	73699145	Intestine
chr17	73718049	73720050	Intestine
chr17	73718664	73720665	Heart
chr17	73765400	73767401	Brain
chr17	73768710	73770711	Heart
chr17	73785427	73787428	Intestine
chr17	73794824	73796825	Breast
chr17	73872020	73874021	Breast
chr17	73909387	73911388	Brain
chr17	73949106	73951107	Pancreas
chr17	73951228	73953229	Brain
chr17	74041496	74043497	Brain
chr17	74052143	74054144	Heart
chr17	74165011	74167012	Brain
chr17	74190001	74192002	Liver
chr17	74197739	74199740	Breast
chr17	74203864	74205865	Heart
chr17	74209874	74211875	Ovary
chr17	74210041	74212042	Brain
chr17	74214417	74216418	Heart
chr17	74214580	74216581	Brain
chr17	74217643	74219644	Ovary
chr17	74238201	74240202	Heart
chr17	74240498	74242499	Brain
chr17	74243747	74245748	Brain
chr17	74244377	74246378	Brain
chr17	74272088	74274089	Heart
chr17	74297942	74299943	Ovary
chr17	74305036	74307037	Brain
chr17	74336261	74338262	Brain
chr17	74339760	74341761	Liver
chr17	74350921	74352922	Liver
chr17	74353216	74355217	Liver
chr17	74355829	74357830	Liver
chr17	74368414	74370415	BloodCell
chr17	74379080	74381081	Heart
chr17	74379619	74381620	Heart
chr17	74380061	74382062	Intestine
chr17	74423806	74425807	Heart
chr17	74425614	74427615	Heart
chr17	74428756	74430757	Ovary
chr17	74445096	74447097	Breast
chr17	74450551	74452552	Intestine
chr17	74451067	74453068	Ovary
chr17	74455824	74457825	Ovary
chr17	74457983	74459984	Breast
chr17	74461671	74463672	Heart
chr17	74462205	74464206	Heart
chr17	74465278	74467279	Breast
chr17	74467883	74469884	Breast
chr17	74492971	74494972	Heart
chr17	74519352	74521353	Breast
chr17	74520366	74522367	Heart
chr17	74520926	74522927	Heart
chr17	74532238	74534239	BloodCell
chr17	74545109	74547110	Heart
chr17	74566634	74568635	Breast
chr17	74569406	74571407	Heart
chr17	74583493	74585494	Breast
chr17	74603980	74605981	Heart
chr17	74618264	74620265	Heart
chr17	74714259	74716260	Liver
chr17	74732490	74734491	BloodCell
chr17	74736185	74738186	Liver
chr17	74736301	74738302	Heart
chr17	74740671	74742672	BloodCell
chr17	74741035	74743036	BloodCell
chr17	74746717	74748718	Ovary
chr17	74751980	74753981	Intestine
chr17	74757047	74759048	Intestine
chr17	74757753	74759754	Heart
chr17	74764801	74766802	Breast
chr17	74773622	74775623	Breast
chr17	74774785	74776786	BloodCell
chr17	74775045	74777046	BloodCell
chr17	74781015	74783016	Brain
chr17	74786279	74788280	Heart
chr17	74797545	74799546	Kidney
chr17	74821139	74823140	Brain
chr17	74832725	74834726	Kidney
chr17	74854937	74856938	Breast
chr17	74861713	74863714	Intestine
chr17	74862123	74864124	Heart
chr17	74864326	74866327	Heart
chr17	74864719	74866720	Heart
chr17	74864971	74866972	Heart
chr17	74869692	74871693	Ovary
chr17	74870162	74872163	Ovary
chr17	74871423	74873424	Ovary
chr17	74874581	74876582	Pancreas
chr17	74892712	74894713	Intestine
chr17	74921742	74923743	Heart
chr17	74923276	74925277	Heart
chr17	74952560	74954561	Intestine
chr17	74961718	74963719	Brain
chr17	74963854	74965855	Breast
chr17	74972605	74974606	Breast
chr17	74991485	74993486	Breast
chr17	74993666	74995667	Kidney
chr17	75007573	75009574	Breast
chr17	75008325	75010326	Breast
chr17	75018967	75020968	Brain
chr17	75032447	75034448	BloodCell
chr17	75057873	75059874	Breast
chr17	75059587	75061588	Ovary
chr17	75066984	75068985	BloodCell
chr17	75075730	75077731	Heart
chr17	75076462	75078463	Breast
chr17	75077064	75079065	Heart
chr17	75082820	75084821	Breast
chr17	75086058	75088059	Intestine
chr17	75087650	75089651	Heart
chr17	75094184	75096185	Heart
chr17	75104547	75106548	Heart
chr17	75115970	75117971	Ovary
chr17	75118345	75120346	Intestine
chr17	75121228	75123229	Breast
chr17	75147027	75149028	Intestine
chr17	75154301	75156302	Kidney
chr17	75155779	75157780	Breast
chr17	75190671	75192672	Kidney
chr17	75203795	75205796	Ovary
chr17	75227901	75229902	Heart
chr17	75237251	75239252	Heart
chr17	75238406	75240407	Breast
chr17	75241894	75243895	BloodCell
chr17	75253843	75255844	Breast
chr17	75266811	75268812	Liver
chr17	75268918	75270919	BloodCell
chr17	75285699	75287700	Heart
chr17	75285988	75287989	Heart
chr17	75287585	75289586	BloodCell
chr17	75290151	75292152	Heart
chr17	75308802	75310803	Intestine
chr17	75313424	75315425	Heart
chr17	75314318	75316319	Intestine
chr17	75321713	75323714	Breast
chr17	75322688	75324689	Ovary
chr17	75343935	75345936	BloodCell
chr17	75344703	75346704	Breast
chr17	75366559	75368560	Kidney
chr17	75382226	75384227	Liver
chr17	75412035	75414036	BloodCell
chr17	75424682	75426683	Breast
chr17	75427810	75429811	Brain
chr17	75435163	75437164	Intestine
chr17	75454226	75456227	Intestine
chr17	75454659	75456660	Intestine
chr17	75455012	75457013	Brain
chr17	75458976	75460977	Breast
chr17	75472467	75474468	Brain
chr17	75476053	75478054	Heart
chr17	75476223	75478224	Intestine
chr17	75476588	75478589	Intestine
chr17	75495111	75497112	Heart
chr17	75497106	75499107	Heart
chr17	75506878	75508879	Brain
chr17	75508182	75510183	Intestine
chr17	75530556	75532557	Intestine
chr17	75530940	75532941	Intestine
chr17	75531328	75533329	Breast
chr17	75539213	75541214	Heart
chr17	75541366	75543367	Intestine
chr17	75541557	75543558	Intestine
chr17	75547441	75549442	Intestine
chr17	75548028	75550029	Breast
chr17	75554881	75556882	Intestine
chr17	75555576	75557577	Heart
chr17	75561173	75563174	Breast
chr17	75564254	75566255	Breast
chr17	75574323	75576324	Breast
chr17	75580312	75582313	BloodCell
chr17	75590064	75592065	Heart
chr17	75590906	75592907	Heart
chr17	75606350	75608351	Intestine
chr17	75610743	75612744	Intestine
chr17	75633713	75635714	Ovary
chr17	75633927	75635928	Ovary
chr17	75635734	75637735	Heart
chr17	75635898	75637899	Heart
chr17	75636309	75638310	Intestine
chr17	75640251	75642252	Breast
chr17	75652152	75654153	Liver
chr17	75666673	75668674	BloodCell
chr17	75673084	75675085	Breast
chr17	75684682	75686683	Breast
chr17	75687977	75689978	Breast
chr17	75690433	75692434	Lung
chr17	75694315	75696316	Breast
chr17	75694524	75696525	Lung
chr17	75704720	75706721	Breast
chr17	75707153	75709154	Breast
chr17	75712957	75714958	Breast
chr17	75718480	75720481	Breast
chr17	75728489	75730490	Heart
chr17	75728891	75730892	Breast
chr17	75731018	75733019	Breast
chr17	75731378	75733379	Intestine
chr17	75733469	75735470	Breast
chr17	75736364	75738365	Breast
chr17	75736584	75738585	Heart
chr17	75736884	75738885	Heart
chr17	75738707	75740708	Breast
chr17	75748763	75750764	Breast
chr17	75751924	75753925	Ovary
chr17	75756897	75758898	Breast
chr17	75767384	75769385	Breast
chr17	75779698	75781699	Pancreas
chr17	75784933	75786934	Brain
chr17	75785087	75787088	BloodCell
chr17	75785489	75787490	BloodCell
chr17	75808632	75810633	Heart
chr17	75808892	75810893	Heart
chr17	75809463	75811464	Intestine
chr17	75830625	75832626	Heart
chr17	75833510	75835511	Brain
chr17	75851166	75853167	Breast
chr17	75852579	75854580	Breast
chr17	75861797	75863798	Heart
chr17	75862215	75864216	Heart
chr17	75864117	75866118	BloodCell
chr17	75871163	75873164	Ovary
chr17	75872971	75874972	Ovary
chr17	75878333	75880334	Breast
chr17	75879987	75881988	Heart
chr17	75881485	75883486	Heart
chr17	75885724	75887725	Heart
chr17	75887706	75889707	Heart
chr17	75906172	75908173	Heart
chr17	75906672	75908673	Heart
chr17	75908206	75910207	Heart
chr17	75981178	75983179	Breast
chr17	75981634	75983635	Lung
chr17	75982407	75984408	Pancreas
chr17	75994144	75996145	Intestine
chr17	75994477	75996478	Intestine
chr17	75994631	75996632	Intestine
chr17	76005672	76007673	Ovary
chr17	76014301	76016302	Heart
chr17	76025195	76027196	Breast
chr17	76058864	76060865	Breast
chr17	76070794	76072795	BloodCell
chr17	76071964	76073965	Heart
chr17	76079842	76081843	Heart
chr17	76080245	76082246	Breast
chr17	76106722	76108723	BloodCell
chr17	76129625	76131626	Breast
chr17	76138483	76140484	Breast
chr17	76145169	76147170	BloodCell
chr17	76149874	76151875	Breast
chr17	76151018	76153019	BloodCell
chr17	76155684	76157685	Breast
chr17	76180546	76182547	BloodCell
chr17	76180989	76182990	BloodCell
chr17	76190643	76192644	BloodCell
chr17	76191436	76193437	BloodCell
chr17	76203500	76205501	Kidney
chr17	76220244	76222245	Intestine
chr17	76231527	76233528	Lung
chr17	76236815	76238816	Breast
chr17	76258734	76260735	Breast
chr17	76258809	76260810	Intestine
chr17	76266739	76268740	BloodCell
chr17	76268790	76270791	Breast
chr17	76269866	76271867	BloodCell
chr17	76273169	76275170	Heart
chr17	76273774	76275775	Heart
chr17	76275048	76277049	Heart
chr17	76277312	76279313	Heart
chr17	76277790	76279791	Ovary
chr17	76279087	76281088	Ovary
chr17	76279295	76281296	Heart
chr17	76279469	76281470	Heart
chr17	76295371	76297372	Ovary
chr17	76297296	76299297	Heart
chr17	76307359	76309360	Breast
chr17	76317162	76319163	Breast
chr17	76333310	76335311	Brain
chr17	76358979	76360980	Breast
chr17	76366753	76368754	Intestine
chr17	76376104	76378105	Heart
chr17	76377815	76379816	Breast
chr17	76378979	76380980	Breast
chr17	76385384	76387385	Heart
chr17	76386108	76388109	Heart
chr17	76387007	76389008	Breast
chr17	76387476	76389477	Breast
chr17	76389983	76391984	Breast
chr17	76406103	76408104	Ovary
chr17	76408060	76410061	Ovary
chr17	76425645	76427646	Brain
chr17	76434056	76436057	Breast
chr17	76444149	76446150	Brain
chr17	76459715	76461716	Intestine
chr17	76465993	76467994	Heart
chr17	76478801	76480802	Ovary
chr17	76491088	76493089	Heart
chr17	76491446	76493447	Intestine
chr17	76491819	76493820	Heart
chr17	76511446	76513447	Heart
chr17	76512146	76514147	Heart
chr17	76512492	76514493	Heart
chr17	76521637	76523638	Ovary
chr17	76522832	76524833	Ovary
chr17	76524401	76526402	Ovary
chr17	76532277	76534278	Breast
chr17	76533747	76535748	Breast
chr17	76534520	76536521	Heart
chr17	76535289	76537290	Heart
chr17	76540730	76542731	Breast
chr17	76542558	76544559	Brain
chr17	76542686	76544687	Heart
chr17	76542857	76544858	Brain
chr17	76543257	76545258	Brain
chr17	76545169	76547170	Heart
chr17	76555237	76557238	Heart
chr17	76557681	76559682	BloodCell
chr17	76560065	76562066	BloodCell
chr17	76566220	76568221	Breast
chr17	76567387	76569388	Breast
chr17	76581101	76583102	Breast
chr17	76622525	76624526	Kidney
chr17	76629290	76631291	Intestine
chr17	76631050	76633051	Kidney
chr17	76642092	76644093	Intestine
chr17	76642299	76644300	Intestine
chr17	76657223	76659224	Intestine
chr17	76669836	76671837	BloodCell
chr17	76682040	76684041	Heart
chr17	76691088	76693089	Heart
chr17	76693086	76695087	Breast
chr17	76694766	76696767	Brain
chr17	76697279	76699280	Ovary
chr17	76702238	76704239	Breast
chr17	76713508	76715509	Ovary
chr17	76714469	76716470	BloodCell
chr17	76715038	76717039	BloodCell
chr17	76715640	76717641	Heart
chr17	76716020	76718021	Kidney
chr17	76734616	76736617	BloodCell
chr17	76735119	76737120	BloodCell
chr17	76737764	76739765	BloodCell
chr17	76746922	76748923	Brain
chr17	76752612	76754613	BloodCell
chr17	76756458	76758459	Breast
chr17	76774186	76776187	Brain
chr17	76823306	76825307	Kidney
chr17	76826943	76828944	Breast
chr17	76867685	76869686	Ovary
chr17	76873062	76875063	Brain
chr17	76918003	76920004	Brain
chr17	76921211	76923212	Brain
chr17	76924635	76926636	Brain
chr17	76945821	76947822	Breast
chr17	76947834	76949835	Breast
chr17	76957308	76959309	Brain
chr17	76968585	76970586	BloodCell
chr17	76971528	76973529	Brain
chr17	76981143	76983144	Brain
chr17	76981600	76983601	BloodCell
chr17	76992836	76994837	BloodCell
chr17	76996470	76998471	BloodCell
chr17	76997887	76999888	BloodCell
chr17	77084978	77086979	Breast
chr17	77085397	77087398	Heart
chr17	77088256	77090257	BloodCell
chr17	77098501	77100502	Ovary
chr17	77100900	77102901	Kidney
chr17	77101237	77103238	Brain
chr17	77114780	77116781	Brain
chr17	77116626	77118627	Breast
chr17	77120490	77122491	Heart
chr17	77123707	77125708	Lung
chr17	77128383	77130384	Breast
chr17	77134297	77136298	Brain
chr17	77143376	77145377	Pancreas
chr17	77146554	77148555	Pancreas
chr17	77147977	77149978	Ovary
chr17	77151274	77153275	Heart
chr17	77152699	77154700	Heart
chr17	77174517	77176518	Pancreas
chr17	77177247	77179248	Brain
chr17	77177710	77179711	Brain
chr17	77188318	77190319	BloodCell
chr17	77252617	77254618	Liver
chr17	77255619	77257620	Heart
chr17	77263416	77265417	Breast
chr17	77268809	77270810	Kidney
chr17	77274308	77276309	Heart
chr17	77283492	77285493	Heart
chr17	77308643	77310644	Breast
chr17	77313880	77315881	Heart
chr17	77315825	77317826	Heart
chr17	77317211	77319212	Heart
chr17	77329877	77331878	Heart
chr17	77330990	77332991	BloodCell
chr17	77332479	77334480	Breast
chr17	77342540	77344541	BloodCell
chr17	77344762	77346763	Heart
chr17	77357205	77359206	Breast
chr17	77363472	77365473	Ovary
chr17	77369244	77371245	Heart
chr17	77380309	77382310	Heart
chr17	77380553	77382554	Breast
chr17	77384077	77386078	Breast
chr17	77389575	77391576	Breast
chr17	77392836	77394837	Heart
chr17	77393199	77395200	Breast
chr17	77401221	77403222	Breast
chr17	77405130	77407131	BloodCell
chr17	77411288	77413289	Breast
chr17	77414310	77416311	Breast
chr17	77430100	77432101	Ovary
chr17	77433008	77435009	BloodCell
chr17	77433348	77435349	Heart
chr17	77434393	77436394	BloodCell
chr17	77438373	77440374	Breast
chr17	77441142	77443143	Intestine
chr17	77441618	77443619	Breast
chr17	77445709	77447710	BloodCell
chr17	77451651	77453652	Intestine
chr17	77454125	77456126	BloodCell
chr17	77455684	77457685	Heart
chr17	77457709	77459710	BloodCell
chr17	77458556	77460557	BloodCell
chr17	77464227	77466228	BloodCell
chr17	77464387	77466388	BloodCell
chr17	77464415	77466416	Heart
chr17	77465907	77467908	Heart
chr17	77474726	77476727	Heart
chr17	77478018	77480019	Ovary
chr17	77487188	77489189	Heart
chr17	77488687	77490688	Heart
chr17	77492677	77494678	Heart
chr17	77494635	77496636	Breast
chr17	77499188	77501189	Breast
chr17	77511590	77513591	Brain
chr17	77511758	77513759	Brain
chr17	77516087	77518088	Kidney
chr17	77527807	77529808	Liver
chr17	77541677	77543678	Heart
chr17	77545890	77547891	Liver
chr17	77547440	77549441	Intestine
chr17	77570816	77572817	Heart
chr17	77571391	77573392	Heart
chr17	77601928	77603929	Heart
chr17	77610138	77612139	Breast
chr17	77615415	77617416	Lung
chr17	77615549	77617550	Lung
chr17	77644520	77646521	BloodCell
chr17	77644854	77646855	BloodCell
chr17	77675032	77677033	Heart
chr17	77680220	77682221	Heart
chr17	77681084	77683085	Liver
chr17	77692602	77694603	Breast
chr17	77697141	77699142	Heart
chr17	77726500	77728501	Heart
chr17	77735397	77737398	Breast
chr17	77737106	77739107	Breast
chr17	77768392	77770393	Breast
chr17	77768965	77770966	Breast
chr17	77769574	77771575	Heart
chr17	77773281	77775282	Breast
chr17	77777297	77779298	Heart
chr17	77777720	77779721	Heart
chr17	77778635	77780636	Heart
chr17	77809527	77811528	Heart
chr17	77810124	77812125	Heart
chr17	77810967	77812968	Heart
chr17	77822395	77824396	Heart
chr17	77831022	77833023	Heart
chr17	77833384	77835385	Heart
chr17	77834310	77836311	Kidney
chr17	77841253	77843254	Intestine
chr17	77845712	77847713	BloodCell
chr17	77856784	77858785	Brain
chr17	77863152	77865153	Heart
chr17	77864048	77866049	Heart
chr17	77867064	77869065	Heart
chr17	77870867	77872868	BloodCell
chr17	77871103	77873104	BloodCell
chr17	77871432	77873433	BloodCell
chr17	77881014	77883015	BloodCell
chr17	77881256	77883257	BloodCell
chr17	77882399	77884400	Heart
chr17	77885361	77887362	BloodCell
chr17	77886113	77888114	Heart
chr17	77887575	77889576	BloodCell
chr17	77888902	77890903	Heart
chr17	77889619	77891620	Heart
chr17	77913553	77915554	Liver
chr17	77913864	77915865	Breast
chr17	77923097	77925098	Breast
chr17	77924524	77926525	Heart
chr17	77934471	77936472	Liver
chr17	77956332	77958333	BloodCell
chr17	77994317	77996318	Heart
chr17	78012709	78014710	Breast
chr17	78014513	78016514	Brain
chr17	78039676	78041677	Brain
chr17	78040486	78042487	Brain
chr17	78040676	78042677	Brain
chr17	78056330	78058331	Intestine
chr17	78074733	78076734	Brain
chr17	78081791	78083792	Brain
chr17	78087840	78089841	Brain
chr17	78100307	78102308	Intestine
chr17	78105161	78107162	Breast
chr17	78111500	78113501	Heart
chr17	78112960	78114961	BloodCell
chr17	78120582	78122583	BloodCell
chr17	78121149	78123150	BloodCell
chr17	78125217	78127218	Breast
chr17	78125552	78127553	Heart
chr17	78126078	78128079	Heart
chr17	78130013	78132014	Breast
chr17	78130367	78132368	Breast
chr17	78131846	78133847	BloodCell
chr17	78136079	78138080	Intestine
chr17	78137011	78139012	Breast
chr17	78137231	78139232	Heart
chr17	78138477	78140478	Heart
chr17	78161021	78163022	Breast
chr17	78172667	78174668	BloodCell
chr17	78179272	78181273	Ovary
chr17	78195145	78197146	Breast
chr17	78204157	78206158	Heart
chr17	78223527	78225528	Breast
chr17	78225883	78227884	Intestine
chr17	78235707	78237708	Ovary
chr17	78241975	78243976	Kidney
chr17	78248351	78250352	Heart
chr17	78250715	78252716	BloodCell
chr17	78251241	78253242	BloodCell
chr17	78252734	78254735	Breast
chr17	78255024	78257025	Heart
chr17	78255390	78257391	Heart
chr17	78265566	78267567	Pancreas
chr17	78270802	78272803	Ovary
chr17	78277639	78279640	Intestine
chr17	78280426	78282427	Intestine
chr17	78283353	78285354	Liver
chr17	78289842	78291843	Heart
chr17	78301043	78303044	Breast
chr17	78303344	78305345	Heart
chr17	78304502	78306503	Heart
chr17	78308078	78310079	Ovary
chr17	78308270	78310271	Ovary
chr17	78322695	78324696	Heart
chr17	78336853	78338854	Heart
chr17	78337330	78339331	Heart
chr17	78355861	78357862	BloodCell
chr17	78361760	78363761	Kidney
chr17	78363921	78365922	BloodCell
chr17	78375478	78377479	Intestine
chr17	78376035	78378036	Heart
chr17	78376198	78378199	Intestine
chr17	78376978	78378979	Intestine
chr17	78377077	78379078	Heart
chr17	78383989	78385990	Heart
chr17	78387181	78389182	Breast
chr17	78389859	78391860	Kidney
chr17	78391017	78393018	Kidney
chr17	78395679	78397680	Breast
chr17	78405574	78407575	Breast
chr17	78412387	78414388	Heart
chr17	78412684	78414685	Heart
chr17	78413741	78415742	Heart
chr17	78414059	78416060	BloodCell
chr17	78417032	78419033	Heart
chr17	78418406	78420407	Heart
chr17	78418973	78420974	Heart
chr17	78425226	78427227	Heart
chr17	78427811	78429812	Breast
chr17	78432005	78434006	Heart
chr17	78441367	78443368	Heart
chr17	78464328	78466329	Heart
chr17	78473965	78475966	BloodCell
chr17	78484113	78486114	Intestine
chr17	78493446	78495447	Heart
chr17	78495877	78497878	Heart
chr17	78504506	78506507	Lung
chr17	78525779	78527780	Intestine
chr17	78556936	78558937	Kidney
chr17	78567652	78569653	Liver
chr17	78579561	78581562	Intestine
chr17	78594318	78596319	Breast
chr17	78599479	78601480	Kidney
chr17	78617466	78619467	Pancreas
chr17	78630586	78632587	BloodCell
chr17	78652554	78654555	Kidney
chr17	78657679	78659680	Breast
chr17	78664324	78666325	Intestine
chr17	78672056	78674057	Heart
chr17	78680131	78682132	Kidney
chr17	78706228	78708229	Kidney
chr17	78708398	78710399	BloodCell
chr17	78714193	78716194	Brain
chr17	78718011	78720012	Brain
chr17	78718891	78720892	Brain
chr17	78720980	78722981	Breast
chr17	78721875	78723876	Heart
chr17	78722141	78724142	Brain
chr17	78722902	78724903	Heart
chr17	78724927	78726928	BloodCell
chr17	78734094	78736095	BloodCell
chr17	78734554	78736555	Breast
chr17	78754086	78756087	BloodCell
chr17	78759200	78761201	BloodCell
chr17	78771490	78773491	BloodCell
chr17	78771967	78773968	BloodCell
chr17	78773119	78775120	BloodCell
chr17	78773448	78775449	BloodCell
chr17	78774423	78776424	BloodCell
chr17	78776889	78778890	BloodCell
chr17	78777230	78779231	BloodCell
chr17	78777587	78779588	BloodCell
chr17	78777931	78779932	BloodCell
chr17	78788315	78790316	BloodCell
chr17	78792593	78794594	Breast
chr17	78795653	78797654	Ovary
chr17	78796325	78798326	Ovary
chr17	78798136	78800137	BloodCell
chr17	78803349	78805350	Breast
chr17	78826353	78828354	Heart
chr17	78837290	78839291	Heart
chr17	78837967	78839968	Pancreas
chr17	78843629	78845630	Heart
chr17	78843727	78845728	Brain
chr17	78859536	78861537	Breast
chr17	78864548	78866549	Ovary
chr17	78872555	78874556	Breast
chr17	78874609	78876610	Pancreas
chr17	78878071	78880072	Ovary
chr17	78879424	78881425	Ovary
chr17	78883672	78885673	Heart
chr17	78888105	78890106	BloodCell
chr17	78888775	78890776	BloodCell
chr17	78891703	78893704	Brain
chr17	78895351	78897352	Heart
chr17	78898877	78900878	Brain
chr17	78911291	78913292	Pancreas
chr17	78913134	78915135	Heart
chr17	78920927	78922928	Brain
chr17	78930058	78932059	Ovary
chr17	78938604	78940605	Ovary
chr17	78944646	78946647	Kidney
chr17	78946958	78948959	Pancreas
chr17	78952286	78954287	Ovary
chr17	78964802	78966803	Ovary
chr17	78975442	78977443	Heart
chr17	78978297	78980298	Intestine
chr17	78990280	78992281	Heart
chr17	78990649	78992650	Heart
chr17	78991770	78993771	Intestine
chr17	78995614	78997615	Intestine
chr17	78996979	78998980	Heart
chr17	79007176	79009177	Intestine
chr17	79020114	79022115	Heart
chr17	79022629	79024630	Ovary
chr17	79027614	79029615	Heart
chr17	79032912	79034913	Heart
chr17	79044582	79046583	Heart
chr17	79045889	79047890	Heart
chr17	79046132	79048133	Heart
chr17	79047013	79049014	Heart
chr17	79072230	79074231	Heart
chr17	79077688	79079689	Intestine
chr17	79079530	79081531	Brain
chr17	79081452	79083453	Breast
chr17	79087060	79089061	Ovary
chr17	79088446	79090447	Breast
chr17	79090371	79092372	Heart
chr17	79133161	79135162	Brain
chr17	79191674	79193675	Liver
chr17	79200965	79202966	Brain
chr17	79261179	79263180	Heart
chr17	79276011	79278012	Pancreas
chr17	79283817	79285818	Breast
chr17	79338509	79340510	Brain
chr17	79354970	79356971	Brain
chr17	79398810	79400811	Breast
chr17	79400868	79402869	Breast
chr17	79401276	79403277	Brain
chr17	79450329	79452330	Brain
chr17	79465740	79467741	Brain
chr17	79489154	79491155	Brain
chr17	79499964	79501965	Brain
chr17	79543789	79545790	Brain
chr17	79562348	79564349	Kidney
chr17	79565095	79567096	Brain
chr17	79572731	79574732	Kidney
chr17	79573313	79575314	Kidney
chr17	79609986	79611987	Liver
chr17	79626481	79628482	Breast
chr17	79626666	79628667	Brain
chr17	79650898	79652899	Ovary
chr17	79664126	79666127	Breast
chr17	79714805	79716806	Intestine
chr17	79718412	79720413	Breast
chr17	79728026	79730027	Heart
chr17	79732000	79734001	Intestine
chr17	79734361	79736362	Breast
chr17	79742118	79744119	Liver
chr17	79746133	79748134	Ovary
chr17	79748594	79750595	Kidney
chr17	79762870	79764871	Heart
chr17	79769254	79771255	Breast
chr17	79778797	79780798	Intestine
chr17	79791479	79793480	Ovary
chr17	79794985	79796986	Heart
chr17	79798926	79800927	BloodCell
chr17	79803328	79805329	BloodCell
chr17	79808170	79810171	Breast
chr17	79810124	79812125	Breast
chr17	79814688	79816689	Breast
chr17	79821085	79823086	Heart
chr17	79830199	79832200	Ovary
chr17	79832575	79834576	Breast
chr17	79844433	79846434	Ovary
chr17	79847526	79849527	Brain
chr17	79856275	79858276	Breast
chr17	79860557	79862558	Intestine
chr17	79866423	79868424	Kidney
chr17	79889967	79891968	Intestine
chr17	79917418	79919419	Heart
chr17	79919332	79921333	Heart
chr17	79920041	79922042	Breast
chr17	79921016	79923017	Intestine
chr17	79923562	79925563	Intestine
chr17	79927063	79929064	Heart
chr17	79929961	79931962	Heart
chr17	79931664	79933665	Intestine
chr17	79932707	79934708	Heart
chr17	79941121	79943122	Ovary
chr17	79942797	79944798	Ovary
chr17	79947963	79949964	Breast
chr17	79951709	79953710	Ovary
chr17	79984072	79986073	Intestine
chr17	79984481	79986482	Ovary
chr17	79987806	79989807	Intestine
chr17	79988381	79990382	Ovary
chr17	79993203	79995204	Ovary
chr17	79998022	80000023	Heart
chr17	79998891	80000892	Heart
chr17	80018573	80020574	Pancreas
chr17	80018997	80020998	Intestine
chr17	80019193	80021194	Intestine
chr17	80024291	80026292	Breast
chr17	80029342	80031343	Heart
chr17	80031783	80033784	Brain
chr17	80044462	80046463	Breast
chr17	80046417	80048418	Breast
chr17	80058915	80060916	Ovary
chr17	80059879	80061880	Pancreas
chr17	80063966	80065967	Ovary
chr17	80071088	80073089	Heart
chr17	80082347	80084348	Ovary
chr17	80098430	80100431	Heart
chr17	80102120	80104121	Breast
chr17	80102825	80104826	Breast
chr17	80109723	80111724	Breast
chr17	80110515	80112516	Breast
chr17	80122254	80124255	Breast
chr17	80124970	80126971	Breast
chr17	80138213	80140214	Intestine
chr17	80147336	80149337	Ovary
chr17	80174101	80176102	Breast
chr17	80182812	80184813	Breast
chr17	80184332	80186333	Breast
chr17	80212739	80214740	Heart
chr17	80253089	80255090	Kidney
chr17	80254177	80256178	Breast
chr17	80255500	80257501	Breast
chr17	80257886	80259887	Breast
chr17	80258597	80260598	BloodCell
chr17	80261517	80263518	Breast
chr17	80278010	80280011	Breast
chr17	80287917	80289918	Breast
chr17	80295385	80297386	Ovary
chr17	80338841	80340842	Heart
chr17	80357755	80359756	Ovary
chr17	80358808	80360809	Ovary
chr17	80361079	80363080	Ovary
chr17	80363801	80365802	Pancreas
chr17	80378445	80380446	Brain
chr17	80379224	80381225	Brain
chr17	80446168	80448169	Pancreas
chr17	80467403	80469404	Liver
chr17	80472695	80474696	Breast
chr17	80497724	80499725	Heart
chr17	80498259	80500260	Breast
chr17	80500651	80502652	Brain
chr17	80504242	80506243	Kidney
chr17	80513214	80515215	Kidney
chr17	80513579	80515580	Breast
chr17	80520752	80522753	Heart
chr17	80526156	80528157	Lung
chr17	80559181	80561182	Kidney
chr17	80659035	80661036	Breast
chr17	80678418	80680419	BloodCell
chr17	80719688	80721689	BloodCell
chr17	80719818	80721819	BloodCell
chr17	80723976	80725977	Kidney
chr17	80742381	80744382	BloodCell
chr17	80745417	80747418	Breast
chr17	80757903	80759904	BloodCell
chr17	80760764	80762765	BloodCell
chr17	80762722	80764723	BloodCell
chr17	80789296	80791297	BloodCell
chr17	80790448	80792449	BloodCell
chr17	80790618	80792619	BloodCell
chr17	80795756	80797757	Brain
chr17	80804362	80806363	Brain
chr17	80822261	80824262	Liver
chr17	80824583	80826584	Liver
chr17	80826741	80828742	Breast
chr17	80832729	80834730	Ovary
chr17	80847039	80849040	Intestine
chr17	80876372	80878373	BloodCell
chr17	80876566	80878567	BloodCell
chr17	80890480	80892481	Ovary
chr17	80898499	80900500	BloodCell
chr17	80919270	80921271	Ovary
chr17	80940417	80942418	Ovary
chr17	80941028	80943029	Ovary
chr17	80941333	80943334	Heart
chr17	80948568	80950569	Heart
chr17	80956828	80958829	Breast
chr17	80965878	80967879	Breast
chr17	80966246	80968247	Heart
chr17	80966863	80968864	Ovary
chr17	80967427	80969428	Ovary
chr17	80989837	80991838	Breast
chr17	80992426	80994427	Breast
chr17	80992769	80994770	Breast
chr17	80998151	81000152	Breast
chr17	81000822	81002823	Heart
chr17	81018905	81020906	Breast
chr17	81024187	81026188	Heart
chr17	81024470	81026471	Brain
chr17	81025953	81027954	Heart
chr17	81026278	81028279	Breast
chr17	81035793	81037794	Lung
chr17	81035997	81037998	Heart
chr17	81040814	81042815	Breast
chr17	81046936	81048937	Breast
chr17	81047038	81049039	Heart
chr17	81048892	81050893	Breast
chr17	81050470	81052471	Breast
chr17	81060216	81062217	Intestine
chr17	81061594	81063595	Breast
chr17	81083231	81085232	Heart
chr17	81100452	81102453	Heart
chr17	81101385	81103386	Heart
chr17	81115647	81117648	Breast
chr17	81115850	81117851	Breast
chr17	81124217	81126218	Heart
chr17	81124586	81126587	Heart
chr17	81134122	81136123	Heart
chr17	81160005	81162006	Heart
chr17	81165066	81167067	Liver
chr17	81195283	81197284	Heart
chr17	81198348	81200349	Breast
chr17	81207202	81209203	Breast
chr17	81223834	81225835	Heart
chr17	81237261	81239262	Breast
chr17	81242104	81244105	Heart
chr17	81244150	81246151	Kidney
chr17	81250281	81252282	Intestine
chr17	81251837	81253838	Intestine
chr17	81255591	81257592	Heart
chr17	81269396	81271397	Brain
chr17	81279751	81281752	Heart
chr17	81293292	81295293	Ovary
chr17	81296844	81298845	Heart
chr17	81300900	81302901	Breast
chr17	81307034	81309035	Heart
chr17	81307191	81309192	Heart
chr17	81309528	81311529	Heart
chr17	81311281	81313282	Breast
chr17	81311657	81313658	Heart
chr17	81312710	81314711	Ovary
chr17	81313901	81315902	Ovary
chr17	81314372	81316373	Ovary
chr17	81315857	81317858	Intestine
chr17	81323301	81325302	Heart
chr17	81323738	81325739	Heart
chr17	81324936	81326937	Heart
chr17	81326699	81328700	Heart
chr17	81332369	81334370	Heart
chr17	81334293	81336294	Heart
chr17	81338981	81340982	Liver
chr17	81369531	81371532	Intestine
chr17	81371056	81373057	Heart
chr17	81403506	81405507	Ovary
chr17	81410719	81412720	Heart
chr17	81410988	81412989	Heart
chr17	81425788	81427789	Heart
chr17	81430690	81432691	Heart
chr17	81431262	81433263	Heart
chr17	81457679	81459680	Heart
chr17	81472230	81474231	Pancreas
chr17	81484026	81486027	Heart
chr17	81484525	81486526	Heart
chr17	81489416	81491417	Heart
chr17	81506547	81508548	Lung
chr17	81506732	81508733	Lung
chr17	81520309	81522310	Breast
chr17	81522396	81524397	Liver
chr17	81536126	81538127	Heart
chr17	81549722	81551723	Breast
chr17	81556092	81558093	Intestine
chr17	81560193	81562194	Breast
chr17	81579015	81581016	Liver
chr17	81581523	81583524	Kidney
chr17	81613495	81615496	Heart
chr17	81613808	81615809	Heart
chr17	81620835	81622836	Pancreas
chr17	81634664	81636665	Heart
chr17	81636852	81638853	Breast
chr17	81637554	81639555	Breast
chr17	81641271	81643272	Lung
chr17	81653037	81655038	Heart
chr17	81658247	81660248	Pancreas
chr17	81662190	81664191	BloodCell
chr17	81662470	81664471	BloodCell
chr17	81667263	81669264	Breast
chr17	81670505	81672506	Breast
chr17	81672994	81674995	Breast
chr17	81674398	81676399	Breast
chr17	81699514	81701515	Breast
chr17	81702955	81704956	BloodCell
chr17	81709467	81711468	Heart
chr17	81710487	81712488	Breast
chr17	81714232	81716233	Breast
chr17	81716560	81718561	Heart
chr17	81716714	81718715	Heart
chr17	81722947	81724948	Intestine
chr17	81727102	81729103	Breast
chr17	81729992	81731993	Breast
chr17	81737750	81739751	Heart
chr17	81793821	81795822	Liver
chr17	81804327	81806328	Breast
chr17	81814768	81816769	Intestine
chr17	81831507	81833508	Heart
chr17	81835781	81837782	Breast
chr17	81839449	81841450	Breast
chr17	81852255	81854256	Breast
chr17	81853137	81855138	Breast
chr17	81855473	81857474	Intestine
chr17	81856229	81858230	Breast
chr17	81858207	81860208	Heart
chr17	81861215	81863216	Breast
chr17	81883772	81885773	Breast
chr17	81891220	81893221	Heart
chr17	81891750	81893751	Breast
chr17	81900656	81902657	Heart
chr17	81918464	81920465	Heart
chr17	81920472	81922473	Intestine
chr17	81924960	81926961	Breast
chr17	81929395	81931396	Heart
chr17	81931846	81933847	Heart
chr17	81932021	81934022	Heart
chr17	81932394	81934395	Heart
chr17	81937370	81939371	Breast
chr17	81961134	81963135	Heart
chr17	81961958	81963959	Heart
chr17	81964886	81966887	Heart
chr17	81978195	81980196	Intestine
chr17	81980733	81982734	Breast
chr17	82000007	82002008	Intestine
chr17	82000346	82002347	Heart
chr17	82003553	82005554	Ovary
chr17	82003859	82005860	Heart
chr17	82005355	82007356	Heart
chr17	82046095	82048096	Heart
chr17	82049946	82051947	Ovary
chr17	82071978	82073979	Intestine
chr17	82077964	82079965	Ovary
chr17	82087679	82089680	Breast
chr17	82095346	82097347	Heart
chr17	82099879	82101880	Heart
chr17	82102766	82104767	Heart
chr17	82105967	82107968	Heart
chr17	82106596	82108597	Heart
chr17	82106713	82108714	Heart
chr17	82126399	82128400	BloodCell
chr17	82148536	82150537	Heart
chr17	82152124	82154125	Breast
chr17	82180270	82182271	Ovary
chr17	82192265	82194266	Intestine
chr17	82192746	82194747	Intestine
chr17	82194370	82196371	Heart
chr17	82194857	82196858	Heart
chr17	82195939	82197940	Heart
chr17	82209858	82211859	Breast
chr17	82210160	82212161	Breast
chr17	82213511	82215512	Heart
chr17	82217894	82219895	Heart
chr17	82223778	82225779	Heart
chr17	82225078	82227079	Heart
chr17	82232745	82234746	Breast
chr17	82238952	82240953	Ovary
chr17	82243027	82245028	Ovary
chr17	82266312	82268313	Intestine
chr17	82269315	82271316	Heart
chr17	82269901	82271902	Breast
chr17	82273433	82275434	Heart
chr17	82273664	82275665	Heart
chr17	82278061	82280062	Pancreas
chr17	82280525	82282526	Breast
chr17	82300583	82302584	Heart
chr17	82304852	82306853	Heart
chr17	82309082	82311083	Intestine
chr17	82309553	82311554	Intestine
chr17	82315326	82317327	Heart
chr17	82319657	82321658	Intestine
chr17	82323680	82325681	Intestine
chr17	82324183	82326184	Intestine
chr17	82327207	82329208	Intestine
chr17	82329135	82331136	Ovary
chr17	82330122	82332123	Ovary
chr17	82330434	82332435	Heart
chr17	82338087	82340088	Ovary
chr17	82339007	82341008	Ovary
chr17	82365842	82367843	Intestine
chr17	82371733	82373734	Pancreas
chr17	82395757	82397758	Breast
chr17	82402172	82404173	Kidney
chr17	82418650	82420651	Intestine
chr17	82418812	82420813	BloodCell
chr17	82435450	82437451	Breast
chr17	82438552	82440553	Heart
chr17	82441880	82443881	Ovary
chr17	82443408	82445409	Ovary
chr17	82443648	82445649	Ovary
chr17	82450199	82452200	BloodCell
chr17	82455745	82457746	Ovary
chr17	82488979	82490980	Heart
chr17	82493300	82495301	Pancreas
chr17	82517795	82519796	Ovary
chr17	82519648	82521649	BloodCell
chr17	82520876	82522877	Breast
chr17	82527168	82529169	Ovary
chr17	82527707	82529708	Breast
chr17	82530461	82532462	Lung
chr17	82536128	82538129	Ovary
chr17	82537824	82539825	Heart
chr17	82543547	82545548	Brain
chr17	82548203	82550204	Intestine
chr17	82550229	82552230	Ovary
chr17	82552750	82554751	Ovary
chr17	82554292	82556293	Breast
chr17	82554449	82556450	Brain
chr17	82565322	82567323	Intestine
chr17	82567919	82569920	Intestine
chr17	82576527	82578528	Intestine
chr17	82588821	82590822	Heart
chr17	82589423	82591424	Heart
chr17	82591219	82593220	Heart
chr17	82593630	82595631	Breast
chr17	82604117	82606118	Ovary
chr17	82627466	82629467	Ovary
chr17	82647795	82649796	Liver
chr17	82653249	82655250	Heart
chr17	82653791	82655792	Breast
chr17	82664031	82666032	Brain
chr17	82666557	82668558	Heart
chr17	82670181	82672182	Ovary
chr17	82686104	82688105	Breast
chr17	82687044	82689045	Kidney
chr17	82687314	82689315	Breast
chr17	82687510	82689511	Kidney
chr17	82689176	82691177	Brain
chr17	82692338	82694339	Breast
chr17	82701689	82703690	Intestine
chr17	82733408	82735409	Ovary
chr17	82733839	82735840	Ovary
chr17	82748804	82750805	Breast
chr17	82781928	82783929	Ovary
chr17	82798192	82800193	Heart
chr17	82805130	82807131	Ovary
chr17	82836263	82838264	Breast
chr17	82836854	82838855	Breast
chr17	82837875	82839876	Breast
chr17	82845030	82847031	Heart
chr17	82859742	82861743	Heart
chr17	82867180	82869181	Heart
chr17	82880549	82882550	Heart
chr17	82882928	82884929	Heart
chr17	82883443	82885444	Heart
chr17	82883722	82885723	BloodCell
chr17	82892808	82894809	BloodCell
chr17	82909165	82911166	Pancreas
chr17	82910859	82912860	Heart
chr17	82911057	82913058	Heart
chr17	82911803	82913804	Heart
chr17	82921073	82923074	Intestine
chr17	82921677	82923678	Intestine
chr17	82961256	82963257	Heart
chr17	82973342	82975343	Heart
chr17	82984233	82986234	Kidney
chr17	83052891	83054892	Ovary
chr17	83053578	83055579	Heart
chr17	83056443	83058444	Heart
chr17	83057204	83059205	Heart
chr17	83058077	83060078	Heart
chr17	83058423	83060424	Heart
chr17	83062290	83064291	Breast
chr17	83062585	83064586	Breast
chr17	83071137	83073138	BloodCell
chr17	83071823	83073824	Heart
chr17	83072236	83074237	Heart
chr17	83073698	83075699	Heart
chr17	83074297	83076298	Heart
chr17	83074448	83076449	Kidney
chr17	83074994	83076995	Heart
chr17	83083154	83085155	Breast
chr17	83083947	83085948	Intestine
chr17	83084258	83086259	Heart
chr17	83085657	83087658	Kidney
chr17	83086016	83088017	Heart
chr17	83086256	83088257	Heart
chr17	83086949	83088950	Heart
chr17	83087290	83089291	Heart
chr17	83091379	83093380	Heart
chr17	83093449	83095450	Heart
chr17	83093588	83095589	Heart
chr17	83094504	83096505	Heart
chr17	83094851	83096852	Heart
chr17	83095600	83097601	Heart
chr17	83098346	83100347	Heart
chr17	83105183	83107184	Heart
chr17	83105475	83107476	Heart
chr17	83106136	83108137	Heart
chr17	83107723	83109724	Breast
chr17	83110240	83112241	Heart
chr17	83111199	83113200	Heart
chr17	83118216	83120217	Heart
chr17	83120538	83122539	Heart
chr17	83125307	83127308	Heart
chr17	83125512	83127513	Breast
chr17	83126523	83128524	Heart
chr17	83131669	83133670	Heart
chr17	83134706	83136707	Heart
chr17	83150460	83152461	Heart
chr17	83150965	83152966	Heart
chr17	83151144	83153145	Heart
chr17	83151997	83153998	Heart
chr17	83153502	83155503	Heart
chr17	83160286	83162287	Ovary
chr17	83181188	83183189	Heart
chr17	83182976	83184977	Heart
chr17	83185477	83187478	Heart
chr17	83188267	83190268	Breast
chr17	83188515	83190516	Heart
chr17	83200015	83202016	Heart
chr17	83207024	83209025	Breast
chr17	83208342	83210343	Heart
chr17	83230273	83232274	Heart
chr17	83234622	83236623	Brain
chr18	9974	11975	Liver
chr18	11776	13777	Heart
chr18	106035	108036	Liver
chr18	106484	108485	Heart
chr18	107886	109887	Liver
chr18	135636	137637	BloodCell
chr18	219511	221512	Brain
chr18	285619	287620	Brain
chr18	331118	333119	Heart
chr18	362424	364425	Kidney
chr18	362609	364610	Kidney
chr18	368094	370095	Kidney
chr18	368836	370837	Kidney
chr18	370747	372748	Breast
chr18	375494	377495	Pancreas
chr18	377267	379268	Brain
chr18	378814	380815	Heart
chr18	394897	396898	Liver
chr18	395178	397179	Pancreas
chr18	415486	417487	Kidney
chr18	416536	418537	Heart
chr18	474525	476526	Heart
chr18	477900	479901	Ovary
chr18	488689	490690	Kidney
chr18	518125	520126	Kidney
chr18	523673	525674	Kidney
chr18	524209	526210	Kidney
chr18	567862	569863	Breast
chr18	614222	616223	Pancreas
chr18	691815	693816	Ovary
chr18	692021	694022	Ovary
chr18	693017	695018	Ovary
chr18	705109	707110	Brain
chr18	741051	743052	BloodCell
chr18	744003	746004	Brain
chr18	847719	849720	Intestine
chr18	861239	863240	Breast
chr18	902811	904812	Liver
chr18	938367	940368	Kidney
chr18	954568	956569	Kidney
chr18	1001793	1003794	Kidney
chr18	1093603	1095604	Kidney
chr18	1269543	1271544	Pancreas
chr18	1512726	1514727	Liver
chr18	1663278	1665279	Liver
chr18	1707230	1709231	Brain
chr18	1845818	1847819	Kidney
chr18	1847892	1849893	Lung
chr18	2000622	2002623	Kidney
chr18	2026216	2028217	Kidney
chr18	2049240	2051241	Kidney
chr18	2050406	2052407	Kidney
chr18	2107845	2109846	Kidney
chr18	2110686	2112687	Kidney
chr18	2124445	2126446	Brain
chr18	2141794	2143795	Brain
chr18	2146557	2148558	Lung
chr18	2167233	2169234	Breast
chr18	2172641	2174642	Lung
chr18	2221570	2223571	Intestine
chr18	2302992	2304993	Kidney
chr18	2416964	2418965	Lung
chr18	2515134	2517135	Kidney
chr18	2528334	2530335	Kidney
chr18	2534148	2536149	Kidney
chr18	2570982	2572983	BloodCell
chr18	2589055	2591056	BloodCell
chr18	2605563	2607564	BloodCell
chr18	2638148	2640149	Intestine
chr18	2652725	2654726	BloodCell
chr18	2653632	2655633	BloodCell
chr18	2850953	2852954	Liver
chr18	2867440	2869441	Heart
chr18	2872651	2874652	Heart
chr18	2875251	2877252	Ovary
chr18	2906655	2908656	Heart
chr18	2908123	2910124	Heart
chr18	2912243	2914244	Ovary
chr18	2916484	2918485	Breast
chr18	2931086	2933087	BloodCell
chr18	2931616	2933617	Ovary
chr18	2948559	2950560	Brain
chr18	2955379	2957380	BloodCell
chr18	2957078	2959079	BloodCell
chr18	2958506	2960507	BloodCell
chr18	2962234	2964235	BloodCell
chr18	2963501	2965502	BloodCell
chr18	2969545	2971546	Intestine
chr18	2971777	2973778	BloodCell
chr18	2972049	2974050	Intestine
chr18	2978389	2980390	Pancreas
chr18	2978971	2980972	BloodCell
chr18	2979189	2981190	BloodCell
chr18	2984979	2986980	Pancreas
chr18	2997391	2999392	Brain
chr18	2998131	3000132	BloodCell
chr18	3010889	3012890	Heart
chr18	3028395	3030396	Intestine
chr18	3028799	3030800	Liver
chr18	3044071	3046072	Intestine
chr18	3055013	3057014	Kidney
chr18	3058224	3060225	BloodCell
chr18	3059811	3061812	BloodCell
chr18	3060047	3062048	BloodCell
chr18	3061704	3063705	BloodCell
chr18	3096231	3098232	BloodCell
chr18	3129542	3131543	Intestine
chr18	3216159	3218160	Intestine
chr18	3218973	3220974	Heart
chr18	3232780	3234781	Intestine
chr18	3232980	3234981	Intestine
chr18	3244828	3246829	BloodCell
chr18	3245521	3247522	Intestine
chr18	3259704	3261705	BloodCell
chr18	3263453	3265454	Intestine
chr18	3264836	3266837	Kidney
chr18	3282160	3284161	Brain
chr18	3282662	3284663	Brain
chr18	3283147	3285148	Breast
chr18	3305625	3307626	Lung
chr18	3320345	3322346	Kidney
chr18	3321513	3323514	Breast
chr18	3339854	3341855	Kidney
chr18	3359411	3361412	Brain
chr18	3367352	3369353	Kidney
chr18	3380047	3382048	Kidney
chr18	3388206	3390207	Kidney
chr18	3394700	3396701	Breast
chr18	3402193	3404194	Kidney
chr18	3411212	3413213	Breast
chr18	3452258	3454259	Intestine
chr18	3456592	3458593	Breast
chr18	3457547	3459548	Intestine
chr18	3458678	3460679	Lung
chr18	3467999	3470000	Liver
chr18	3470416	3472417	Intestine
chr18	3508060	3510061	Kidney
chr18	3512990	3514991	Brain
chr18	3523971	3525972	Brain
chr18	3525849	3527850	Brain
chr18	3528829	3530830	Intestine
chr18	3538405	3540406	Breast
chr18	3539593	3541594	Brain
chr18	3539933	3541934	Breast
chr18	3577847	3579848	Lung
chr18	3584420	3586421	Brain
chr18	3601699	3603700	BloodCell
chr18	3604176	3606177	Intestine
chr18	3604723	3606724	Intestine
chr18	3605021	3607022	BloodCell
chr18	3620018	3622019	Intestine
chr18	3622092	3624093	Heart
chr18	3622297	3624298	Intestine
chr18	3625390	3627391	Breast
chr18	3650114	3652115	Heart
chr18	3655038	3657039	Intestine
chr18	3656877	3658878	Breast
chr18	3663065	3665066	Intestine
chr18	3664045	3666046	Kidney
chr18	3671240	3673241	Intestine
chr18	3674684	3676685	Kidney
chr18	3678140	3680141	Breast
chr18	3698921	3700922	Intestine
chr18	3757720	3759721	Lung
chr18	3773272	3775273	Breast
chr18	3838904	3840905	Kidney
chr18	3847488	3849489	Brain
chr18	3850369	3852370	Kidney
chr18	3855145	3857146	Kidney
chr18	3856745	3858746	Kidney
chr18	3871703	3873704	Kidney
chr18	3888307	3890308	Lung
chr18	3900958	3902959	Kidney
chr18	3922966	3924967	Kidney
chr18	3950691	3952692	Brain
chr18	3951200	3953201	Brain
chr18	4003651	4005652	Lung
chr18	4171282	4173283	Brain
chr18	4171689	4173690	Brain
chr18	4181388	4183389	Liver
chr18	4182707	4184708	Brain
chr18	4449445	4451446	Brain
chr18	4636169	4638170	Kidney
chr18	4758230	4760231	Breast
chr18	4820934	4822935	Brain
chr18	4821225	4823226	Brain
chr18	4839238	4841239	Brain
chr18	4841521	4843522	Brain
chr18	4857926	4859927	Brain
chr18	4869362	4871363	Liver
chr18	5158300	5160301	BloodCell
chr18	5196206	5198207	Liver
chr18	5237850	5239851	Intestine
chr18	5293223	5295224	BloodCell
chr18	5376211	5378212	Brain
chr18	5392996	5394997	Kidney
chr18	5413771	5415772	Brain
chr18	5414256	5416257	Brain
chr18	5414473	5416474	Brain
chr18	5431357	5433358	Kidney
chr18	5456104	5458105	BloodCell
chr18	5499350	5501351	Brain
chr18	5509235	5511236	Kidney
chr18	5534089	5536090	Kidney
chr18	5539971	5541972	Heart
chr18	5545859	5547860	Brain
chr18	5572283	5574284	Brain
chr18	5583928	5585929	Kidney
chr18	5974217	5976218	Kidney
chr18	5984431	5986432	Breast
chr18	5985730	5987731	Breast
chr18	6054896	6056897	Kidney
chr18	6108914	6110915	Ovary
chr18	6198987	6200988	Breast
chr18	6203014	6205015	Breast
chr18	6218290	6220291	Liver
chr18	6235444	6237445	Breast
chr18	6249009	6251010	Pancreas
chr18	6255764	6257765	Ovary
chr18	6314800	6316801	Intestine
chr18	6354955	6356956	Kidney
chr18	6370024	6372025	Kidney
chr18	6372213	6374214	Breast
chr18	6404407	6406408	Breast
chr18	6477806	6479807	Breast
chr18	6481377	6483378	Ovary
chr18	6508643	6510644	Breast
chr18	6509026	6511027	Liver
chr18	6545332	6547333	Pancreas
chr18	6545507	6547508	Pancreas
chr18	6561235	6563236	Ovary
chr18	6575921	6577922	Kidney
chr18	6589569	6591570	Ovary
chr18	6609589	6611590	Breast
chr18	6624182	6626183	Pancreas
chr18	6627344	6629345	Ovary
chr18	6649279	6651280	Pancreas
chr18	6721875	6723876	Ovary
chr18	6745753	6747754	Kidney
chr18	6780228	6782229	Ovary
chr18	6780680	6782681	Ovary
chr18	6794601	6796602	Liver
chr18	6858865	6860866	Kidney
chr18	6859203	6861204	Kidney
chr18	6880569	6882570	Pancreas
chr18	6937174	6939175	Intestine
chr18	6942408	6944409	Pancreas
chr18	7002651	7004652	Pancreas
chr18	7019872	7021873	Breast
chr18	7063614	7065615	Breast
chr18	7081793	7083794	Kidney
chr18	7094656	7096657	Brain
chr18	7109426	7111427	Breast
chr18	7144388	7146389	Breast
chr18	7156988	7158989	Liver
chr18	7157449	7159450	Liver
chr18	7160891	7162892	Kidney
chr18	7173867	7175868	Breast
chr18	7204585	7206586	Pancreas
chr18	7280839	7282840	Brain
chr18	7324198	7326199	Kidney
chr18	7458948	7460949	Liver
chr18	7459294	7461295	Breast
chr18	7463709	7465710	Breast
chr18	7511515	7513516	Kidney
chr18	7575927	7577928	Lung
chr18	7576957	7578958	Kidney
chr18	7578701	7580702	Brain
chr18	7579394	7581395	Brain
chr18	7597836	7599837	Ovary
chr18	7600412	7602413	Kidney
chr18	7615896	7617897	Breast
chr18	7623877	7625878	Brain
chr18	7644915	7646916	Breast
chr18	7673941	7675942	Brain
chr18	7722138	7724139	Kidney
chr18	7729059	7731060	Pancreas
chr18	7735681	7737682	Kidney
chr18	7741046	7743047	Brain
chr18	7743339	7745340	Brain
chr18	7754891	7756892	Pancreas
chr18	7771112	7773113	Kidney
chr18	7777342	7779343	Brain
chr18	7778378	7780379	Brain
chr18	7783393	7785394	Kidney
chr18	7811603	7813604	Kidney
chr18	7854134	7856135	Brain
chr18	7855326	7857327	Lung
chr18	7870770	7872771	Lung
chr18	7877410	7879411	Kidney
chr18	7896206	7898207	Heart
chr18	7920459	7922460	Lung
chr18	7926311	7928312	Brain
chr18	7949540	7951541	Intestine
chr18	8003429	8005430	Pancreas
chr18	8037641	8039642	Lung
chr18	8106610	8108611	Kidney
chr18	8115839	8117840	Lung
chr18	8141315	8143316	Ovary
chr18	8166195	8168196	Kidney
chr18	8175756	8177757	Pancreas
chr18	8219584	8221585	Brain
chr18	8228252	8230253	Breast
chr18	8283027	8285028	Pancreas
chr18	8286351	8288352	Pancreas
chr18	8286681	8288682	Brain
chr18	8300637	8302638	Pancreas
chr18	8380986	8382987	Brain
chr18	8396386	8398387	Brain
chr18	8600878	8602879	Kidney
chr18	8609502	8611503	BloodCell
chr18	8611406	8613407	Breast
chr18	8622666	8624667	Intestine
chr18	8622879	8624880	Intestine
chr18	8626247	8628248	Brain
chr18	8653691	8655692	BloodCell
chr18	8656626	8658627	Breast
chr18	8657343	8659344	Lung
chr18	8660959	8662960	Kidney
chr18	8684806	8686807	Lung
chr18	8699168	8701169	Breast
chr18	8702606	8704607	Heart
chr18	8706783	8708784	Brain
chr18	8720934	8722935	Intestine
chr18	8741633	8743634	BloodCell
chr18	8770957	8772958	Kidney
chr18	8788216	8790217	Breast
chr18	8813414	8815415	Kidney
chr18	8828070	8830071	Heart
chr18	8841294	8843295	Kidney
chr18	8848899	8850900	Kidney
chr18	8889703	8891704	Kidney
chr18	8946821	8948822	Breast
chr18	8959865	8961866	Pancreas
chr18	8975804	8977805	Kidney
chr18	8999912	9001913	Breast
chr18	9017040	9019041	Kidney
chr18	9037470	9039471	Kidney
chr18	9055027	9057028	Breast
chr18	9079064	9081065	Brain
chr18	9082443	9084444	BloodCell
chr18	9082971	9084972	BloodCell
chr18	9093918	9095919	Lung
chr18	9115588	9117589	BloodCell
chr18	9116067	9118068	BloodCell
chr18	9120018	9122019	BloodCell
chr18	9134395	9136396	Breast
chr18	9137662	9139663	Pancreas
chr18	9146858	9148859	BloodCell
chr18	9337091	9339092	Lung
chr18	9347577	9349578	Kidney
chr18	9361965	9363966	Brain
chr18	9369069	9371070	Breast
chr18	9412800	9414801	Kidney
chr18	9416189	9418190	Breast
chr18	9453216	9455217	Lung
chr18	9475463	9477464	BloodCell
chr18	9513299	9515300	Lung
chr18	9515638	9517639	BloodCell
chr18	9520997	9522998	Intestine
chr18	9535381	9537382	Ovary
chr18	9594412	9596413	Intestine
chr18	9612168	9614169	BloodCell
chr18	9619252	9621253	Ovary
chr18	9647641	9649642	Lung
chr18	9653579	9655580	Intestine
chr18	9696334	9698335	Ovary
chr18	9701268	9703269	Brain
chr18	9708273	9710274	Ovary
chr18	9722207	9724208	Breast
chr18	9734368	9736369	Intestine
chr18	9735807	9737808	Intestine
chr18	9757254	9759255	Kidney
chr18	9778536	9780537	Intestine
chr18	9797508	9799509	Pancreas
chr18	9797676	9799677	Ovary
chr18	9807403	9809404	Brain
chr18	9826645	9828646	Intestine
chr18	9830609	9832610	Heart
chr18	9837292	9839293	Breast
chr18	9853533	9855534	Ovary
chr18	9862491	9864492	Brain
chr18	9867390	9869391	Intestine
chr18	9879669	9881670	Ovary
chr18	9879998	9881999	Ovary
chr18	9900561	9902562	Ovary
chr18	9901587	9903588	Ovary
chr18	9902046	9904047	Ovary
chr18	9949448	9951449	Kidney
chr18	9969624	9971625	Heart
chr18	9983177	9985178	Ovary
chr18	9991925	9993926	Ovary
chr18	9993254	9995255	Pancreas
chr18	10005454	10007455	Pancreas
chr18	10014451	10016452	Lung
chr18	10035743	10037744	Breast
chr18	10039509	10041510	Pancreas
chr18	10044452	10046453	Breast
chr18	10056642	10058643	Brain
chr18	10058872	10060873	Heart
chr18	10059123	10061124	Ovary
chr18	10059454	10061455	Brain
chr18	10059566	10061567	Ovary
chr18	10085515	10087516	Breast
chr18	10112879	10114880	Pancreas
chr18	10121180	10123181	Breast
chr18	10121337	10123338	Lung
chr18	10139182	10141183	Lung
chr18	10188937	10190938	Heart
chr18	10231173	10233174	Brain
chr18	10233472	10235473	Lung
chr18	10242483	10244484	Breast
chr18	10252084	10254085	Lung
chr18	10268439	10270440	Pancreas
chr18	10270665	10272666	Heart
chr18	10290071	10292072	Heart
chr18	10298829	10300830	Breast
chr18	10303897	10305898	Heart
chr18	10304187	10306188	Heart
chr18	10331955	10333956	Breast
chr18	10339140	10341141	Breast
chr18	10341413	10343414	Liver
chr18	10342989	10344990	Brain
chr18	10349384	10351385	Breast
chr18	10352956	10354957	Breast
chr18	10373832	10375833	Breast
chr18	10375996	10377997	Liver
chr18	10378784	10380785	Lung
chr18	10385090	10387091	Ovary
chr18	10385344	10387345	Ovary
chr18	10397841	10399842	Brain
chr18	10403396	10405397	Brain
chr18	10420999	10423000	Breast
chr18	10475095	10477096	Ovary
chr18	10481557	10483558	Ovary
chr18	10482836	10484837	Ovary
chr18	10486649	10488650	Ovary
chr18	10488083	10490084	Breast
chr18	10513956	10515957	Heart
chr18	10519936	10521937	Breast
chr18	10545825	10547826	Brain
chr18	10588273	10590274	Breast
chr18	10606624	10608625	Liver
chr18	10659617	10661618	Kidney
chr18	10659816	10661817	Heart
chr18	10738443	10740444	Kidney
chr18	10834482	10836483	Liver
chr18	10860190	10862191	Ovary
chr18	10877876	10879877	Pancreas
chr18	10950771	10952772	Pancreas
chr18	11033993	11035994	Brain
chr18	11040434	11042435	Brain
chr18	11118720	11120721	Brain
chr18	11162805	11164806	Liver
chr18	11268031	11270032	Pancreas
chr18	11306825	11308826	Pancreas
chr18	11320226	11322227	Kidney
chr18	11324442	11326443	Kidney
chr18	11325165	11327166	Kidney
chr18	11387099	11389100	Liver
chr18	11493297	11495298	Kidney
chr18	11518270	11520271	Liver
chr18	11688531	11690532	Ovary
chr18	11689067	11691068	Ovary
chr18	11740131	11742132	Brain
chr18	11750484	11752485	Brain
chr18	11751777	11753778	Kidney
chr18	11788154	11790155	Breast
chr18	11831115	11833116	Brain
chr18	11839353	11841354	Brain
chr18	11839729	11841730	Liver
chr18	11858596	11860597	Heart
chr18	11859733	11861734	Intestine
chr18	11884466	11886467	Intestine
chr18	11901688	11903689	Brain
chr18	11937640	11939641	Breast
chr18	11945530	11947531	Lung
chr18	11955865	11957866	Liver
chr18	11970172	11972173	Ovary
chr18	11982165	11984166	Intestine
chr18	11994289	11996290	Heart
chr18	12000613	12002614	Pancreas
chr18	12004368	12006369	Kidney
chr18	12007993	12009994	Intestine
chr18	12009342	12011343	Pancreas
chr18	12012821	12014822	Kidney
chr18	12026627	12028628	Breast
chr18	12031968	12033969	Ovary
chr18	12035639	12037640	Pancreas
chr18	12047990	12049991	Kidney
chr18	12079021	12081022	Kidney
chr18	12091924	12093925	Pancreas
chr18	12097569	12099570	Pancreas
chr18	12098369	12100370	Pancreas
chr18	12101965	12103966	Pancreas
chr18	12109539	12111540	Pancreas
chr18	12179190	12181191	Liver
chr18	12217865	12219866	Kidney
chr18	12232643	12234644	Kidney
chr18	12246053	12248054	Liver
chr18	12253609	12255610	Heart
chr18	12253890	12255891	Heart
chr18	12257066	12259067	Brain
chr18	12288009	12290010	Breast
chr18	12309054	12311055	Lung
chr18	12312067	12314068	Pancreas
chr18	12312240	12314241	Pancreas
chr18	12312718	12314719	Pancreas
chr18	12314705	12316706	Heart
chr18	12317813	12319814	Ovary
chr18	12318405	12320406	Heart
chr18	12320556	12322557	Kidney
chr18	12326822	12328823	Heart
chr18	12335450	12337451	Lung
chr18	12372231	12374232	Intestine
chr18	12377142	12379143	Intestine
chr18	12377381	12379382	Breast
chr18	12395597	12397598	Intestine
chr18	12401979	12403980	Lung
chr18	12407674	12409675	Brain
chr18	12408620	12410621	Kidney
chr18	12410092	12412093	Breast
chr18	12414938	12416939	Heart
chr18	12419959	12421960	Ovary
chr18	12444832	12446833	Brain
chr18	12469933	12471934	Breast
chr18	12539053	12541054	Breast
chr18	12539902	12541903	Lung
chr18	12542893	12544894	Lung
chr18	12552055	12554056	Lung
chr18	12573947	12575948	Pancreas
chr18	12580203	12582204	Pancreas
chr18	12588651	12590652	Pancreas
chr18	12607544	12609545	Lung
chr18	12621074	12623075	Lung
chr18	12637131	12639132	Lung
chr18	12657921	12659922	BloodCell
chr18	12658623	12660624	Ovary
chr18	12685714	12687715	Brain
chr18	12689127	12691128	Pancreas
chr18	12693295	12695296	Lung
chr18	12741655	12743656	Lung
chr18	12764329	12766330	Intestine
chr18	12782765	12784766	Intestine
chr18	12810720	12812721	Kidney
chr18	12824380	12826381	Intestine
chr18	12836876	12838877	Pancreas
chr18	12838604	12840605	BloodCell
chr18	12838849	12840850	BloodCell
chr18	12839586	12841587	BloodCell
chr18	12842935	12844936	Breast
chr18	12884157	12886158	Breast
chr18	12884608	12886609	BloodCell
chr18	12903158	12905159	Ovary
chr18	12910169	12912170	BloodCell
chr18	12910494	12912495	Heart
chr18	12911001	12913002	Heart
chr18	12920333	12922334	BloodCell
chr18	12927877	12929878	Brain
chr18	12989823	12991824	BloodCell
chr18	12990999	12993000	Pancreas
chr18	13109747	13111748	Pancreas
chr18	13137699	13139700	Heart
chr18	13172774	13174775	Breast
chr18	13176084	13178085	Intestine
chr18	13179765	13181766	Liver
chr18	13212547	13214548	Heart
chr18	13214399	13216400	Heart
chr18	13231316	13233317	Heart
chr18	13234466	13236467	Brain
chr18	13241986	13243987	Heart
chr18	13244984	13246985	Brain
chr18	13251832	13253833	Brain
chr18	13252860	13254861	Intestine
chr18	13255981	13257982	Brain
chr18	13258952	13260953	Heart
chr18	13269461	13271462	Intestine
chr18	13278810	13280811	Brain
chr18	13279586	13281587	Kidney
chr18	13281555	13283556	BloodCell
chr18	13286541	13288542	Breast
chr18	13290255	13292256	BloodCell
chr18	13301063	13303064	Brain
chr18	13301247	13303248	Brain
chr18	13317751	13319752	Heart
chr18	13360972	13362973	Brain
chr18	13373266	13375267	Heart
chr18	13374837	13376838	Heart
chr18	13377309	13379310	Heart
chr18	13377403	13379404	BloodCell
chr18	13377789	13379790	Brain
chr18	13379042	13381043	Breast
chr18	13379382	13381383	Breast
chr18	13380855	13382856	BloodCell
chr18	13386602	13388603	Heart
chr18	13387328	13389329	Breast
chr18	13389364	13391365	Heart
chr18	13394048	13396049	Intestine
chr18	13394920	13396921	Intestine
chr18	13416802	13418803	Intestine
chr18	13417623	13419624	Intestine
chr18	13425512	13427513	Breast
chr18	13429320	13431321	Brain
chr18	13431079	13433080	Brain
chr18	13434827	13436828	BloodCell
chr18	13436079	13438080	BloodCell
chr18	13437838	13439839	BloodCell
chr18	13440180	13442181	Pancreas
chr18	13451400	13453401	Heart
chr18	13452906	13454907	Brain
chr18	13454721	13456722	Heart
chr18	13462508	13464509	Brain
chr18	13470376	13472377	Breast
chr18	13471557	13473558	Heart
chr18	13473568	13475569	Heart
chr18	13474063	13476064	Heart
chr18	13503047	13505048	Intestine
chr18	13520642	13522643	Brain
chr18	13529764	13531765	Heart
chr18	13531216	13533217	Heart
chr18	13537999	13540000	BloodCell
chr18	13540446	13542447	Intestine
chr18	13540694	13542695	Intestine
chr18	13541284	13543285	Liver
chr18	13543798	13545799	Heart
chr18	13548672	13550673	Breast
chr18	13549048	13551049	Brain
chr18	13561871	13563872	Brain
chr18	13563787	13565788	Breast
chr18	13564893	13566894	Brain
chr18	13579429	13581430	Heart
chr18	13608314	13610315	BloodCell
chr18	13613435	13615436	BloodCell
chr18	13613964	13615965	Heart
chr18	13629108	13631109	Brain
chr18	13634296	13636297	Brain
chr18	13638444	13640445	Brain
chr18	13653010	13655011	Brain
chr18	13724667	13726668	Intestine
chr18	13808692	13810693	Intestine
chr18	13862021	13864022	Liver
chr18	13915800	13917801	Heart
chr18	14141615	14143616	Heart
chr18	14222810	14224811	Heart
chr18	14223425	14225426	Heart
chr18	14223573	14225574	Heart
chr18	14249258	14251259	Brain
chr18	14265317	14267318	Brain
chr18	14465986	14467987	Brain
chr18	14507672	14509673	Intestine
chr18	14530821	14532822	Brain
chr18	14611651	14613652	BloodCell
chr18	14866543	14868544	Heart
chr18	14886606	14888607	Breast
chr18	14918897	14920898	Intestine
chr18	14920078	14922079	Intestine
chr18	14920792	14922793	Breast
chr18	14927563	14929564	Breast
chr18	14940476	14942477	Intestine
chr18	14941139	14943140	Intestine
chr18	14946577	14948578	Breast
chr18	14951755	14953756	Brain
chr18	14973345	14975346	Breast
chr18	14978176	14980177	Intestine
chr18	14990359	14992360	Breast
chr18	14994225	14996226	Lung
chr18	15001918	15003919	Intestine
chr18	15283755	15285756	Brain
chr18	20958485	20960486	Breast
chr18	21063547	21065548	Kidney
chr18	21115301	21117302	Heart
chr18	21116444	21118445	Brain
chr18	21116621	21118622	Pancreas
chr18	21124783	21126784	Brain
chr18	21134078	21136079	BloodCell
chr18	21182957	21184958	Breast
chr18	21183566	21185567	Breast
chr18	21190724	21192725	Brain
chr18	21262201	21264202	Brain
chr18	21269653	21271654	Kidney
chr18	21360473	21362474	Ovary
chr18	21389110	21391111	Lung
chr18	21405287	21407288	Kidney
chr18	21442948	21444949	Kidney
chr18	21484069	21486070	Brain
chr18	21634079	21636080	Brain
chr18	21643341	21645342	Breast
chr18	21662818	21664819	Ovary
chr18	21668980	21670981	Intestine
chr18	21678057	21680058	Brain
chr18	21681670	21683671	Intestine
chr18	21696965	21698966	Intestine
chr18	21698634	21700635	Heart
chr18	21704157	21706158	BloodCell
chr18	21739383	21741384	BloodCell
chr18	21896147	21898148	Ovary
chr18	21948530	21950531	Intestine
chr18	21948839	21950840	Intestine
chr18	21964854	21966855	Intestine
chr18	22001404	22003405	Intestine
chr18	22014323	22016324	Kidney
chr18	22017557	22019558	Intestine
chr18	22019353	22021354	Intestine
chr18	22020871	22022872	Pancreas
chr18	22030805	22032806	Liver
chr18	22044684	22046685	Intestine
chr18	22069089	22071090	Pancreas
chr18	22086178	22088179	Intestine
chr18	22112620	22114621	Heart
chr18	22162958	22164959	Heart
chr18	22172375	22174376	Ovary
chr18	22173636	22175637	Ovary
chr18	22176706	22178707	Ovary
chr18	22177790	22179791	Intestine
chr18	22182855	22184856	Intestine
chr18	22183066	22185067	Intestine
chr18	22183782	22185783	Ovary
chr18	22184939	22186940	Pancreas
chr18	22185689	22187690	Heart
chr18	22186382	22188383	Heart
chr18	22188959	22190960	Pancreas
chr18	22190536	22192537	Pancreas
chr18	22192328	22194329	Intestine
chr18	22192981	22194982	Intestine
chr18	22204200	22206201	Ovary
chr18	22205616	22207617	Ovary
chr18	22212839	22214840	Lung
chr18	22228168	22230169	Lung
chr18	22229725	22231726	Kidney
chr18	22229923	22231924	Kidney
chr18	22232483	22234484	Intestine
chr18	22259638	22261639	BloodCell
chr18	22266893	22268894	Ovary
chr18	22266971	22268972	Liver
chr18	22275073	22277074	Breast
chr18	22278448	22280449	Heart
chr18	22282635	22284636	Kidney
chr18	22321791	22323792	Ovary
chr18	22334357	22336358	Intestine
chr18	22335558	22337559	Breast
chr18	22344106	22346107	BloodCell
chr18	22344934	22346935	Ovary
chr18	22354321	22356322	Ovary
chr18	22391199	22393200	Intestine
chr18	22469510	22471511	Heart
chr18	22469680	22471681	Heart
chr18	22469816	22471817	Pancreas
chr18	22484863	22486864	Lung
chr18	22493987	22495988	Pancreas
chr18	22498649	22500650	Pancreas
chr18	22503838	22505839	Lung
chr18	22541529	22543530	Ovary
chr18	22549464	22551465	Lung
chr18	22563368	22565369	Lung
chr18	22590359	22592360	Lung
chr18	22605922	22607923	Heart
chr18	22665606	22667607	Intestine
chr18	22677614	22679615	Breast
chr18	22681095	22683096	Kidney
chr18	22709800	22711801	Lung
chr18	22817077	22819078	Lung
chr18	22826904	22828905	Lung
chr18	22838572	22840573	Intestine
chr18	22899996	22901997	Breast
chr18	22913313	22915314	Pancreas
chr18	22931871	22933872	BloodCell
chr18	22944454	22946455	Breast
chr18	22974763	22976764	Intestine
chr18	22986721	22988722	Intestine
chr18	23030666	23032667	BloodCell
chr18	23032226	23034227	Breast
chr18	23068671	23070672	BloodCell
chr18	23089633	23091634	Breast
chr18	23090522	23092523	Kidney
chr18	23105016	23107017	Breast
chr18	23107127	23109128	Breast
chr18	23112693	23114694	Breast
chr18	23114091	23116092	Kidney
chr18	23132465	23134466	Heart
chr18	23133105	23135106	Breast
chr18	23136440	23138441	Intestine
chr18	23141817	23143818	Breast
chr18	23145448	23147449	Heart
chr18	23153260	23155261	Breast
chr18	23168960	23170961	Breast
chr18	23172712	23174713	Breast
chr18	23176395	23178396	Heart
chr18	23179232	23181233	Breast
chr18	23207206	23209207	Brain
chr18	23208169	23210170	Lung
chr18	23212413	23214414	Brain
chr18	23223316	23225317	Heart
chr18	23224924	23226925	Heart
chr18	23225737	23227738	Ovary
chr18	23226343	23228344	Pancreas
chr18	23227394	23229395	Intestine
chr18	23236382	23238383	Breast
chr18	23237843	23239844	Breast
chr18	23265234	23267235	Heart
chr18	23275544	23277545	Breast
chr18	23317178	23319179	Kidney
chr18	23329680	23331681	Breast
chr18	23356364	23358365	Pancreas
chr18	23358646	23360647	Breast
chr18	23368452	23370453	Brain
chr18	23379160	23381161	Kidney
chr18	23384383	23386384	Intestine
chr18	23387537	23389538	Intestine
chr18	23410793	23412794	Brain
chr18	23420438	23422439	Intestine
chr18	23432144	23434145	Intestine
chr18	23432568	23434569	Intestine
chr18	23437251	23439252	Brain
chr18	23454163	23456164	Intestine
chr18	23459670	23461671	Intestine
chr18	23487046	23489047	BloodCell
chr18	23487143	23489144	Lung
chr18	23494932	23496933	Breast
chr18	23498461	23500462	Ovary
chr18	23501672	23503673	Intestine
chr18	23521048	23523049	Breast
chr18	23522879	23524880	Lung
chr18	23532041	23534042	Ovary
chr18	23540546	23542547	Ovary
chr18	23550020	23552021	Breast
chr18	23559440	23561441	Brain
chr18	23572908	23574909	BloodCell
chr18	23573067	23575068	BloodCell
chr18	23578094	23580095	Brain
chr18	23582699	23584700	Brain
chr18	23586402	23588403	Intestine
chr18	23586616	23588617	Breast
chr18	23588374	23590375	Breast
chr18	23630332	23632333	Breast
chr18	23634465	23636466	Kidney
chr18	23659200	23661201	Lung
chr18	23689710	23691711	Breast
chr18	23716161	23718162	Lung
chr18	23793683	23795684	Brain
chr18	23805097	23807098	Lung
chr18	23814071	23816072	Ovary
chr18	23826045	23828046	Breast
chr18	23826389	23828390	Breast
chr18	23831267	23833268	Breast
chr18	23834727	23836728	Pancreas
chr18	23846656	23848657	Breast
chr18	23871265	23873266	Intestine
chr18	23883296	23885297	Breast
chr18	23884959	23886960	Pancreas
chr18	23888118	23890119	Intestine
chr18	23903553	23905554	Breast
chr18	23934981	23936982	Intestine
chr18	23935609	23937610	Intestine
chr18	23950699	23952700	Breast
chr18	23962907	23964908	Kidney
chr18	23963438	23965439	BloodCell
chr18	23963725	23965726	BloodCell
chr18	23963978	23965979	Breast
chr18	23966210	23968211	BloodCell
chr18	23970934	23972935	Brain
chr18	23971943	23973944	Brain
chr18	23977238	23979239	BloodCell
chr18	23991352	23993353	BloodCell
chr18	23996484	23998485	Breast
chr18	23999671	24001672	BloodCell
chr18	24000038	24002039	BloodCell
chr18	24000619	24002620	Breast
chr18	24005961	24007962	BloodCell
chr18	24006102	24008103	BloodCell
chr18	24009133	24011134	BloodCell
chr18	24009351	24011352	BloodCell
chr18	24010331	24012332	BloodCell
chr18	24010906	24012907	BloodCell
chr18	24012073	24014074	BloodCell
chr18	24012884	24014885	BloodCell
chr18	24014984	24016985	BloodCell
chr18	24015315	24017316	BloodCell
chr18	24021322	24023323	Breast
chr18	24025618	24027619	Lung
chr18	24052377	24054378	BloodCell
chr18	24053216	24055217	Lung
chr18	24062296	24064297	Kidney
chr18	24062886	24064887	Intestine
chr18	24109739	24111740	Breast
chr18	24181019	24183020	Lung
chr18	24201465	24203466	Pancreas
chr18	24215143	24217144	Intestine
chr18	24231346	24233347	Pancreas
chr18	24233269	24235270	Brain
chr18	24260376	24262377	Intestine
chr18	24274003	24276004	Breast
chr18	24301715	24303716	Intestine
chr18	24301888	24303889	Intestine
chr18	24318898	24320899	Intestine
chr18	24353500	24355501	Brain
chr18	24361975	24363976	Breast
chr18	24394380	24396381	Brain
chr18	24395323	24397324	Brain
chr18	24399844	24401845	Kidney
chr18	24407684	24409685	Brain
chr18	24447192	24449193	Brain
chr18	24496287	24498288	Kidney
chr18	24514952	24516953	Brain
chr18	24530108	24532109	Brain
chr18	24617806	24619807	Brain
chr18	24632358	24634359	Kidney
chr18	24677275	24679276	Brain
chr18	24701282	24703283	Brain
chr18	24730294	24732295	Breast
chr18	24733261	24735262	Breast
chr18	24735914	24737915	Breast
chr18	24801683	24803684	Intestine
chr18	24836194	24838195	Kidney
chr18	24851333	24853334	Intestine
chr18	24861410	24863411	Breast
chr18	24861623	24863624	Breast
chr18	24885387	24887388	Breast
chr18	24986429	24988430	Breast
chr18	24986718	24988719	Breast
chr18	24987099	24989100	Breast
chr18	25042009	25044010	Intestine
chr18	25074510	25076511	Breast
chr18	25098991	25100992	Ovary
chr18	25135605	25137606	Ovary
chr18	25135971	25137972	Ovary
chr18	25163305	25165306	Breast
chr18	25229426	25231427	Ovary
chr18	25466413	25468414	Breast
chr18	25603503	25605504	Breast
chr18	25648823	25650824	Kidney
chr18	25649752	25651753	Kidney
chr18	25785917	25787918	Kidney
chr18	25805113	25807114	Ovary
chr18	25852883	25854884	Brain
chr18	25853260	25855261	Brain
chr18	25875736	25877737	Kidney
chr18	26088691	26090692	Brain
chr18	26088785	26090786	BloodCell
chr18	26170321	26172322	BloodCell
chr18	26224646	26226647	BloodCell
chr18	26226365	26228366	Pancreas
chr18	26285232	26287233	Breast
chr18	26300865	26302866	Breast
chr18	26334293	26336294	Breast
chr18	26334658	26336659	Breast
chr18	26382888	26384889	Brain
chr18	26395321	26397322	Brain
chr18	26404611	26406612	Kidney
chr18	26424299	26426300	Kidney
chr18	26440791	26442792	Brain
chr18	26451438	26453439	Kidney
chr18	26457239	26459240	Brain
chr18	26463655	26465656	Brain
chr18	26468036	26470037	Intestine
chr18	26469140	26471141	Kidney
chr18	26470127	26472128	Kidney
chr18	26471709	26473710	Breast
chr18	26478939	26480940	Kidney
chr18	26480755	26482756	Kidney
chr18	26507894	26509895	Kidney
chr18	26511034	26513035	Kidney
chr18	26516128	26518129	Brain
chr18	26516272	26518273	Brain
chr18	26535880	26537881	Brain
chr18	26536038	26538039	Brain
chr18	26539232	26541233	Lung
chr18	26565984	26567985	Breast
chr18	26568686	26570687	Brain
chr18	26636400	26638401	Brain
chr18	26666284	26668285	Brain
chr18	26684933	26686934	Brain
chr18	26721728	26723729	Breast
chr18	26744519	26746520	Breast
chr18	26776847	26778848	Breast
chr18	26790896	26792897	Lung
chr18	26801999	26804000	Breast
chr18	26820396	26822397	Ovary
chr18	26862468	26864469	Liver
chr18	26864766	26866767	Breast
chr18	26901413	26903414	Brain
chr18	26980630	26982631	Breast
chr18	27003638	27005639	Brain
chr18	27017131	27019132	Brain
chr18	27033781	27035782	Brain
chr18	27093849	27095850	Brain
chr18	27119409	27121410	Kidney
chr18	27120298	27122299	Kidney
chr18	27143091	27145092	Pancreas
chr18	27312864	27314865	Brain
chr18	27320735	27322736	Brain
chr18	27376418	27378419	Kidney
chr18	27377936	27379937	Kidney
chr18	27427891	27429892	Kidney
chr18	27428289	27430290	Kidney
chr18	27472598	27474599	Pancreas
chr18	27499734	27501735	Brain
chr18	27500908	27502909	Brain
chr18	27582239	27584240	Kidney
chr18	27603775	27605776	Intestine
chr18	27837421	27839422	Lung
chr18	27941883	27943884	Kidney
chr18	27995940	27997941	Lung
chr18	28002612	28004613	Brain
chr18	28038266	28040267	Lung
chr18	28040542	28042543	Brain
chr18	28042817	28044818	Kidney
chr18	28062342	28064343	Kidney
chr18	28080114	28082115	Kidney
chr18	28085447	28087448	Brain
chr18	28086236	28088237	Brain
chr18	28111156	28113157	Kidney
chr18	28111348	28113349	Kidney
chr18	28115969	28117970	Brain
chr18	28122823	28124824	Brain
chr18	28150635	28152636	Breast
chr18	28157264	28159265	Brain
chr18	28174525	28176526	Liver
chr18	28175193	28177194	Heart
chr18	28188582	28190583	Lung
chr18	28203340	28205341	Kidney
chr18	28283349	28285350	Lung
chr18	28359722	28361723	Brain
chr18	28411069	28413070	Heart
chr18	28469155	28471156	Lung
chr18	28540744	28542745	Brain
chr18	28583943	28585944	Kidney
chr18	28585847	28587848	Brain
chr18	28724989	28726990	Lung
chr18	28788586	28790587	Pancreas
chr18	28801751	28803752	Lung
chr18	28960814	28962815	Liver
chr18	29002397	29004398	Breast
chr18	29147062	29149063	Lung
chr18	29153384	29155385	Lung
chr18	29156271	29158272	Lung
chr18	29163090	29165091	Ovary
chr18	29225339	29227340	Lung
chr18	29803841	29805842	Brain
chr18	30215358	30217359	Brain
chr18	30310460	30312461	Brain
chr18	30625172	30627173	Breast
chr18	30809766	30811767	Brain
chr18	30820422	30822423	Breast
chr18	30851666	30853667	Brain
chr18	30862155	30864156	Brain
chr18	30889078	30891079	Brain
chr18	30919579	30921580	Kidney
chr18	30919921	30921922	Kidney
chr18	30990883	30992884	Breast
chr18	31040140	31042141	Breast
chr18	31040836	31042837	Heart
chr18	31041000	31043001	Breast
chr18	31096828	31098829	Intestine
chr18	31175731	31177732	Lung
chr18	31202260	31204261	Intestine
chr18	31202555	31204556	Intestine
chr18	31202739	31204740	Intestine
chr18	31203983	31205984	Intestine
chr18	31204467	31206468	Intestine
chr18	31205284	31207285	Intestine
chr18	31224772	31226773	Kidney
chr18	31232313	31234314	Intestine
chr18	31232736	31234737	Pancreas
chr18	31233118	31235119	Intestine
chr18	31240635	31242636	Lung
chr18	31241592	31243593	Intestine
chr18	31245002	31247003	Lung
chr18	31247951	31249952	Lung
chr18	31268200	31270201	Breast
chr18	31272963	31274964	Intestine
chr18	31324243	31326244	Lung
chr18	31385917	31387918	Kidney
chr18	31399296	31401297	Intestine
chr18	31485777	31487778	Ovary
chr18	31485981	31487982	Ovary
chr18	31510187	31512188	Breast
chr18	31581001	31583002	Kidney
chr18	31605528	31607529	Pancreas
chr18	31661191	31663192	Kidney
chr18	31679237	31681238	Intestine
chr18	31683270	31685271	Intestine
chr18	31738078	31740079	Liver
chr18	31739420	31741421	Pancreas
chr18	31740339	31742340	BloodCell
chr18	31941179	31943180	BloodCell
chr18	31943162	31945163	Brain
chr18	31943303	31945304	Brain
chr18	31943474	31945475	Brain
chr18	31956882	31958883	Intestine
chr18	31983145	31985146	Intestine
chr18	32019094	32021095	BloodCell
chr18	32019434	32021435	BloodCell
chr18	32020968	32022969	Brain
chr18	32071511	32073512	BloodCell
chr18	32160044	32162045	Intestine
chr18	32200461	32202462	Intestine
chr18	32201347	32203348	Intestine
chr18	32237734	32239735	Breast
chr18	32241582	32243583	Intestine
chr18	32258753	32260754	Intestine
chr18	32283951	32285952	Heart
chr18	32286152	32288153	Heart
chr18	32286381	32288382	Heart
chr18	32286670	32288671	Heart
chr18	32309257	32311258	Ovary
chr18	32323334	32325335	Pancreas
chr18	32325857	32327858	Brain
chr18	32326781	32328782	Ovary
chr18	32345769	32347770	Brain
chr18	32345926	32347927	Brain
chr18	32357735	32359736	Pancreas
chr18	32360191	32362192	Pancreas
chr18	32370933	32372934	Pancreas
chr18	32376973	32378974	Intestine
chr18	32380981	32382982	Pancreas
chr18	32411137	32413138	Breast
chr18	32423371	32425372	Brain
chr18	32423922	32425923	Brain
chr18	32424696	32426697	Lung
chr18	32438995	32440996	Brain
chr18	32439790	32441791	Brain
chr18	32440648	32442649	Brain
chr18	32445045	32447046	Brain
chr18	32459560	32461561	Brain
chr18	32470484	32472485	Pancreas
chr18	32541636	32543637	Kidney
chr18	32581688	32583689	Kidney
chr18	32609317	32611318	Kidney
chr18	32617790	32619791	Kidney
chr18	32766522	32768523	Kidney
chr18	32771187	32773188	Breast
chr18	32776313	32778314	Kidney
chr18	32802807	32804808	Kidney
chr18	32878703	32880704	Kidney
chr18	32909879	32911880	Kidney
chr18	32910795	32912796	Lung
chr18	32973892	32975893	Kidney
chr18	32974263	32976264	Kidney
chr18	33009324	33011325	Kidney
chr18	33127777	33129778	Lung
chr18	33583074	33585075	Kidney
chr18	33584309	33586310	Brain
chr18	33595643	33597644	Lung
chr18	33745522	33747523	Brain
chr18	33803479	33805480	Lung
chr18	33816300	33818301	Kidney
chr18	33820205	33822206	Intestine
chr18	33869258	33871259	Kidney
chr18	33927494	33929495	Kidney
chr18	34000576	34002577	Intestine
chr18	34022716	34024717	Kidney
chr18	34047633	34049634	Brain
chr18	34204366	34206367	Brain
chr18	34218813	34220814	Brain
chr18	34219618	34221619	Brain
chr18	34261610	34263611	Kidney
chr18	34491842	34493843	Kidney
chr18	34543149	34545150	Pancreas
chr18	34556670	34558671	Breast
chr18	34593161	34595162	Brain
chr18	34625986	34627987	Kidney
chr18	34626756	34628757	Brain
chr18	34649274	34651275	Kidney
chr18	34688992	34690993	Liver
chr18	34696437	34698438	Lung
chr18	34728492	34730493	Intestine
chr18	34759611	34761612	Brain
chr18	34793563	34795564	Kidney
chr18	34805707	34807708	Brain
chr18	34816818	34818819	Brain
chr18	34817222	34819223	Brain
chr18	34834089	34836090	Pancreas
chr18	34836774	34838775	Pancreas
chr18	34856510	34858511	Kidney
chr18	34880670	34882671	Brain
chr18	34912908	34914909	Intestine
chr18	34928724	34930725	Kidney
chr18	34942169	34944170	Intestine
chr18	34964325	34966326	Intestine
chr18	34969315	34971316	Kidney
chr18	34977009	34979010	Intestine
chr18	34989789	34991790	Lung
chr18	34990752	34992753	Lung
chr18	34999577	35001578	Brain
chr18	35025633	35027634	BloodCell
chr18	35026470	35028471	BloodCell
chr18	35028934	35030935	BloodCell
chr18	35041177	35043178	Brain
chr18	35042033	35044034	BloodCell
chr18	35042387	35044388	BloodCell
chr18	35075742	35077743	Kidney
chr18	35099133	35101134	Kidney
chr18	35105583	35107584	BloodCell
chr18	35120716	35122717	Brain
chr18	35142854	35144855	Pancreas
chr18	35163280	35165281	Breast
chr18	35180843	35182844	Brain
chr18	35184977	35186978	Breast
chr18	35185826	35187827	Brain
chr18	35188729	35190730	Brain
chr18	35189112	35191113	Brain
chr18	35236128	35238129	Brain
chr18	35239097	35241098	Pancreas
chr18	35239316	35241317	BloodCell
chr18	35265182	35267183	Breast
chr18	35281617	35283618	Lung
chr18	35333980	35335981	Lung
chr18	35342670	35344671	BloodCell
chr18	35407987	35409988	Ovary
chr18	35409119	35411120	Intestine
chr18	35443855	35445856	Brain
chr18	35455070	35457071	Lung
chr18	35457408	35459409	Kidney
chr18	35457539	35459540	Brain
chr18	35479387	35481388	Intestine
chr18	35506785	35508786	Breast
chr18	35523052	35525053	Brain
chr18	35615252	35617253	Lung
chr18	35617863	35619864	Brain
chr18	35697246	35699247	Breast
chr18	35706456	35708457	Breast
chr18	35904632	35906633	Breast
chr18	35933247	35935248	Kidney
chr18	35937353	35939354	Lung
chr18	35947274	35949275	Brain
chr18	35966239	35968240	Breast
chr18	35969425	35971426	BloodCell
chr18	35970806	35972807	BloodCell
chr18	35972118	35974119	BloodCell
chr18	35984131	35986132	Lung
chr18	36065932	36067933	BloodCell
chr18	36075329	36077330	Kidney
chr18	36077959	36079960	Kidney
chr18	36091312	36093313	Intestine
chr18	36111498	36113499	Pancreas
chr18	36129604	36131605	BloodCell
chr18	36157430	36159431	Kidney
chr18	36175854	36177855	Breast
chr18	36177121	36179122	Ovary
chr18	36178181	36180182	Ovary
chr18	36185169	36187170	Ovary
chr18	36187832	36189833	Ovary
chr18	36188122	36190123	Ovary
chr18	36188393	36190394	Ovary
chr18	36211045	36213046	Ovary
chr18	36211541	36213542	Ovary
chr18	36293375	36295376	Lung
chr18	36309356	36311357	Lung
chr18	36312204	36314205	Ovary
chr18	36320865	36322866	Kidney
chr18	36330450	36332451	Kidney
chr18	36337018	36339019	Kidney
chr18	36348392	36350393	Kidney
chr18	36418347	36420348	Ovary
chr18	36419046	36421047	Kidney
chr18	36423927	36425928	Liver
chr18	36440532	36442533	Ovary
chr18	36440760	36442761	Ovary
chr18	36440828	36442829	Pancreas
chr18	36492094	36494095	Pancreas
chr18	36567611	36569612	Breast
chr18	36575543	36577544	Intestine
chr18	36588958	36590959	Breast
chr18	36589306	36591307	Breast
chr18	36589764	36591765	Lung
chr18	36589974	36591975	Breast
chr18	36597484	36599485	Intestine
chr18	36634640	36636641	Kidney
chr18	36696620	36698621	Lung
chr18	36705331	36707332	Kidney
chr18	36705601	36707602	Kidney
chr18	36731468	36733469	Breast
chr18	36736485	36738486	Breast
chr18	36743193	36745194	Heart
chr18	36808241	36810242	Brain
chr18	36811319	36813320	Ovary
chr18	36992308	36994309	Lung
chr18	37107288	37109289	Pancreas
chr18	37178567	37180568	Pancreas
chr18	37179268	37181269	Pancreas
chr18	37250926	37252927	Pancreas
chr18	37252064	37254065	Liver
chr18	37258962	37260963	Brain
chr18	37279848	37281849	Brain
chr18	37294121	37296122	Liver
chr18	37360417	37362418	Breast
chr18	37361546	37363547	Heart
chr18	37367492	37369493	Breast
chr18	37382263	37384264	Breast
chr18	37391146	37393147	Brain
chr18	37392405	37394406	Brain
chr18	37392609	37394610	Breast
chr18	37403566	37405567	Heart
chr18	37409059	37411060	Breast
chr18	37419406	37421407	Brain
chr18	37435116	37437117	Kidney
chr18	37437825	37439826	Brain
chr18	37456945	37458946	Brain
chr18	37460234	37462235	Brain
chr18	37460551	37462552	Brain
chr18	37482763	37484764	Liver
chr18	37492096	37494097	Brain
chr18	37500305	37502306	Brain
chr18	37503696	37505697	Liver
chr18	37532084	37534085	Breast
chr18	37538108	37540109	Brain
chr18	37564782	37566783	Brain
chr18	37565510	37567511	Heart
chr18	37573227	37575228	Brain
chr18	37576567	37578568	Heart
chr18	37668320	37670321	Brain
chr18	37675578	37677579	Brain
chr18	37702059	37704060	Brain
chr18	37957778	37959779	Liver
chr18	38010150	38012151	Brain
chr18	38023059	38025060	Kidney
chr18	38114385	38116386	Kidney
chr18	38173817	38175818	Pancreas
chr18	38240372	38242373	Lung
chr18	38368038	38370039	Kidney
chr18	38416783	38418784	Brain
chr18	38444397	38446398	Brain
chr18	38444713	38446714	Brain
chr18	38458313	38460314	Breast
chr18	38534535	38536536	Kidney
chr18	38578342	38580343	Brain
chr18	38579100	38581101	Brain
chr18	38932513	38934514	Kidney
chr18	38933252	38935253	Kidney
chr18	38966060	38968061	Kidney
chr18	39029356	39031357	Brain
chr18	39030328	39032329	Brain
chr18	39172262	39174263	Kidney
chr18	39350263	39352264	Breast
chr18	39435201	39437202	Kidney
chr18	39522522	39524523	Kidney
chr18	39599729	39601730	Brain
chr18	39600065	39602066	Brain
chr18	39624118	39626119	Kidney
chr18	39659358	39661359	Lung
chr18	39674455	39676456	Brain
chr18	39674571	39676572	Kidney
chr18	39798225	39800226	Breast
chr18	39798699	39800700	Heart
chr18	39824720	39826721	Kidney
chr18	39863091	39865092	Breast
chr18	39959067	39961068	Lung
chr18	39965389	39967390	Breast
chr18	40108483	40110484	Kidney
chr18	40121415	40123416	Brain
chr18	40123279	40125280	Kidney
chr18	40248916	40250917	Kidney
chr18	40370907	40372908	Lung
chr18	40412409	40414410	Brain
chr18	40413508	40415509	Lung
chr18	40484490	40486491	Kidney
chr18	40552161	40554162	Brain
chr18	40554878	40556879	Brain
chr18	40840682	40842683	Brain
chr18	40851611	40853612	Lung
chr18	40867676	40869677	Lung
chr18	40881652	40883653	Breast
chr18	41072763	41074764	Kidney
chr18	41127762	41129763	Lung
chr18	41134353	41136354	Lung
chr18	41225307	41227308	Lung
chr18	41264230	41266231	Lung
chr18	41324129	41326130	Lung
chr18	41519803	41521804	Brain
chr18	41548143	41550144	Brain
chr18	41702901	41704902	Kidney
chr18	41744644	41746645	Breast
chr18	41774177	41776178	Breast
chr18	41874289	41876290	Lung
chr18	41874557	41876558	Lung
chr18	41880501	41882502	Lung
chr18	41966096	41968097	Ovary
chr18	42027437	42029438	BloodCell
chr18	42067110	42069111	Kidney
chr18	42130846	42132847	Breast
chr18	42163763	42165764	Kidney
chr18	42182092	42184093	Kidney
chr18	42195780	42197781	Kidney
chr18	42275489	42277490	Intestine
chr18	42310135	42312136	Kidney
chr18	42412078	42414079	Kidney
chr18	42436850	42438851	Kidney
chr18	42476470	42478471	Kidney
chr18	42493580	42495581	Brain
chr18	42509219	42511220	Kidney
chr18	42513722	42515723	Kidney
chr18	42517075	42519076	Kidney
chr18	42525135	42527136	Intestine
chr18	42563966	42565967	Brain
chr18	42582367	42584368	Kidney
chr18	42641144	42643145	Brain
chr18	42783760	42785761	Kidney
chr18	43032221	43034222	Brain
chr18	43076704	43078705	Brain
chr18	43078587	43080588	Brain
chr18	43134813	43136814	Brain
chr18	43277483	43279484	Brain
chr18	43392400	43394401	Ovary
chr18	43524339	43526340	Pancreas
chr18	43562981	43564982	Pancreas
chr18	43670649	43672650	Kidney
chr18	43691559	43693560	Kidney
chr18	43700884	43702885	Brain
chr18	43750374	43752375	Brain
chr18	43847007	43849008	Kidney
chr18	43847081	43849082	Kidney
chr18	43862352	43864353	Pancreas
chr18	43862483	43864484	Pancreas
chr18	43868889	43870890	Breast
chr18	43892578	43894579	Kidney
chr18	43918683	43920684	Pancreas
chr18	44032404	44034405	Kidney
chr18	44122976	44124977	Kidney
chr18	44129563	44131564	Liver
chr18	44142191	44144192	Kidney
chr18	44179887	44181888	Lung
chr18	44392109	44394110	Pancreas
chr18	44496533	44498534	Brain
chr18	44500480	44502481	Kidney
chr18	44520209	44522210	Kidney
chr18	44520866	44522867	Lung
chr18	44601587	44603588	Lung
chr18	44626414	44628415	Lung
chr18	44637182	44639183	Kidney
chr18	44637341	44639342	Kidney
chr18	44692614	44694615	Lung
chr18	44696552	44698553	Brain
chr18	44707659	44709660	Ovary
chr18	44708620	44710621	Ovary
chr18	44715138	44717139	Breast
chr18	44724396	44726397	Ovary
chr18	44725582	44727583	Intestine
chr18	44728884	44730885	Intestine
chr18	44732239	44734240	Kidney
chr18	44732977	44734978	Lung
chr18	44740664	44742665	Ovary
chr18	44776622	44778623	Heart
chr18	44778119	44780120	Pancreas
chr18	44790731	44792732	Ovary
chr18	44801710	44803711	Kidney
chr18	44819106	44821107	Heart
chr18	44821107	44823108	Pancreas
chr18	44827270	44829271	Breast
chr18	44839266	44841267	Lung
chr18	44839624	44841625	Ovary
chr18	44848144	44850145	Ovary
chr18	44879416	44881417	Pancreas
chr18	44884677	44886678	Pancreas
chr18	44895997	44897998	Pancreas
chr18	44896619	44898620	Pancreas
chr18	44916999	44919000	Ovary
chr18	44942401	44944402	Kidney
chr18	44958120	44960121	Brain
chr18	44967533	44969534	Ovary
chr18	44976978	44978979	Brain
chr18	45008189	45010190	Breast
chr18	45043967	45045968	Intestine
chr18	45105498	45107499	Intestine
chr18	45135942	45137943	Brain
chr18	45142065	45144066	Brain
chr18	45166165	45168166	Intestine
chr18	45168093	45170094	Pancreas
chr18	45168442	45170443	Lung
chr18	45201928	45203929	Kidney
chr18	45242739	45244740	Breast
chr18	45254662	45256663	Kidney
chr18	45273154	45275155	Pancreas
chr18	45301954	45303955	Kidney
chr18	45325006	45327007	Kidney
chr18	45329323	45331324	Pancreas
chr18	45360703	45362704	Heart
chr18	45385462	45387463	Liver
chr18	45401651	45403652	Intestine
chr18	45456863	45458864	Heart
chr18	45521465	45523466	Heart
chr18	45525217	45527218	Liver
chr18	45564737	45566738	Lung
chr18	45566327	45568328	Liver
chr18	45588136	45590137	Breast
chr18	45588639	45590640	Liver
chr18	45589526	45591527	Intestine
chr18	45614184	45616185	Intestine
chr18	45619091	45621092	Heart
chr18	45626300	45628301	Liver
chr18	45631002	45633003	Brain
chr18	45637333	45639334	Pancreas
chr18	45651922	45653923	Kidney
chr18	45669432	45671433	BloodCell
chr18	45713208	45715209	Breast
chr18	45730415	45732416	Kidney
chr18	45744326	45746327	Intestine
chr18	45763540	45765541	Breast
chr18	45782573	45784574	Kidney
chr18	45784427	45786428	Lung
chr18	45804758	45806759	Lung
chr18	45824538	45826539	Kidney
chr18	45837846	45839847	Heart
chr18	45850425	45852426	Breast
chr18	45874089	45876090	BloodCell
chr18	45890985	45892986	Breast
chr18	45912485	45914486	Brain
chr18	45937699	45939700	BloodCell
chr18	45962028	45964029	Kidney
chr18	45964802	45966803	Breast
chr18	45992656	45994657	Kidney
chr18	46046573	46048574	Breast
chr18	46054695	46056696	BloodCell
chr18	46064575	46066576	Breast
chr18	46087625	46089626	Liver
chr18	46096577	46098578	BloodCell
chr18	46096855	46098856	Intestine
chr18	46134623	46136624	Brain
chr18	46149379	46151380	Brain
chr18	46163231	46165232	Kidney
chr18	46173654	46175655	Heart
chr18	46178508	46180509	Brain
chr18	46196537	46198538	Intestine
chr18	46196744	46198745	Intestine
chr18	46211009	46213010	BloodCell
chr18	46212544	46214545	BloodCell
chr18	46249153	46251154	Intestine
chr18	46255303	46257304	Kidney
chr18	46280703	46282704	Breast
chr18	46281368	46283369	Brain
chr18	46293041	46295042	Breast
chr18	46319022	46321023	Kidney
chr18	46321151	46323152	Lung
chr18	46332192	46334193	Breast
chr18	46332478	46334479	Breast
chr18	46333012	46335013	Breast
chr18	46334565	46336566	Breast
chr18	46335062	46337063	Breast
chr18	46386539	46388540	Breast
chr18	46401590	46403591	Kidney
chr18	46405289	46407290	Breast
chr18	46422263	46424264	Breast
chr18	46465377	46467378	Breast
chr18	46481050	46483051	Lung
chr18	46496327	46498328	Liver
chr18	46517636	46519637	Breast
chr18	46530740	46532741	Brain
chr18	46554420	46556421	Brain
chr18	46554912	46556913	Brain
chr18	46573272	46575273	Brain
chr18	46623240	46625241	Brain
chr18	46660196	46662197	Brain
chr18	46675300	46677301	Kidney
chr18	46676815	46678816	Kidney
chr18	46706164	46708165	Kidney
chr18	46717578	46719579	Kidney
chr18	46841782	46843783	Breast
chr18	46938704	46940705	Lung
chr18	46961693	46963694	Heart
chr18	46963061	46965062	Heart
chr18	46963829	46965830	Heart
chr18	46964355	46966356	Breast
chr18	46967176	46969177	Heart
chr18	47019086	47021087	Heart
chr18	47019920	47021921	Heart
chr18	47020600	47022601	Heart
chr18	47023883	47025884	Heart
chr18	47024143	47026144	Breast
chr18	47150007	47152008	Heart
chr18	47162347	47164348	Kidney
chr18	47162515	47164516	Kidney
chr18	47253767	47255768	Liver
chr18	47259528	47261529	Liver
chr18	47412505	47414506	Pancreas
chr18	47593354	47595355	Brain
chr18	47594047	47596048	Brain
chr18	47595054	47597055	Breast
chr18	47682107	47684108	Brain
chr18	47733831	47735832	Breast
chr18	47752140	47754141	Heart
chr18	47778549	47780550	Kidney
chr18	47797398	47799399	Breast
chr18	47815059	47817060	Breast
chr18	47862239	47864240	Breast
chr18	47911632	47913633	Brain
chr18	47967294	47969295	Kidney
chr18	48000370	48002371	Breast
chr18	48002403	48004404	Heart
chr18	48016854	48018855	Breast
chr18	48018416	48020417	Breast
chr18	48021568	48023569	Breast
chr18	48025490	48027491	Heart
chr18	48029400	48031401	Breast
chr18	48032861	48034862	Heart
chr18	48033500	48035501	Heart
chr18	48035589	48037590	Heart
chr18	48060170	48062171	Intestine
chr18	48060930	48062931	Intestine
chr18	48065353	48067354	Breast
chr18	48071556	48073557	Breast
chr18	48071697	48073698	Brain
chr18	48074071	48076072	Brain
chr18	48116078	48118079	Breast
chr18	48118386	48120387	Breast
chr18	48118877	48120878	Breast
chr18	48119272	48121273	Breast
chr18	48128880	48130881	Ovary
chr18	48138964	48140965	Ovary
chr18	48148440	48150441	Ovary
chr18	48150533	48152534	Intestine
chr18	48150901	48152902	Intestine
chr18	48152908	48154909	Heart
chr18	48154421	48156422	Breast
chr18	48157080	48159081	Breast
chr18	48165554	48167555	Ovary
chr18	48166708	48168709	Intestine
chr18	48172786	48174787	Intestine
chr18	48176519	48178520	Breast
chr18	48186582	48188583	Heart
chr18	48193747	48195748	Ovary
chr18	48194984	48196985	Breast
chr18	48201109	48203110	Intestine
chr18	48207533	48209534	Intestine
chr18	48216414	48218415	Heart
chr18	48219249	48221250	Brain
chr18	48227150	48229151	Heart
chr18	48227991	48229992	Heart
chr18	48228911	48230912	Ovary
chr18	48237870	48239871	Breast
chr18	48263687	48265688	Kidney
chr18	48270098	48272099	Kidney
chr18	48293025	48295026	Breast
chr18	48329222	48331223	Breast
chr18	48332777	48334778	Breast
chr18	48339707	48341708	Breast
chr18	48341742	48343743	Breast
chr18	48344739	48346740	Breast
chr18	48353911	48355912	Breast
chr18	48355493	48357494	Breast
chr18	48359506	48361507	Breast
chr18	48370627	48372628	Breast
chr18	48373883	48375884	Heart
chr18	48374247	48376248	Heart
chr18	48391064	48393065	Breast
chr18	48392354	48394355	Lung
chr18	48398544	48400545	Breast
chr18	48404360	48406361	Lung
chr18	48404878	48406879	Heart
chr18	48407116	48409117	Breast
chr18	48427731	48429732	Brain
chr18	48440124	48442125	Heart
chr18	48441996	48443997	Breast
chr18	48451180	48453181	Breast
chr18	48451445	48453446	Breast
chr18	48453234	48455235	Breast
chr18	48513891	48515892	Brain
chr18	48533564	48535565	Ovary
chr18	48535708	48537709	Ovary
chr18	48546848	48548849	Brain
chr18	48575300	48577301	Brain
chr18	48581575	48583576	Heart
chr18	48615623	48617624	Brain
chr18	48616024	48618025	Brain
chr18	48620460	48622461	Kidney
chr18	48646179	48648180	Brain
chr18	48648389	48650390	Liver
chr18	48666646	48668647	Intestine
chr18	48673006	48675007	Intestine
chr18	48673580	48675581	Heart
chr18	48675199	48677200	Ovary
chr18	48675520	48677521	Heart
chr18	48686991	48688992	Brain
chr18	48687868	48689869	Brain
chr18	48714047	48716048	Intestine
chr18	48715334	48717335	Heart
chr18	48718824	48720825	Brain
chr18	48724741	48726742	Brain
chr18	48741342	48743343	Heart
chr18	48744335	48746336	Breast
chr18	48751684	48753685	Breast
chr18	48752106	48754107	Breast
chr18	48760372	48762373	Heart
chr18	48760822	48762823	Intestine
chr18	48761829	48763830	Heart
chr18	48766366	48768367	Liver
chr18	48774598	48776599	Heart
chr18	48777544	48779545	Heart
chr18	48783948	48785949	Heart
chr18	48786736	48788737	Brain
chr18	48790104	48792105	Heart
chr18	48793707	48795708	Brain
chr18	48795825	48797826	Brain
chr18	48796005	48798006	Heart
chr18	48797987	48799988	Heart
chr18	48814026	48816027	BloodCell
chr18	48814304	48816305	BloodCell
chr18	48818433	48820434	Intestine
chr18	48819646	48821647	Heart
chr18	48826440	48828441	Heart
chr18	48827755	48829756	Heart
chr18	48834278	48836279	BloodCell
chr18	48839705	48841706	Brain
chr18	48847301	48849302	Heart
chr18	48852765	48854766	Heart
chr18	48856368	48858369	Heart
chr18	48862348	48864349	Heart
chr18	48862595	48864596	Heart
chr18	48862871	48864872	Heart
chr18	48867586	48869587	BloodCell
chr18	48868186	48870187	BloodCell
chr18	48871959	48873960	Lung
chr18	48873034	48875035	Ovary
chr18	48873818	48875819	Heart
chr18	48884577	48886578	Liver
chr18	48889043	48891044	Brain
chr18	48895775	48897776	Heart
chr18	48896201	48898202	Heart
chr18	48896610	48898611	Heart
chr18	48896903	48898904	Heart
chr18	48900762	48902763	Heart
chr18	48901630	48903631	Heart
chr18	48912363	48914364	BloodCell
chr18	48915790	48917791	Heart
chr18	48918772	48920773	Brain
chr18	48926909	48928910	Intestine
chr18	48931319	48933320	BloodCell
chr18	48931601	48933602	Heart
chr18	48933355	48935356	Ovary
chr18	48934965	48936966	Heart
chr18	48935828	48937829	Heart
chr18	48936357	48938358	Heart
chr18	48937367	48939368	Heart
chr18	48938031	48940032	Heart
chr18	48940928	48942929	Ovary
chr18	48943409	48945410	BloodCell
chr18	48952486	48954487	Heart
chr18	48954047	48956048	Lung
chr18	48959306	48961307	Ovary
chr18	48959490	48961491	Ovary
chr18	48959757	48961758	Lung
chr18	48972215	48974216	Heart
chr18	48973367	48975368	Heart
chr18	48973493	48975494	Liver
chr18	48976244	48978245	Breast
chr18	48979669	48981670	Intestine
chr18	48986552	48988553	Heart
chr18	48987019	48989020	Heart
chr18	48988199	48990200	Heart
chr18	48988400	48990401	Kidney
chr18	48988721	48990722	Heart
chr18	48989095	48991096	Heart
chr18	48990899	48992900	Heart
chr18	48994629	48996630	Heart
chr18	49030946	49032947	BloodCell
chr18	49031206	49033207	BloodCell
chr18	49038195	49040196	Brain
chr18	49050499	49052500	Intestine
chr18	49051934	49053935	Ovary
chr18	49052289	49054290	Intestine
chr18	49052962	49054963	Ovary
chr18	49054711	49056712	Heart
chr18	49097563	49099564	Brain
chr18	49099430	49101431	Kidney
chr18	49160922	49162923	Kidney
chr18	49173671	49175672	Pancreas
chr18	49177038	49179039	Kidney
chr18	49276853	49278854	Lung
chr18	49291383	49293384	Ovary
chr18	49294506	49296507	Ovary
chr18	49320939	49322940	Kidney
chr18	49321963	49323964	Kidney
chr18	49358981	49360982	Kidney
chr18	49383304	49385305	Kidney
chr18	49399581	49401582	Kidney
chr18	49476018	49478019	Kidney
chr18	49489427	49491428	BloodCell
chr18	49492505	49494506	Heart
chr18	49546890	49548891	Kidney
chr18	49572086	49574087	Liver
chr18	49581713	49583714	Liver
chr18	49589787	49591788	Intestine
chr18	49590462	49592463	Intestine
chr18	49591581	49593582	Intestine
chr18	49608082	49610083	Lung
chr18	49609129	49611130	Lung
chr18	49611612	49613613	Lung
chr18	49646043	49648044	Intestine
chr18	49646952	49648953	Kidney
chr18	49665160	49667161	Brain
chr18	49672171	49674172	Breast
chr18	49677835	49679836	Breast
chr18	49684633	49686634	Kidney
chr18	49708359	49710360	Kidney
chr18	49721701	49723702	Intestine
chr18	49726811	49728812	Heart
chr18	49729145	49731146	Heart
chr18	49733988	49735989	Brain
chr18	49750965	49752966	BloodCell
chr18	49754057	49756058	Kidney
chr18	49783997	49785998	Kidney
chr18	49810210	49812211	Intestine
chr18	49810812	49812813	Intestine
chr18	49811886	49813887	Intestine
chr18	49818173	49820174	Intestine
chr18	49819008	49821009	Intestine
chr18	49819056	49821057	BloodCell
chr18	49819502	49821503	BloodCell
chr18	49845461	49847462	Breast
chr18	49860908	49862909	BloodCell
chr18	49877799	49879800	Lung
chr18	49898849	49900850	Pancreas
chr18	49919875	49921876	Kidney
chr18	49921354	49923355	Lung
chr18	49949302	49951303	BloodCell
chr18	49965291	49967292	Kidney
chr18	49967794	49969795	Kidney
chr18	50000785	50002786	Kidney
chr18	50012614	50014615	Kidney
chr18	50057900	50059901	Intestine
chr18	50075028	50077029	Kidney
chr18	50079116	50081117	Breast
chr18	50091031	50093032	Pancreas
chr18	50095990	50097991	Pancreas
chr18	50096228	50098229	Lung
chr18	50106638	50108639	Kidney
chr18	50118566	50120567	Kidney
chr18	50125600	50127601	Kidney
chr18	50127020	50129021	Intestine
chr18	50128220	50130221	Intestine
chr18	50151072	50153073	Lung
chr18	50162166	50164167	Kidney
chr18	50187872	50189873	Intestine
chr18	50192074	50194075	Intestine
chr18	50192596	50194597	Breast
chr18	50192947	50194948	Breast
chr18	50193074	50195075	Intestine
chr18	50194738	50196739	Breast
chr18	50266181	50268182	Ovary
chr18	50277164	50279165	Lung
chr18	50281958	50283959	Heart
chr18	50292241	50294242	Pancreas
chr18	50308072	50310073	Lung
chr18	50310758	50312759	Pancreas
chr18	50421389	50423390	Pancreas
chr18	50421753	50423754	Pancreas
chr18	50432104	50434105	Brain
chr18	50477617	50479618	Brain
chr18	50508177	50510178	Brain
chr18	50508382	50510383	Brain
chr18	50518389	50520390	Breast
chr18	50527077	50529078	Pancreas
chr18	50558133	50560134	Breast
chr18	50627337	50629338	Heart
chr18	50632946	50634947	Brain
chr18	50633196	50635197	Brain
chr18	50635556	50637557	Brain
chr18	50648264	50650265	Brain
chr18	50651397	50653398	Brain
chr18	50654387	50656388	Ovary
chr18	50694646	50696647	Brain
chr18	50705369	50707370	Brain
chr18	50715223	50717224	Brain
chr18	50716062	50718063	Brain
chr18	50755364	50757365	Brain
chr18	50791322	50793323	Intestine
chr18	50802783	50804784	Pancreas
chr18	50806379	50808380	Intestine
chr18	50816956	50818957	Ovary
chr18	50818406	50820407	Intestine
chr18	50853645	50855646	Intestine
chr18	50854041	50856042	Intestine
chr18	50879303	50881304	BloodCell
chr18	50971547	50973548	Breast
chr18	50985603	50987604	Kidney
chr18	50990984	50992985	Brain
chr18	51008293	51010294	Lung
chr18	51028284	51030285	Heart
chr18	51037344	51039345	Pancreas
chr18	51046876	51048877	Breast
chr18	51069762	51071763	Kidney
chr18	51131442	51133443	Kidney
chr18	51150577	51152578	BloodCell
chr18	51155539	51157540	Breast
chr18	51164515	51166516	Breast
chr18	51197964	51199965	Breast
chr18	51277253	51279254	Intestine
chr18	51345234	51347235	Brain
chr18	51349189	51351190	Kidney
chr18	51397208	51399209	Brain
chr18	51420778	51422779	Breast
chr18	51497615	51499616	Breast
chr18	51522872	51524873	Brain
chr18	51617068	51619069	Lung
chr18	51654594	51656595	Brain
chr18	51751071	51753072	Kidney
chr18	51860252	51862253	Kidney
chr18	51907179	51909180	Intestine
chr18	51910801	51912802	Brain
chr18	51995113	51997114	Brain
chr18	52045181	52047182	Kidney
chr18	52051940	52053941	Brain
chr18	52069385	52071386	Liver
chr18	52200074	52202075	Brain
chr18	52250419	52252420	Brain
chr18	52286310	52288311	Kidney
chr18	52310546	52312547	Lung
chr18	52336411	52338412	Kidney
chr18	52341200	52343201	Liver
chr18	52352805	52354806	Brain
chr18	52391349	52393350	Brain
chr18	52393799	52395800	Kidney
chr18	52394342	52396343	Brain
chr18	52402006	52404007	Kidney
chr18	52503889	52505890	Brain
chr18	52518175	52520176	Brain
chr18	52576994	52578995	Brain
chr18	52588138	52590139	Kidney
chr18	52903062	52905063	Brain
chr18	53092910	53094911	Brain
chr18	53163693	53165694	Kidney
chr18	53422302	53424303	Breast
chr18	53488453	53490454	Kidney
chr18	53798305	53800306	Kidney
chr18	53816655	53818656	Brain
chr18	53817732	53819733	Kidney
chr18	53945746	53947747	Kidney
chr18	53946462	53948463	Kidney
chr18	54004054	54006055	Breast
chr18	54032245	54034246	Kidney
chr18	54075341	54077342	Kidney
chr18	54100063	54102064	Lung
chr18	54149485	54151486	Lung
chr18	54157590	54159591	Kidney
chr18	54159315	54161316	Brain
chr18	54161620	54163621	Lung
chr18	54267971	54269972	BloodCell
chr18	54279075	54281076	Kidney
chr18	54280882	54282883	Brain
chr18	54284184	54286185	Kidney
chr18	54356475	54358476	BloodCell
chr18	54357389	54359390	BloodCell
chr18	54381248	54383249	Intestine
chr18	54410271	54412272	Kidney
chr18	54419153	54421154	Kidney
chr18	54521002	54523003	Brain
chr18	54521376	54523377	Brain
chr18	54521897	54523898	Brain
chr18	54607315	54609316	Kidney
chr18	54683962	54685963	Liver
chr18	54695784	54697785	Pancreas
chr18	54737138	54739139	Lung
chr18	54749548	54751549	Kidney
chr18	54761557	54763558	Brain
chr18	54774075	54776076	Pancreas
chr18	54776267	54778268	Kidney
chr18	54804760	54806761	Kidney
chr18	54805034	54807035	Lung
chr18	54822606	54824607	Lung
chr18	54873066	54875067	Intestine
chr18	54926114	54928115	Lung
chr18	54956487	54958488	Ovary
chr18	54957151	54959152	Ovary
chr18	54959406	54961407	Intestine
chr18	54967378	54969379	Lung
chr18	55011598	55013599	Lung
chr18	55011707	55013708	Kidney
chr18	55017768	55019769	Kidney
chr18	55031144	55033145	Pancreas
chr18	55053892	55055893	Brain
chr18	55072357	55074358	Kidney
chr18	55082682	55084683	Kidney
chr18	55096957	55098958	Kidney
chr18	55100277	55102278	Kidney
chr18	55152036	55154037	Lung
chr18	55164868	55166869	Brain
chr18	55212763	55214764	Brain
chr18	55227946	55229947	Heart
chr18	55242752	55244753	Ovary
chr18	55242974	55244975	Pancreas
chr18	55251326	55253327	Intestine
chr18	55255717	55257718	Kidney
chr18	55265104	55267105	Kidney
chr18	55271734	55273735	Ovary
chr18	55299520	55301521	Liver
chr18	55322238	55324239	Brain
chr18	55330526	55332527	Brain
chr18	55334068	55336069	Brain
chr18	55342647	55344648	Brain
chr18	55398033	55400034	Ovary
chr18	55400049	55402050	Brain
chr18	55401127	55403128	Kidney
chr18	55402077	55404078	Ovary
chr18	55406982	55408983	Brain
chr18	55407318	55409319	Brain
chr18	55422011	55424012	Ovary
chr18	55422408	55424409	Ovary
chr18	55422767	55424768	Ovary
chr18	55457647	55459648	Brain
chr18	55494101	55496102	Kidney
chr18	55499496	55501497	Kidney
chr18	55501156	55503157	Kidney
chr18	55509963	55511964	Ovary
chr18	55512456	55514457	Lung
chr18	55551689	55553690	Kidney
chr18	55585063	55587064	Heart
chr18	55585373	55587374	Brain
chr18	55587899	55589900	Brain
chr18	55588110	55590111	Pancreas
chr18	55588434	55590435	Brain
chr18	55633652	55635653	Lung
chr18	55649647	55651648	Lung
chr18	55650478	55652479	Lung
chr18	55693508	55695509	Lung
chr18	55694266	55696267	Kidney
chr18	55706156	55708157	Lung
chr18	55730750	55732751	Lung
chr18	55752844	55754845	Lung
chr18	55785799	55787800	Kidney
chr18	55856618	55858619	Lung
chr18	55860466	55862467	Brain
chr18	55862955	55864956	Ovary
chr18	55868119	55870120	Lung
chr18	55967752	55969753	Lung
chr18	55997572	55999573	Brain
chr18	56002163	56004164	Brain
chr18	56043413	56045414	Brain
chr18	56043540	56045541	Brain
chr18	56066312	56068313	Brain
chr18	56067091	56069092	Ovary
chr18	56067497	56069498	Lung
chr18	56084553	56086554	Ovary
chr18	56085432	56087433	Ovary
chr18	56111607	56113608	Lung
chr18	56139023	56141024	Ovary
chr18	56164774	56166775	Pancreas
chr18	56166169	56168170	Pancreas
chr18	56167136	56169137	Ovary
chr18	56184325	56186326	Brain
chr18	56188715	56190716	Ovary
chr18	56199528	56201529	Kidney
chr18	56201747	56203748	Pancreas
chr18	56205025	56207026	Brain
chr18	56220384	56222385	Pancreas
chr18	56256417	56258418	Kidney
chr18	56283517	56285518	Brain
chr18	56285952	56287953	Brain
chr18	56298158	56300159	Lung
chr18	56376345	56378346	Ovary
chr18	56470179	56472180	Ovary
chr18	56487040	56489041	Brain
chr18	56499204	56501205	Ovary
chr18	56564777	56566778	Pancreas
chr18	56570165	56572166	Pancreas
chr18	56576115	56578116	Ovary
chr18	56638234	56640235	Intestine
chr18	56638749	56640750	Ovary
chr18	56650858	56652859	BloodCell
chr18	56701137	56703138	Brain
chr18	56788781	56790782	Intestine
chr18	56991258	56993259	Brain
chr18	56995747	56997748	Brain
chr18	57016605	57018606	Brain
chr18	57051935	57053936	Intestine
chr18	57095087	57097088	Brain
chr18	57112671	57114672	Brain
chr18	57113184	57115185	Brain
chr18	57174646	57176647	Brain
chr18	57210270	57212271	Intestine
chr18	57222730	57224731	Kidney
chr18	57231013	57233014	Brain
chr18	57266539	57268540	Kidney
chr18	57268962	57270963	Kidney
chr18	57276219	57278220	Brain
chr18	57286915	57288916	Brain
chr18	57296637	57298638	Brain
chr18	57353064	57355065	Liver
chr18	57426013	57428014	Intestine
chr18	57428011	57430012	Intestine
chr18	57433198	57435199	Intestine
chr18	57433658	57435659	Intestine
chr18	57445004	57447005	Intestine
chr18	57445487	57447488	Intestine
chr18	57446277	57448278	Liver
chr18	57446554	57448555	Brain
chr18	57541338	57543339	Lung
chr18	57575510	57577511	Kidney
chr18	57584518	57586519	Brain
chr18	57586295	57588296	Heart
chr18	57588601	57590602	Brain
chr18	57619089	57621090	Kidney
chr18	57619596	57621597	Intestine
chr18	57621535	57623536	Ovary
chr18	57626725	57628726	Kidney
chr18	57630311	57632312	Kidney
chr18	57658850	57660851	Brain
chr18	57664807	57666808	Heart
chr18	57681347	57683348	Intestine
chr18	57696739	57698740	Ovary
chr18	57727255	57729256	Lung
chr18	57740837	57742838	Intestine
chr18	57748200	57750201	Pancreas
chr18	57779826	57781827	Kidney
chr18	57783216	57785217	Kidney
chr18	57788074	57790075	Pancreas
chr18	57800405	57802406	Intestine
chr18	57806501	57808502	Pancreas
chr18	57818752	57820753	Kidney
chr18	57837037	57839038	Kidney
chr18	57843530	57845531	Intestine
chr18	57853098	57855099	Intestine
chr18	57853291	57855292	Intestine
chr18	57858422	57860423	Intestine
chr18	57887165	57889166	Liver
chr18	57890875	57892876	Kidney
chr18	57901410	57903411	Intestine
chr18	57905978	57907979	Brain
chr18	57924940	57926941	Lung
chr18	57930090	57932091	Intestine
chr18	57953070	57955071	Intestine
chr18	57955641	57957642	Intestine
chr18	57955859	57957860	Intestine
chr18	57978863	57980864	Breast
chr18	58023324	58025325	Intestine
chr18	58040842	58042843	Intestine
chr18	58041986	58043987	BloodCell
chr18	58042198	58044199	Intestine
chr18	58044948	58046949	Breast
chr18	58045664	58047665	Intestine
chr18	58075327	58077328	Lung
chr18	58116838	58118839	Intestine
chr18	58121826	58123827	Breast
chr18	58148327	58150328	Intestine
chr18	58176170	58178171	Breast
chr18	58179344	58181345	Intestine
chr18	58182545	58184546	Breast
chr18	58188208	58190209	Brain
chr18	58191759	58193760	Brain
chr18	58195089	58197090	Brain
chr18	58195351	58197352	Kidney
chr18	58196971	58198972	Breast
chr18	58198060	58200061	Breast
chr18	58202235	58204236	Breast
chr18	58207385	58209386	Kidney
chr18	58208557	58210558	Kidney
chr18	58208935	58210936	Breast
chr18	58210673	58212674	Pancreas
chr18	58213099	58215100	Kidney
chr18	58214191	58216192	Intestine
chr18	58216268	58218269	Brain
chr18	58221967	58223968	Pancreas
chr18	58224389	58226390	Breast
chr18	58231917	58233918	Breast
chr18	58232902	58234903	Breast
chr18	58235496	58237497	Kidney
chr18	58256693	58258694	Kidney
chr18	58276194	58278195	Intestine
chr18	58276536	58278537	Intestine
chr18	58276726	58278727	Intestine
chr18	58286347	58288348	Intestine
chr18	58290066	58292067	Breast
chr18	58335844	58337845	Brain
chr18	58338005	58340006	Lung
chr18	58348907	58350908	Brain
chr18	58353264	58355265	Kidney
chr18	58360604	58362605	Ovary
chr18	58364328	58366329	Kidney
chr18	58380261	58382262	Brain
chr18	58395302	58397303	Brain
chr18	58400861	58402862	Breast
chr18	58406566	58408567	Liver
chr18	58415504	58417505	Brain
chr18	58426540	58428541	Brain
chr18	58444466	58446467	Breast
chr18	58446700	58448701	Breast
chr18	58452840	58454841	Brain
chr18	58456545	58458546	Breast
chr18	58484829	58486830	Breast
chr18	58489490	58491491	Intestine
chr18	58490509	58492510	Intestine
chr18	58491852	58493853	Breast
chr18	58501947	58503948	Intestine
chr18	58540368	58542369	BloodCell
chr18	58541277	58543278	BloodCell
chr18	58558619	58560620	Intestine
chr18	58558955	58560956	Intestine
chr18	58579912	58581913	Kidney
chr18	58583396	58585397	Kidney
chr18	58584026	58586027	Kidney
chr18	58605273	58607274	Lung
chr18	58611407	58613408	Lung
chr18	58628162	58630163	Liver
chr18	58630530	58632531	Breast
chr18	58637739	58639740	Kidney
chr18	58638960	58640961	Kidney
chr18	58666888	58668889	Lung
chr18	58687416	58689417	BloodCell
chr18	58690385	58692386	Breast
chr18	58713416	58715417	BloodCell
chr18	58715254	58717255	BloodCell
chr18	58722983	58724984	Kidney
chr18	58754381	58756382	Intestine
chr18	58763286	58765287	BloodCell
chr18	58778611	58780612	Intestine
chr18	58783641	58785642	Breast
chr18	58787779	58789780	Breast
chr18	58789042	58791043	Ovary
chr18	58793070	58795071	Breast
chr18	58804619	58806620	Breast
chr18	58809636	58811637	Breast
chr18	58813035	58815036	Brain
chr18	58827975	58829976	Ovary
chr18	58837647	58839648	Brain
chr18	58854712	58856713	Intestine
chr18	58856072	58858073	Lung
chr18	58860048	58862049	Brain
chr18	58860440	58862441	Brain
chr18	58866016	58868017	Brain
chr18	58866890	58868891	Breast
chr18	58887429	58889430	Breast
chr18	58892599	58894600	Kidney
chr18	58910914	58912915	Brain
chr18	58911023	58913024	Ovary
chr18	58912226	58914227	Brain
chr18	58914253	58916254	Kidney
chr18	58914629	58916630	Kidney
chr18	58936393	58938394	Kidney
chr18	58952751	58954752	Breast
chr18	58960135	58962136	Heart
chr18	58990321	58992322	Brain
chr18	58992163	58994164	Lung
chr18	58995240	58997241	Heart
chr18	58996308	58998309	Heart
chr18	58996779	58998780	Heart
chr18	58997138	58999139	Kidney
chr18	58999137	59001138	Breast
chr18	59004863	59006864	Heart
chr18	59012411	59014412	Breast
chr18	59020659	59022660	Breast
chr18	59022329	59024330	Breast
chr18	59025541	59027542	Breast
chr18	59026191	59028192	Heart
chr18	59050580	59052581	Heart
chr18	59055881	59057882	Breast
chr18	59064792	59066793	Lung
chr18	59085003	59087004	Liver
chr18	59140805	59142806	Brain
chr18	59147408	59149409	Pancreas
chr18	59217192	59219193	Breast
chr18	59229248	59231249	Brain
chr18	59268208	59270209	Liver
chr18	59268297	59270298	Liver
chr18	59388851	59390852	Ovary
chr18	59459218	59461219	Ovary
chr18	59483968	59485969	Ovary
chr18	59484296	59486297	Breast
chr18	59501240	59503241	Ovary
chr18	59501390	59503391	Lung
chr18	59502012	59504013	Ovary
chr18	59512615	59514616	Ovary
chr18	59549606	59551607	Breast
chr18	59551212	59553213	Breast
chr18	59555481	59557482	Lung
chr18	59582683	59584684	Liver
chr18	59616562	59618563	Ovary
chr18	59623348	59625349	Ovary
chr18	59624208	59626209	Ovary
chr18	59645789	59647790	Breast
chr18	59659130	59661131	Ovary
chr18	59668753	59670754	Ovary
chr18	59671325	59673326	Breast
chr18	59684624	59686625	Breast
chr18	59690209	59692210	Lung
chr18	59697226	59699227	Ovary
chr18	59714040	59716041	Ovary
chr18	59736999	59739000	Kidney
chr18	59814098	59816099	Kidney
chr18	59838447	59840448	Kidney
chr18	59861234	59863235	Lung
chr18	59873348	59875349	Kidney
chr18	59876572	59878573	Brain
chr18	59880836	59882837	Intestine
chr18	59881511	59883512	Kidney
chr18	59899546	59901547	Intestine
chr18	59907975	59909976	Lung
chr18	59909503	59911504	Kidney
chr18	59929072	59931073	Kidney
chr18	59949504	59951505	Pancreas
chr18	59949716	59951717	Pancreas
chr18	59953958	59955959	Kidney
chr18	59987928	59989929	Brain
chr18	59989588	59991589	Kidney
chr18	60018042	60020043	Lung
chr18	60026637	60028638	Brain
chr18	60043442	60045443	Lung
chr18	60046802	60048803	Lung
chr18	60122231	60124232	Brain
chr18	60346773	60348774	Kidney
chr18	60346917	60348918	Kidney
chr18	60470876	60472877	Kidney
chr18	60869757	60871758	Breast
chr18	60891646	60893647	Lung
chr18	60893459	60895460	Lung
chr18	60894411	60896412	Lung
chr18	60977575	60979576	Kidney
chr18	61095404	61097405	Kidney
chr18	61193902	61195903	Brain
chr18	61202324	61204325	Kidney
chr18	61328613	61330614	Brain
chr18	61332398	61334399	Brain
chr18	61333678	61335679	Brain
chr18	61334412	61336413	Brain
chr18	61335149	61337150	Brain
chr18	61335539	61337540	Brain
chr18	61335666	61337667	Brain
chr18	61387107	61389108	Intestine
chr18	61412578	61414579	Brain
chr18	61413340	61415341	Brain
chr18	61459126	61461127	Brain
chr18	61528096	61530097	Kidney
chr18	61530389	61532390	Brain
chr18	61545792	61547793	Brain
chr18	61580645	61582646	Breast
chr18	61588859	61590860	Liver
chr18	61618927	61620928	Breast
chr18	61635703	61637704	Intestine
chr18	61636473	61638474	Intestine
chr18	61637204	61639205	Breast
chr18	61648135	61650136	Intestine
chr18	61648242	61650243	Breast
chr18	61649255	61651256	Intestine
chr18	61649403	61651404	Intestine
chr18	61654860	61656861	Breast
chr18	61689553	61691554	Pancreas
chr18	61701206	61703207	Lung
chr18	61731159	61733160	Heart
chr18	61735322	61737323	Intestine
chr18	61743510	61745511	Ovary
chr18	61750400	61752401	Intestine
chr18	61760859	61762860	Brain
chr18	61761096	61763097	Brain
chr18	61764329	61766330	Lung
chr18	61820131	61822132	Breast
chr18	61851765	61853766	Lung
chr18	61853745	61855746	Lung
chr18	61869240	61871241	Heart
chr18	61891016	61893017	Intestine
chr18	61949673	61951674	Breast
chr18	61962902	61964903	Breast
chr18	61975125	61977126	BloodCell
chr18	62016775	62018776	Intestine
chr18	62036571	62038572	Ovary
chr18	62059983	62061984	Intestine
chr18	62185322	62187323	Breast
chr18	62187225	62189226	Liver
chr18	62325100	62327101	Breast
chr18	62327937	62329938	Intestine
chr18	62328381	62330382	Intestine
chr18	62329860	62331861	Intestine
chr18	62345939	62347940	Intestine
chr18	62371289	62373290	Brain
chr18	62393249	62395250	Intestine
chr18	62393513	62395514	Intestine
chr18	62399054	62401055	Intestine
chr18	62402289	62404290	Intestine
chr18	62459957	62461958	Ovary
chr18	62505954	62507955	Breast
chr18	62578214	62580215	Intestine
chr18	62578363	62580364	Intestine
chr18	62611680	62613681	Brain
chr18	62611812	62613813	Breast
chr18	62613811	62615812	Brain
chr18	62614198	62616199	Brain
chr18	62637579	62639580	BloodCell
chr18	62723868	62725869	Brain
chr18	62750359	62752360	Intestine
chr18	62780504	62782505	Breast
chr18	62788082	62790083	Kidney
chr18	62814073	62816074	Intestine
chr18	62827409	62829410	Pancreas
chr18	62849681	62851682	Brain
chr18	62876595	62878596	Kidney
chr18	62880674	62882675	Lung
chr18	62896384	62898385	Lung
chr18	62916492	62918493	Brain
chr18	62924500	62926501	Kidney
chr18	62934732	62936733	Breast
chr18	62957046	62959047	Intestine
chr18	62963636	62965637	Brain
chr18	63062275	63064276	Breast
chr18	63071076	63073077	Kidney
chr18	63073841	63075842	Intestine
chr18	63082360	63084361	Lung
chr18	63097743	63099744	BloodCell
chr18	63131396	63133397	Intestine
chr18	63151118	63153119	BloodCell
chr18	63151337	63153338	BloodCell
chr18	63155380	63157381	Breast
chr18	63156529	63158530	BloodCell
chr18	63158038	63160039	BloodCell
chr18	63158753	63160754	BloodCell
chr18	63159311	63161312	BloodCell
chr18	63181147	63183148	Intestine
chr18	63181653	63183654	Intestine
chr18	63196429	63198430	BloodCell
chr18	63196800	63198801	BloodCell
chr18	63215784	63217785	BloodCell
chr18	63243762	63245763	Ovary
chr18	63246751	63248752	Ovary
chr18	63247041	63249042	Ovary
chr18	63247259	63249260	Ovary
chr18	63258174	63260175	Brain
chr18	63258611	63260612	Breast
chr18	63267526	63269527	Breast
chr18	63289335	63291336	BloodCell
chr18	63291893	63293894	Breast
chr18	63298174	63300175	Intestine
chr18	63299109	63301110	BloodCell
chr18	63299700	63301701	Kidney
chr18	63308668	63310669	BloodCell
chr18	63310608	63312609	Kidney
chr18	63316059	63318060	BloodCell
chr18	63316750	63318751	Heart
chr18	63323049	63325050	Breast
chr18	63327628	63329629	Breast
chr18	63363180	63365181	BloodCell
chr18	63365138	63367139	Heart
chr18	63365282	63367283	Brain
chr18	63422563	63424564	BloodCell
chr18	63433119	63435120	Heart
chr18	63451511	63453512	Intestine
chr18	63467754	63469755	Kidney
chr18	63476234	63478235	Breast
chr18	63492187	63494188	Breast
chr18	63497320	63499321	Breast
chr18	63528323	63530324	Pancreas
chr18	63574928	63576929	Brain
chr18	63658084	63660085	Lung
chr18	63707759	63709760	Lung
chr18	63757819	63759820	Kidney
chr18	63761729	63763730	Lung
chr18	63819016	63821017	Breast
chr18	63843426	63845427	Kidney
chr18	63963136	63965137	Intestine
chr18	63970571	63972572	Breast
chr18	63970853	63972854	Breast
chr18	63996861	63998862	Kidney
chr18	64099403	64101404	Kidney
chr18	64099660	64101661	Brain
chr18	64133545	64135546	Kidney
chr18	64165089	64167090	Kidney
chr18	64187546	64189547	Brain
chr18	64200996	64202997	Brain
chr18	64201642	64203643	Brain
chr18	64207735	64209736	Breast
chr18	64233521	64235522	Brain
chr18	64244274	64246275	Brain
chr18	64408698	64410699	Liver
chr18	64462449	64464450	Kidney
chr18	64473945	64475946	Ovary
chr18	64638639	64640640	Brain
chr18	64716225	64718226	Kidney
chr18	64724746	64726747	Liver
chr18	64725019	64727020	Liver
chr18	64790481	64792482	Kidney
chr18	64798586	64800587	Kidney
chr18	64805403	64807404	Brain
chr18	65003332	65005333	Brain
chr18	65235153	65237154	Kidney
chr18	65353692	65355693	Brain
chr18	65671203	65673204	Brain
chr18	65753360	65755361	Kidney
chr18	65761736	65763737	Breast
chr18	65805219	65807220	Brain
chr18	65835278	65837279	Brain
chr18	66511087	66513088	Lung
chr18	66559298	66561299	Brain
chr18	66581344	66583345	Brain
chr18	66600343	66602344	Brain
chr18	66603194	66605195	Brain
chr18	66603549	66605550	Brain
chr18	66682217	66684218	Brain
chr18	66723601	66725602	Pancreas
chr18	66733631	66735632	Lung
chr18	66747013	66749014	Brain
chr18	66748238	66750239	Brain
chr18	66784121	66786122	Brain
chr18	66791701	66793702	Lung
chr18	66916066	66918067	Brain
chr18	67261061	67263062	Lung
chr18	67265293	67267294	Lung
chr18	67266071	67268072	Lung
chr18	67359623	67361624	Kidney
chr18	67508953	67510954	Brain
chr18	67511110	67513111	Brain
chr18	67619144	67621145	Brain
chr18	67633890	67635891	Brain
chr18	67634253	67636254	Brain
chr18	67664485	67666486	Kidney
chr18	67731024	67733025	Lung
chr18	67770457	67772458	Lung
chr18	67874280	67876281	Kidney
chr18	67926146	67928147	Brain
chr18	67991117	67993118	Brain
chr18	68082329	68084330	Kidney
chr18	68381189	68383190	Brain
chr18	68417822	68419823	Brain
chr18	68418089	68420090	Kidney
chr18	68435724	68437725	Lung
chr18	68438164	68440165	Kidney
chr18	68454092	68456093	Lung
chr18	68659547	68661548	BloodCell
chr18	68693584	68695585	Breast
chr18	68768627	68770628	Pancreas
chr18	68796449	68798450	Kidney
chr18	68802449	68804450	Kidney
chr18	68838987	68840988	Brain
chr18	68896480	68898481	Brain
chr18	69119973	69121974	Brain
chr18	69160566	69162567	Brain
chr18	69506291	69508292	Breast
chr18	69632359	69634360	Brain
chr18	69636311	69638312	Brain
chr18	69636501	69638502	Brain
chr18	69756913	69758914	Brain
chr18	69787238	69789239	Lung
chr18	69820367	69822368	Brain
chr18	69821218	69823219	Brain
chr18	69871866	69873867	Brain
chr18	69894771	69896772	BloodCell
chr18	69897278	69899279	BloodCell
chr18	69897734	69899735	BloodCell
chr18	69934072	69936073	BloodCell
chr18	69946516	69948517	BloodCell
chr18	69946921	69948922	BloodCell
chr18	69954281	69956282	BloodCell
chr18	69955623	69957624	BloodCell
chr18	69955758	69957759	BloodCell
chr18	69956010	69958011	BloodCell
chr18	69956420	69958421	BloodCell
chr18	69957709	69959710	BloodCell
chr18	69958861	69960862	BloodCell
chr18	69996410	69998411	Brain
chr18	69997564	69999565	Brain
chr18	70017710	70019711	Brain
chr18	70018370	70020371	Brain
chr18	70020285	70022286	Pancreas
chr18	70030412	70032413	Brain
chr18	70047136	70049137	Lung
chr18	70047350	70049351	Lung
chr18	70085736	70087737	BloodCell
chr18	70132248	70134249	Kidney
chr18	70138357	70140358	Brain
chr18	70153729	70155730	Kidney
chr18	70180149	70182150	Kidney
chr18	70233758	70235759	Breast
chr18	70242768	70244769	Lung
chr18	70284404	70286405	Brain
chr18	70292378	70294379	Intestine
chr18	70331897	70333898	Lung
chr18	70333807	70335808	Lung
chr18	70371329	70373330	Brain
chr18	70376362	70378363	Intestine
chr18	70376481	70378482	Intestine
chr18	70379982	70381983	Brain
chr18	70411297	70413298	Pancreas
chr18	70413611	70415612	Brain
chr18	70415030	70417031	Intestine
chr18	70420638	70422639	Lung
chr18	70421850	70423851	Intestine
chr18	70430257	70432258	Lung
chr18	70468403	70470404	Brain
chr18	70488757	70490758	Intestine
chr18	70598039	70600040	BloodCell
chr18	70671380	70673381	BloodCell
chr18	70671623	70673624	BloodCell
chr18	70682485	70684486	BloodCell
chr18	70961125	70963126	Pancreas
chr18	71044454	71046455	Kidney
chr18	71129550	71131551	Brain
chr18	71135801	71137802	Breast
chr18	71236288	71238289	Kidney
chr18	71281867	71283868	Breast
chr18	71442982	71444983	Kidney
chr18	71471527	71473528	Kidney
chr18	71484828	71486829	Kidney
chr18	71775905	71777906	Breast
chr18	71843996	71845997	Brain
chr18	71844916	71846917	Brain
chr18	72074204	72076205	Kidney
chr18	72374839	72376840	Kidney
chr18	72691144	72693145	Breast
chr18	72770425	72772426	Brain
chr18	72772074	72774075	Brain
chr18	72825999	72828000	Brain
chr18	72829323	72831324	Liver
chr18	72832224	72834225	Brain
chr18	72846397	72848398	Breast
chr18	72894797	72896798	Kidney
chr18	72933090	72935091	Brain
chr18	73035721	73037722	Brain
chr18	73060178	73062179	Kidney
chr18	73117330	73119331	Lung
chr18	73123361	73125362	Kidney
chr18	73236582	73238583	Kidney
chr18	73282981	73284982	Kidney
chr18	73475199	73477200	Brain
chr18	73556200	73558201	Heart
chr18	73562475	73564476	Lung
chr18	73612916	73614917	Lung
chr18	73613156	73615157	Lung
chr18	73614685	73616686	Lung
chr18	73669235	73671236	Lung
chr18	73679048	73681049	Lung
chr18	73732998	73734999	Brain
chr18	73735030	73737031	Brain
chr18	73741149	73743150	Lung
chr18	73789785	73791786	Lung
chr18	73798701	73800702	Brain
chr18	73907464	73909465	Liver
chr18	73926724	73928725	Intestine
chr18	73947635	73949636	Kidney
chr18	73983125	73985126	Brain
chr18	74012163	74014164	Heart
chr18	74082014	74084015	BloodCell
chr18	74082374	74084375	BloodCell
chr18	74110180	74112181	Liver
chr18	74127303	74129304	Brain
chr18	74138597	74140598	Brain
chr18	74147795	74149796	Brain
chr18	74203015	74205016	Ovary
chr18	74234448	74236449	Pancreas
chr18	74240615	74242616	Intestine
chr18	74249225	74251226	Ovary
chr18	74268362	74270363	Breast
chr18	74275823	74277824	Breast
chr18	74281169	74283170	Pancreas
chr18	74283181	74285182	Ovary
chr18	74285274	74287275	Pancreas
chr18	74288281	74290282	Pancreas
chr18	74292524	74294525	Ovary
chr18	74325977	74327978	Kidney
chr18	74354901	74356902	Intestine
chr18	74368007	74370008	Intestine
chr18	74368224	74370225	Intestine
chr18	74372843	74374844	BloodCell
chr18	74373103	74375104	BloodCell
chr18	74395045	74397046	Heart
chr18	74395699	74397700	Heart
chr18	74418938	74420939	Kidney
chr18	74449921	74451922	Brain
chr18	74450351	74452352	Intestine
chr18	74479550	74481551	Intestine
chr18	74486950	74488951	Breast
chr18	74493083	74495084	BloodCell
chr18	74493409	74495410	BloodCell
chr18	74494463	74496464	BloodCell
chr18	74496176	74498177	Breast
chr18	74497945	74499946	Breast
chr18	74499909	74501910	Kidney
chr18	74515608	74517609	Intestine
chr18	74516492	74518493	Intestine
chr18	74546043	74548044	Intestine
chr18	74575782	74577783	Breast
chr18	74576270	74578271	Kidney
chr18	74595817	74597818	BloodCell
chr18	74622639	74624640	BloodCell
chr18	74660873	74662874	Breast
chr18	74714539	74716540	Brain
chr18	74741806	74743807	Kidney
chr18	74796510	74798511	Brain
chr18	74835505	74837506	Intestine
chr18	74894882	74896883	Kidney
chr18	74905307	74907308	Intestine
chr18	74924794	74926795	Brain
chr18	74941465	74943466	BloodCell
chr18	74970548	74972549	Intestine
chr18	75071584	75073585	Heart
chr18	75132364	75134365	Breast
chr18	75200448	75202449	Pancreas
chr18	75200696	75202697	Pancreas
chr18	75201137	75203138	Pancreas
chr18	75204893	75206894	Ovary
chr18	75211597	75213598	Intestine
chr18	75213794	75215795	Intestine
chr18	75217250	75219251	Intestine
chr18	75219145	75221146	Intestine
chr18	75221120	75223121	Ovary
chr18	75229676	75231677	Breast
chr18	75237293	75239294	Brain
chr18	75245042	75247043	BloodCell
chr18	75247358	75249359	BloodCell
chr18	75279925	75281926	Intestine
chr18	75292821	75294822	Lung
chr18	75296475	75298476	Brain
chr18	75321005	75323006	Heart
chr18	75349637	75351638	Intestine
chr18	75360084	75362085	Heart
chr18	75407311	75409312	Lung
chr18	75429090	75431091	Brain
chr18	75478677	75480678	Brain
chr18	75634299	75636300	Breast
chr18	75654324	75656325	Ovary
chr18	75682630	75684631	Breast
chr18	75686003	75688004	Brain
chr18	75686797	75688798	Brain
chr18	75894406	75896407	Brain
chr18	75915015	75917016	Ovary
chr18	75925977	75927978	Lung
chr18	76054481	76056482	Ovary
chr18	76098072	76100073	Ovary
chr18	76257374	76259375	Breast
chr18	76258956	76260957	Ovary
chr18	76265793	76267794	Ovary
chr18	76273928	76275929	Liver
chr18	76347200	76349201	Heart
chr18	76347787	76349788	Ovary
chr18	76379275	76381276	Ovary
chr18	76380989	76382990	Ovary
chr18	76382191	76384192	Ovary
chr18	76382842	76384843	Ovary
chr18	76388477	76390478	Ovary
chr18	76388927	76390928	Ovary
chr18	76389585	76391586	Ovary
chr18	76394209	76396210	Ovary
chr18	76395940	76397941	Ovary
chr18	76396153	76398154	Ovary
chr18	76398803	76400804	Heart
chr18	76401222	76403223	Ovary
chr18	76411220	76413221	Ovary
chr18	76411690	76413691	Ovary
chr18	76411942	76413943	Ovary
chr18	76424919	76426920	Breast
chr18	76427599	76429600	Ovary
chr18	76428615	76430616	Ovary
chr18	76445463	76447464	Ovary
chr18	76449310	76451311	Ovary
chr18	76449698	76451699	Ovary
chr18	76450893	76452894	Brain
chr18	76456643	76458644	Kidney
chr18	76466565	76468566	Heart
chr18	76478271	76480272	Ovary
chr18	76517142	76519143	Ovary
chr18	76517523	76519524	Ovary
chr18	76518358	76520359	Ovary
chr18	76520568	76522569	Ovary
chr18	76522229	76524230	Ovary
chr18	76522411	76524412	Ovary
chr18	76526499	76528500	Ovary
chr18	76529456	76531457	Ovary
chr18	76535322	76537323	Ovary
chr18	76545043	76547044	Ovary
chr18	76556376	76558377	Kidney
chr18	76558592	76560593	Lung
chr18	76563871	76565872	Ovary
chr18	76571738	76573739	Liver
chr18	76610473	76612474	Lung
chr18	76656710	76658711	Liver
chr18	76670084	76672085	Ovary
chr18	76685134	76687135	Ovary
chr18	76687562	76689563	Ovary
chr18	76688986	76690987	Brain
chr18	76707186	76709187	Ovary
chr18	76707801	76709802	Heart
chr18	76708046	76710047	Ovary
chr18	76709433	76711434	Ovary
chr18	76709773	76711774	Ovary
chr18	76720417	76722418	BloodCell
chr18	76820508	76822509	Intestine
chr18	76823295	76825296	BloodCell
chr18	76856682	76858683	Breast
chr18	76952375	76954376	Ovary
chr18	76969999	76972000	Brain
chr18	76973528	76975529	Brain
chr18	76981181	76983182	Intestine
chr18	76987676	76989677	Heart
chr18	77001603	77003604	Brain
chr18	77005492	77007493	Heart
chr18	77005749	77007750	Heart
chr18	77013294	77015295	Brain
chr18	77016800	77018801	Brain
chr18	77019739	77021740	Brain
chr18	77021752	77023753	Brain
chr18	77036776	77038777	Brain
chr18	77041731	77043732	Brain
chr18	77051492	77053493	Brain
chr18	77051721	77053722	Heart
chr18	77051991	77053992	Brain
chr18	77053291	77055292	Heart
chr18	77053431	77055432	Heart
chr18	77054793	77056794	BloodCell
chr18	77060449	77062450	BloodCell
chr18	77064026	77066027	BloodCell
chr18	77067813	77069814	BloodCell
chr18	77070242	77072243	Lung
chr18	77072994	77074995	BloodCell
chr18	77077213	77079214	Kidney
chr18	77079374	77081375	BloodCell
chr18	77079619	77081620	BloodCell
chr18	77083500	77085501	Ovary
chr18	77089747	77091748	Heart
chr18	77098559	77100560	BloodCell
chr18	77099898	77101899	BloodCell
chr18	77102641	77104642	Ovary
chr18	77104252	77106253	BloodCell
chr18	77164690	77166691	Heart
chr18	77207859	77209860	BloodCell
chr18	77222846	77224847	Lung
chr18	77234232	77236233	Kidney
chr18	77300047	77302048	Pancreas
chr18	77321588	77323589	Intestine
chr18	77365529	77367530	Heart
chr18	77621457	77623458	Brain
chr18	78068995	78070996	Breast
chr18	78168708	78170709	Brain
chr18	78242034	78244035	Kidney
chr18	78484158	78486159	Heart
chr18	78511914	78513915	Breast
chr18	78626976	78628977	Liver
chr18	78631346	78633347	Lung
chr18	78645249	78647250	Heart
chr18	78681178	78683179	Heart
chr18	78721593	78723594	Brain
chr18	78721733	78723734	Brain
chr18	78779869	78781870	Pancreas
chr18	78780464	78782465	Heart
chr18	78861410	78863411	Heart
chr18	78874298	78876299	Heart
chr18	78999183	79001184	Breast
chr18	79069042	79071043	BloodCell
chr18	79138382	79140383	BloodCell
chr18	79155503	79157504	Intestine
chr18	79195464	79197465	Brain
chr18	79197811	79199812	Lung
chr18	79198879	79200880	Breast
chr18	79199140	79201141	Breast
chr18	79202309	79204310	Lung
chr18	79208127	79210128	Pancreas
chr18	79243233	79245234	Breast
chr18	79301263	79303264	Intestine
chr18	79334075	79336076	Breast
chr18	79342796	79344797	Intestine
chr18	79361024	79363025	Kidney
chr18	79366284	79368285	Ovary
chr18	79367275	79369276	Ovary
chr18	79380582	79382583	Heart
chr18	79382453	79384454	Heart
chr18	79382951	79384952	Heart
chr18	79404596	79406597	Heart
chr18	79429001	79431002	Heart
chr18	79439860	79441861	Intestine
chr18	79442079	79444080	Heart
chr18	79442667	79444668	Heart
chr18	79456383	79458384	Breast
chr18	79480147	79482148	Heart
chr18	79485735	79487736	Ovary
chr18	79485954	79487955	Ovary
chr18	79490268	79492269	Breast
chr18	79505778	79507779	Pancreas
chr18	79511067	79513068	Heart
chr18	79515782	79517783	BloodCell
chr18	79515953	79517954	BloodCell
chr18	79519011	79521012	Heart
chr18	79523876	79525877	Heart
chr18	79546679	79548680	Breast
chr18	79566637	79568638	Breast
chr18	79570031	79572032	Lung
chr18	79570538	79572539	Heart
chr18	79571059	79573060	Heart
chr18	79589867	79591868	Heart
chr18	79599830	79601831	Breast
chr18	79610591	79612592	Ovary
chr18	79633699	79635700	Heart
chr18	79642223	79644224	Heart
chr18	79656580	79658581	Breast
chr18	79661254	79663255	Brain
chr18	79673398	79675399	Pancreas
chr18	79679700	79681701	BloodCell
chr18	79680085	79682086	Breast
chr18	79680216	79682217	Heart
chr18	79698737	79700738	Intestine
chr18	79716809	79718810	Heart
chr18	79733191	79735192	Heart
chr18	79737198	79739199	Ovary
chr18	79737491	79739492	Breast
chr18	79737788	79739789	Breast
chr18	79738272	79740273	Ovary
chr18	79748845	79750846	Brain
chr18	79750669	79752670	Intestine
chr18	79785280	79787281	Heart
chr18	79791472	79793473	Heart
chr18	79794673	79796674	Breast
chr18	79796881	79798882	Liver
chr18	79798119	79800120	Intestine
chr18	79806725	79808726	Heart
chr18	79819097	79821098	Heart
chr18	79846823	79848824	Breast
chr18	79869598	79871599	Breast
chr18	79869835	79871836	Breast
chr18	79874985	79876986	Breast
chr18	79875666	79877667	Breast
chr18	79913231	79915232	BloodCell
chr18	79934313	79936314	Brain
chr18	79938322	79940323	Breast
chr18	79940220	79942221	Breast
chr18	79949224	79951225	Heart
chr18	79952374	79954375	Breast
chr18	79959399	79961400	Intestine
chr18	79962152	79964153	BloodCell
chr18	79962425	79964426	BloodCell
chr18	79975161	79977162	Breast
chr18	79981932	79983933	Breast
chr18	79982460	79984461	Breast
chr18	80005894	80007895	Brain
chr18	80034232	80036233	Intestine
chr18	80105715	80107716	Heart
chr18	80144618	80146619	Intestine
chr18	80146233	80148234	Ovary
chr18	80146498	80148499	Ovary
chr18	80147311	80149312	Intestine
chr18	80155046	80157047	Breast
chr18	80168973	80170974	Ovary
chr18	80199484	80201485	Brain
chr18	80244965	80246966	Breast
chr18	80247061	80249062	Ovary
chr18	80251255	80253256	Kidney
chr18	80260826	80262827	Breast
chr18	80261613	80263614	Liver
chr19	59490	61491	Heart
chr19	60471	62472	Heart
chr19	61541	63542	Heart
chr19	75015	77016	Ovary
chr19	76246	78247	Ovary
chr19	93999	96000	Kidney
chr19	119938	121939	Intestine
chr19	200448	202449	Heart
chr19	208393	210394	Lung
chr19	243776	245777	Kidney
chr19	262248	264249	Intestine
chr19	265999	268000	BloodCell
chr19	266155	268156	Heart
chr19	266293	268294	BloodCell
chr19	276745	278746	Liver
chr19	291789	293790	Breast
chr19	292696	294697	Breast
chr19	335494	337495	Ovary
chr19	341010	343011	Heart
chr19	344354	346355	Ovary
chr19	347820	349821	Kidney
chr19	385799	387800	Liver
chr19	409290	411291	Pancreas
chr19	411582	413583	Liver
chr19	442874	444875	Breast
chr19	478672	480673	Heart
chr19	486210	488211	Breast
chr19	489835	491836	Heart
chr19	505105	507106	Ovary
chr19	509249	511250	Heart
chr19	510799	512800	BloodCell
chr19	511194	513195	Heart
chr19	511352	513353	Heart
chr19	528435	530436	Brain
chr19	542971	544972	BloodCell
chr19	548218	550219	Breast
chr19	549522	551523	Breast
chr19	554479	556480	Breast
chr19	566997	568998	Heart
chr19	603653	605654	BloodCell
chr19	614832	616833	Brain
chr19	630563	632564	Breast
chr19	633011	635012	BloodCell
chr19	633618	635619	Ovary
chr19	665980	667981	Heart
chr19	666816	668817	Heart
chr19	668742	670743	Breast
chr19	670784	672785	Heart
chr19	671530	673531	Heart
chr19	672882	674883	Heart
chr19	695898	697899	Intestine
chr19	706123	708124	Ovary
chr19	710396	712397	Ovary
chr19	732351	734352	Heart
chr19	732550	734551	Ovary
chr19	733864	735865	Ovary
chr19	752845	754846	Ovary
chr19	765061	767062	Intestine
chr19	767176	769177	Heart
chr19	768566	770567	Breast
chr19	775331	777332	Breast
chr19	779907	781908	Breast
chr19	781149	783150	Heart
chr19	799192	801193	Breast
chr19	799411	801412	Heart
chr19	803098	805099	Breast
chr19	824632	826633	Breast
chr19	830781	832782	Pancreas
chr19	833409	835410	Heart
chr19	845197	847198	Heart
chr19	848407	850408	Ovary
chr19	848976	850977	Ovary
chr19	851198	853199	Heart
chr19	853605	855606	Breast
chr19	856992	858993	Breast
chr19	857776	859777	Ovary
chr19	866790	868791	Heart
chr19	893450	895451	Ovary
chr19	904752	906753	BloodCell
chr19	905740	907741	BloodCell
chr19	908799	910800	BloodCell
chr19	913017	915018	Breast
chr19	919978	921979	BloodCell
chr19	921608	923609	Ovary
chr19	942350	944351	Breast
chr19	944077	946078	Ovary
chr19	950702	952703	Liver
chr19	954132	956133	Liver
chr19	955962	957963	Liver
chr19	960233	962234	Liver
chr19	980012	982013	Breast
chr19	981362	983363	Breast
chr19	997694	999695	Heart
chr19	1001721	1003722	Breast
chr19	1024435	1026436	Heart
chr19	1063262	1065263	Heart
chr19	1069268	1071269	BloodCell
chr19	1069652	1071653	Breast
chr19	1075570	1077571	BloodCell
chr19	1076462	1078463	BloodCell
chr19	1076977	1078978	Heart
chr19	1082658	1084659	Breast
chr19	1088522	1090523	Heart
chr19	1099804	1101805	Heart
chr19	1125366	1127367	Kidney
chr19	1149794	1151795	Heart
chr19	1150438	1152439	Heart
chr19	1152472	1154473	Breast
chr19	1161819	1163820	Heart
chr19	1162365	1164366	Heart
chr19	1175113	1177114	Kidney
chr19	1175531	1177532	Breast
chr19	1181579	1183580	Breast
chr19	1182166	1184167	Breast
chr19	1182361	1184362	Breast
chr19	1191803	1193804	BloodCell
chr19	1194190	1196191	Ovary
chr19	1194629	1196630	Ovary
chr19	1199124	1201125	Breast
chr19	1201877	1203878	Ovary
chr19	1207667	1209668	Intestine
chr19	1216419	1218420	Heart
chr19	1217534	1219535	Heart
chr19	1271575	1273576	Brain
chr19	1290909	1292910	Intestine
chr19	1298947	1300948	Breast
chr19	1301724	1303725	Brain
chr19	1311460	1313461	Liver
chr19	1312643	1314644	Kidney
chr19	1312922	1314923	Kidney
chr19	1314317	1316318	Breast
chr19	1317170	1319171	Heart
chr19	1325139	1327140	Ovary
chr19	1346620	1348621	Brain
chr19	1351737	1353738	Heart
chr19	1361218	1363219	Kidney
chr19	1362123	1364124	Ovary
chr19	1371160	1373161	BloodCell
chr19	1372177	1374178	Ovary
chr19	1383949	1385950	Heart
chr19	1384254	1386255	Breast
chr19	1388812	1390813	Brain
chr19	1410474	1412475	Breast
chr19	1411934	1413935	Heart
chr19	1416368	1418369	Breast
chr19	1418166	1420167	Ovary
chr19	1424231	1426232	Intestine
chr19	1449097	1451098	Brain
chr19	1450056	1452057	Brain
chr19	1451052	1453053	Brain
chr19	1457805	1459806	Brain
chr19	1458163	1460164	Brain
chr19	1468593	1470594	Liver
chr19	1469344	1471345	Ovary
chr19	1470598	1472599	BloodCell
chr19	1477108	1479109	Breast
chr19	1502274	1504275	Heart
chr19	1502905	1504906	Heart
chr19	1509327	1511328	Breast
chr19	1509640	1511641	Liver
chr19	1528958	1530959	Heart
chr19	1538941	1540942	Ovary
chr19	1542735	1544736	Ovary
chr19	1562284	1564285	Heart
chr19	1572927	1574928	Intestine
chr19	1587163	1589164	Intestine
chr19	1589881	1591882	BloodCell
chr19	1590301	1592302	Breast
chr19	1617366	1619367	Intestine
chr19	1632409	1634410	Intestine
chr19	1645992	1647993	Heart
chr19	1647258	1649259	Heart
chr19	1652787	1654788	Breast
chr19	1654378	1656379	Breast
chr19	1657596	1659597	Breast
chr19	1659693	1661694	Breast
chr19	1668243	1670244	BloodCell
chr19	1673209	1675210	Breast
chr19	1742416	1744417	Breast
chr19	1745545	1747546	Kidney
chr19	1747288	1749289	Intestine
chr19	1812608	1814609	Heart
chr19	1833019	1835020	Ovary
chr19	1841544	1843545	Breast
chr19	1846007	1848008	Brain
chr19	1851876	1853877	Heart
chr19	1873258	1875259	Breast
chr19	1873691	1875692	BloodCell
chr19	1882317	1884318	BloodCell
chr19	1885501	1887502	Ovary
chr19	1894091	1896092	Breast
chr19	1894836	1896837	Breast
chr19	1896363	1898364	BloodCell
chr19	1897585	1899586	Breast
chr19	1897888	1899889	Breast
chr19	1900627	1902628	Heart
chr19	1924370	1926371	Breast
chr19	1926795	1928796	BloodCell
chr19	1928173	1930174	Intestine
chr19	1931916	1933917	Heart
chr19	1934719	1936720	BloodCell
chr19	1947781	1949782	Breast
chr19	1987077	1989078	Breast
chr19	2016243	2018244	BloodCell
chr19	2017902	2019903	Ovary
chr19	2018463	2020464	BloodCell
chr19	2032387	2034388	Breast
chr19	2052161	2054162	Heart
chr19	2061995	2063996	Heart
chr19	2066715	2068716	Intestine
chr19	2067802	2069803	Ovary
chr19	2068404	2070405	Ovary
chr19	2070181	2072182	Ovary
chr19	2080661	2082662	Heart
chr19	2080887	2082888	BloodCell
chr19	2082475	2084476	Heart
chr19	2083496	2085497	BloodCell
chr19	2083923	2085924	BloodCell
chr19	2088961	2090962	Breast
chr19	2090457	2092458	Heart
chr19	2092805	2094806	Heart
chr19	2104360	2106361	Breast
chr19	2112687	2114688	Breast
chr19	2113756	2115757	Breast
chr19	2126852	2128853	Intestine
chr19	2148772	2150773	Heart
chr19	2157141	2159142	Ovary
chr19	2161106	2163107	Ovary
chr19	2165738	2167739	Ovary
chr19	2168573	2170574	Heart
chr19	2169309	2171310	Ovary
chr19	2177173	2179174	Breast
chr19	2185671	2187672	Heart
chr19	2190556	2192557	Intestine
chr19	2190846	2192847	Intestine
chr19	2191202	2193203	Intestine
chr19	2197468	2199469	Heart
chr19	2206978	2208979	Heart
chr19	2207457	2209458	Heart
chr19	2214289	2216290	Brain
chr19	2230642	2232643	Heart
chr19	2231032	2233033	Heart
chr19	2236640	2238641	Ovary
chr19	2236851	2238852	Ovary
chr19	2238556	2240557	BloodCell
chr19	2252310	2254311	BloodCell
chr19	2258572	2260573	Lung
chr19	2284834	2286835	Heart
chr19	2294300	2296301	Brain
chr19	2299117	2301118	Breast
chr19	2303592	2305593	Liver
chr19	2304056	2306057	Intestine
chr19	2311933	2313934	Brain
chr19	2314719	2316720	Heart
chr19	2314835	2316836	Brain
chr19	2327216	2329217	Heart
chr19	2330711	2332712	Brain
chr19	2344322	2346323	Ovary
chr19	2344846	2346847	Ovary
chr19	2393965	2395966	Intestine
chr19	2402529	2404530	Intestine
chr19	2469425	2471426	Heart
chr19	2470286	2472287	Breast
chr19	2481625	2483626	Heart
chr19	2487137	2489138	Heart
chr19	2492648	2494649	Breast
chr19	2497421	2499422	Intestine
chr19	2500878	2502879	Breast
chr19	2502369	2504370	Breast
chr19	2505251	2507252	Breast
chr19	2507265	2509266	Heart
chr19	2536170	2538171	Breast
chr19	2542314	2544315	Ovary
chr19	2546279	2548280	Liver
chr19	2546514	2548515	Heart
chr19	2546675	2548676	Heart
chr19	2555097	2557098	Breast
chr19	2556406	2558407	Breast
chr19	2560614	2562615	Heart
chr19	2573348	2575349	Heart
chr19	2575614	2577615	Heart
chr19	2588225	2590226	Heart
chr19	2591129	2593130	Pancreas
chr19	2601118	2603119	Heart
chr19	2608813	2610814	Heart
chr19	2613608	2615609	Heart
chr19	2613833	2615834	Heart
chr19	2614339	2616340	Heart
chr19	2618732	2620733	Heart
chr19	2619393	2621394	Heart
chr19	2622000	2624001	BloodCell
chr19	2624160	2626161	Heart
chr19	2626019	2628020	Heart
chr19	2633007	2635008	Ovary
chr19	2634997	2636998	Heart
chr19	2646920	2648921	Breast
chr19	2648990	2650991	Breast
chr19	2653250	2655251	Brain
chr19	2667324	2669325	Brain
chr19	2667628	2669629	Brain
chr19	2670522	2672523	Heart
chr19	2673998	2675999	Brain
chr19	2674146	2676147	Breast
chr19	2675365	2677366	Breast
chr19	2679328	2681329	Breast
chr19	2690149	2692150	Brain
chr19	2709636	2711637	Kidney
chr19	2738465	2740466	Ovary
chr19	2750218	2752219	Brain
chr19	2760022	2762023	Heart
chr19	2769771	2771772	Ovary
chr19	2770610	2772611	Breast
chr19	2776960	2778961	Breast
chr19	2778521	2780522	Brain
chr19	2781492	2783493	Pancreas
chr19	2785357	2787358	Ovary
chr19	2789606	2791607	Ovary
chr19	2790732	2792733	Ovary
chr19	2795798	2797799	Heart
chr19	2815929	2817930	Breast
chr19	2818275	2820276	Breast
chr19	2820333	2822334	Breast
chr19	2839209	2841210	Ovary
chr19	2864226	2866227	Ovary
chr19	2866816	2868817	Ovary
chr19	2886731	2888732	Ovary
chr19	2928659	2930660	Breast
chr19	2948412	2950413	Heart
chr19	2948734	2950735	Ovary
chr19	2950896	2952897	Ovary
chr19	2955618	2957619	BloodCell
chr19	2960450	2962451	Breast
chr19	2965500	2967501	Breast
chr19	2966528	2968529	Heart
chr19	2969044	2971045	Ovary
chr19	2986019	2988020	Heart
chr19	2986108	2988109	Heart
chr19	2986815	2988816	Heart
chr19	2986959	2988960	Heart
chr19	3008225	3010226	Ovary
chr19	3015686	3017687	Breast
chr19	3016523	3018524	Breast
chr19	3024376	3026377	Intestine
chr19	3026961	3028962	Breast
chr19	3031004	3033005	Breast
chr19	3032699	3034700	Heart
chr19	3037849	3039850	Heart
chr19	3047413	3049414	Ovary
chr19	3057290	3059291	Ovary
chr19	3080697	3082698	Breast
chr19	3085010	3087011	Breast
chr19	3085870	3087871	Breast
chr19	3086138	3088139	Breast
chr19	3086542	3088543	Intestine
chr19	3091184	3093185	Breast
chr19	3091363	3093364	Heart
chr19	3092426	3094427	Ovary
chr19	3095784	3097785	Breast
chr19	3096320	3098321	Intestine
chr19	3101637	3103638	Breast
chr19	3102331	3104332	Breast
chr19	3102805	3104806	BloodCell
chr19	3106138	3108139	Breast
chr19	3109009	3111010	Heart
chr19	3113261	3115262	Breast
chr19	3119175	3121176	Breast
chr19	3122677	3124678	Breast
chr19	3128273	3130274	BloodCell
chr19	3129205	3131206	Ovary
chr19	3130299	3132300	Ovary
chr19	3131844	3133845	Heart
chr19	3132363	3134364	BloodCell
chr19	3141624	3143625	Heart
chr19	3153918	3155919	BloodCell
chr19	3154634	3156635	BloodCell
chr19	3158850	3160851	Breast
chr19	3162031	3164032	Heart
chr19	3162798	3164799	Heart
chr19	3163056	3165057	Breast
chr19	3177371	3179372	BloodCell
chr19	3177717	3179718	BloodCell
chr19	3179279	3181280	BloodCell
chr19	3185822	3187823	Heart
chr19	3187424	3189425	Intestine
chr19	3187883	3189884	Intestine
chr19	3249922	3251923	BloodCell
chr19	3265921	3267922	Breast
chr19	3274108	3276109	BloodCell
chr19	3332219	3334220	Breast
chr19	3364063	3366064	Ovary
chr19	3372492	3374493	Breast
chr19	3384303	3386304	Ovary
chr19	3384632	3386633	Ovary
chr19	3390535	3392536	Breast
chr19	3399606	3401607	Heart
chr19	3404883	3406884	Ovary
chr19	3413529	3415530	Breast
chr19	3414117	3416118	Breast
chr19	3430251	3432252	Heart
chr19	3430772	3432773	Heart
chr19	3431379	3433380	Heart
chr19	3455859	3457860	Heart
chr19	3459654	3461655	Heart
chr19	3468009	3470010	Breast
chr19	3470101	3472102	Heart
chr19	3477244	3479245	Heart
chr19	3477589	3479590	Heart
chr19	3504266	3506267	Ovary
chr19	3507440	3509441	Heart
chr19	3508280	3510281	Heart
chr19	3534487	3536488	Breast
chr19	3543296	3545297	Heart
chr19	3564350	3566351	Kidney
chr19	3575796	3577797	Heart
chr19	3579316	3581317	Kidney
chr19	3608204	3610205	Heart
chr19	3609163	3611164	Heart
chr19	3610134	3612135	Heart
chr19	3627152	3629153	Heart
chr19	3627304	3629305	Breast
chr19	3647432	3649433	Heart
chr19	3649464	3651465	Breast
chr19	3666216	3668217	Heart
chr19	3671685	3673686	Heart
chr19	3672214	3674215	Heart
chr19	3675164	3677165	Heart
chr19	3683819	3685820	Heart
chr19	3712781	3714782	Breast
chr19	3715328	3717329	Intestine
chr19	3727983	3729984	Breast
chr19	3762343	3764344	BloodCell
chr19	3827637	3829638	Breast
chr19	3854448	3856449	Intestine
chr19	3879686	3881687	Brain
chr19	3905609	3907610	Breast
chr19	3930309	3932310	Pancreas
chr19	3956066	3958067	Breast
chr19	3961407	3963408	Breast
chr19	3970605	3972606	BloodCell
chr19	3983624	3985625	BloodCell
chr19	3984981	3986982	BloodCell
chr19	3986382	3988383	BloodCell
chr19	3986480	3988481	BloodCell
chr19	3988575	3990576	Lung
chr19	4005669	4007670	Breast
chr19	4015760	4017761	Brain
chr19	4019040	4021041	Breast
chr19	4026249	4028250	Breast
chr19	4033633	4035634	Brain
chr19	4052684	4054685	Breast
chr19	4054564	4056565	Heart
chr19	4071226	4073227	Breast
chr19	4084072	4086073	Breast
chr19	4095693	4097694	Intestine
chr19	4108496	4110497	BloodCell
chr19	4114155	4116156	BloodCell
chr19	4114600	4116601	Brain
chr19	4121861	4123862	Breast
chr19	4122570	4124571	Heart
chr19	4122917	4124918	Liver
chr19	4123849	4125850	Breast
chr19	4126438	4128439	Intestine
chr19	4128191	4130192	Intestine
chr19	4139140	4141141	BloodCell
chr19	4144347	4146348	Intestine
chr19	4157989	4159990	Intestine
chr19	4180226	4182227	Intestine
chr19	4181033	4183034	Heart
chr19	4193591	4195592	Brain
chr19	4197891	4199892	Brain
chr19	4199098	4201099	Liver
chr19	4228498	4230499	Heart
chr19	4257504	4259505	Heart
chr19	4263978	4265979	BloodCell
chr19	4269228	4271229	Brain
chr19	4269644	4271645	Ovary
chr19	4270364	4272365	Ovary
chr19	4301908	4303909	BloodCell
chr19	4303611	4305612	Liver
chr19	4366542	4368543	Ovary
chr19	4366859	4368860	Ovary
chr19	4367039	4369040	Heart
chr19	4372006	4374007	Heart
chr19	4375330	4377331	Breast
chr19	4388282	4390283	Heart
chr19	4400685	4402686	BloodCell
chr19	4414130	4416131	Ovary
chr19	4414370	4416371	Ovary
chr19	4414573	4416574	Ovary
chr19	4500290	4502291	Breast
chr19	4505615	4507616	Kidney
chr19	4535987	4537988	Pancreas
chr19	4538137	4540138	Ovary
chr19	4539988	4541989	Ovary
chr19	4540341	4542342	Ovary
chr19	4560880	4562881	Breast
chr19	4561918	4563919	Heart
chr19	4574904	4576905	Ovary
chr19	4606195	4608196	Pancreas
chr19	4609397	4611398	Heart
chr19	4636546	4638547	BloodCell
chr19	4636909	4638910	Breast
chr19	4641266	4643267	Breast
chr19	4653730	4655731	Brain
chr19	4670785	4672786	Breast
chr19	4673593	4675594	Breast
chr19	4674180	4676181	Breast
chr19	4685500	4687501	Breast
chr19	4691934	4693935	Breast
chr19	4699659	4701660	Breast
chr19	4705967	4707968	Breast
chr19	4708000	4710001	Ovary
chr19	4712211	4714212	Heart
chr19	4714362	4716363	Breast
chr19	4714621	4716622	Heart
chr19	4724634	4726635	Heart
chr19	4729886	4731887	BloodCell
chr19	4741953	4743954	Pancreas
chr19	4744372	4746373	Ovary
chr19	4747740	4749741	Brain
chr19	4756533	4758534	Brain
chr19	4784203	4786204	Breast
chr19	4794633	4796634	Lung
chr19	4809238	4811239	Breast
chr19	4834757	4836758	Intestine
chr19	4842107	4844108	Intestine
chr19	4843166	4845167	Ovary
chr19	4851367	4853368	Heart
chr19	4855118	4857119	Ovary
chr19	4859530	4861531	Intestine
chr19	4864507	4866508	Intestine
chr19	4865405	4867406	Heart
chr19	4868321	4870322	Ovary
chr19	4869617	4871618	Ovary
chr19	4884517	4886518	Heart
chr19	4908038	4910039	Ovary
chr19	4910568	4912569	Heart
chr19	4913898	4915899	BloodCell
chr19	4915410	4917411	BloodCell
chr19	4915929	4917930	BloodCell
chr19	4927510	4929511	Ovary
chr19	4929909	4931910	Breast
chr19	4938685	4940686	Breast
chr19	4974820	4976821	Ovary
chr19	4977742	4979743	Heart
chr19	4990782	4992783	Breast
chr19	4991100	4993101	Breast
chr19	5001288	5003289	Lung
chr19	5021593	5023594	Ovary
chr19	5031110	5033111	Heart
chr19	5033332	5035333	Ovary
chr19	5038729	5040730	Heart
chr19	5051544	5053545	Heart
chr19	5051801	5053802	Heart
chr19	5052888	5054889	Heart
chr19	5053873	5055874	Brain
chr19	5058156	5060157	Heart
chr19	5060524	5062525	Breast
chr19	5067316	5069317	Heart
chr19	5082249	5084250	Heart
chr19	5083768	5085769	Breast
chr19	5091379	5093380	Heart
chr19	5101544	5103545	Heart
chr19	5113928	5115929	Pancreas
chr19	5115098	5117099	Breast
chr19	5125079	5127080	Heart
chr19	5125982	5127983	Heart
chr19	5127306	5129307	Ovary
chr19	5130623	5132624	Liver
chr19	5133307	5135308	Heart
chr19	5134813	5136814	Heart
chr19	5147856	5149857	Breast
chr19	5176030	5178031	Lung
chr19	5237123	5239124	Heart
chr19	5280056	5282057	Heart
chr19	5281398	5283399	Heart
chr19	5288066	5290067	Heart
chr19	5288490	5290491	Heart
chr19	5288644	5290645	Heart
chr19	5289048	5291049	Heart
chr19	5290021	5292022	Heart
chr19	5290360	5292361	Heart
chr19	5293847	5295848	Heart
chr19	5296172	5298173	Breast
chr19	5314456	5316457	Kidney
chr19	5319221	5321222	Breast
chr19	5337117	5339118	Heart
chr19	5339565	5341566	Ovary
chr19	5340259	5342260	Breast
chr19	5369053	5371054	Liver
chr19	5566697	5568698	Liver
chr19	5571800	5573801	Intestine
chr19	5579459	5581460	Kidney
chr19	5584756	5586757	Heart
chr19	5627057	5629058	Heart
chr19	5640422	5642423	Breast
chr19	5641938	5643939	Breast
chr19	5654620	5656621	Intestine
chr19	5665297	5667298	Kidney
chr19	5694751	5696752	Breast
chr19	5704749	5706750	Breast
chr19	5717607	5719608	Kidney
chr19	5774819	5776820	Breast
chr19	5783634	5785635	Heart
chr19	5783898	5785899	Heart
chr19	5784277	5786278	Heart
chr19	5791694	5793695	Breast
chr19	5795673	5797674	Breast
chr19	5802752	5804753	BloodCell
chr19	5817791	5819792	Breast
chr19	5828181	5830182	Liver
chr19	5828306	5830307	Liver
chr19	5836919	5838920	Intestine
chr19	5837116	5839117	Intestine
chr19	5840075	5842076	Intestine
chr19	5844019	5846020	Intestine
chr19	5847831	5849832	Intestine
chr19	5849347	5851348	Intestine
chr19	5876011	5878012	Breast
chr19	5876778	5878779	Breast
chr19	5877205	5879206	Breast
chr19	5890338	5892339	Breast
chr19	5894147	5896148	Breast
chr19	5896100	5898101	Heart
chr19	5906398	5908399	Brain
chr19	5910037	5912038	Breast
chr19	5914954	5916955	Heart
chr19	5915489	5917490	Breast
chr19	5918280	5920281	Heart
chr19	5925000	5927001	Intestine
chr19	5925291	5927292	Heart
chr19	5931220	5933221	Brain
chr19	5931450	5933451	Breast
chr19	5934993	5936994	Heart
chr19	5945924	5947925	Heart
chr19	5946094	5948095	Heart
chr19	5949060	5951061	BloodCell
chr19	5949888	5951889	BloodCell
chr19	5952712	5954713	BloodCell
chr19	5956340	5958341	Intestine
chr19	5960182	5962183	Heart
chr19	5961735	5963736	BloodCell
chr19	5976373	5978374	Breast
chr19	5994820	5996821	Ovary
chr19	5995433	5997434	Ovary
chr19	5996461	5998462	Ovary
chr19	6021061	6023062	Heart
chr19	6022279	6024280	Heart
chr19	6022602	6024603	Kidney
chr19	6029300	6031301	Lung
chr19	6038103	6040104	Lung
chr19	6041241	6043242	Brain
chr19	6057642	6059643	Ovary
chr19	6057908	6059909	Ovary
chr19	6058093	6060094	Heart
chr19	6062442	6064443	Ovary
chr19	6064567	6066568	Heart
chr19	6077204	6079205	Heart
chr19	6087479	6089480	Heart
chr19	6092274	6094275	Breast
chr19	6094636	6096637	Ovary
chr19	6094937	6096938	Ovary
chr19	6095534	6097535	Ovary
chr19	6097731	6099732	Brain
chr19	6098256	6100257	Brain
chr19	6099445	6101446	BloodCell
chr19	6104990	6106991	Heart
chr19	6123669	6125670	Heart
chr19	6148341	6150342	Breast
chr19	6172397	6174398	Pancreas
chr19	6185621	6187622	Ovary
chr19	6196601	6198602	Breast
chr19	6199248	6201249	Heart
chr19	6203505	6205506	Breast
chr19	6211409	6213410	Breast
chr19	6270120	6272121	Ovary
chr19	6272162	6274163	Ovary
chr19	6273646	6275647	Heart
chr19	6274658	6276659	Heart
chr19	6307182	6309183	Breast
chr19	6332669	6334670	Breast
chr19	6349896	6351897	Breast
chr19	6360063	6362064	Ovary
chr19	6370157	6372158	Heart
chr19	6377601	6379602	Breast
chr19	6401220	6403221	Intestine
chr19	6411018	6413019	Heart
chr19	6457904	6459905	Ovary
chr19	6458141	6460142	Intestine
chr19	6464265	6466266	Intestine
chr19	6474463	6476464	Liver
chr19	6481077	6483078	BloodCell
chr19	6481224	6483225	BloodCell
chr19	6488581	6490582	Brain
chr19	6514146	6516147	Heart
chr19	6514692	6516693	Heart
chr19	6517049	6519050	BloodCell
chr19	6529702	6531703	BloodCell
chr19	6530454	6532455	Ovary
chr19	6530880	6532881	Heart
chr19	6537311	6539312	Kidney
chr19	6571372	6573373	Heart
chr19	6587181	6589182	BloodCell
chr19	6589886	6591887	Kidney
chr19	6591615	6593616	BloodCell
chr19	6608160	6610161	Kidney
chr19	6612916	6614917	Lung
chr19	6615113	6617114	Lung
chr19	6638680	6640681	Kidney
chr19	6654027	6656028	BloodCell
chr19	6662412	6664413	BloodCell
chr19	6667859	6669860	BloodCell
chr19	6668565	6670566	BloodCell
chr19	6677791	6679792	BloodCell
chr19	6713403	6715404	Breast
chr19	6720722	6722723	Ovary
chr19	6720982	6722983	Kidney
chr19	6732787	6734788	Heart
chr19	6747742	6749743	Heart
chr19	6753274	6755275	Ovary
chr19	6768447	6770448	BloodCell
chr19	6770954	6772955	BloodCell
chr19	6859800	6861801	Heart
chr19	6860887	6862888	Lung
chr19	6861177	6863178	Breast
chr19	6866032	6868033	Kidney
chr19	6925475	6927476	BloodCell
chr19	6963147	6965148	BloodCell
chr19	7008295	7010296	BloodCell
chr19	7030983	7032984	Heart
chr19	7031787	7033788	Heart
chr19	7041345	7043346	Breast
chr19	7067778	7069779	Ovary
chr19	7100985	7102986	BloodCell
chr19	7134402	7136403	Ovary
chr19	7134817	7136818	Ovary
chr19	7140826	7142827	Pancreas
chr19	7147710	7149711	Ovary
chr19	7148564	7150565	Ovary
chr19	7158151	7160152	Heart
chr19	7176829	7178830	Ovary
chr19	7177153	7179154	Ovary
chr19	7177799	7179800	Ovary
chr19	7181079	7183080	Ovary
chr19	7185374	7187375	BloodCell
chr19	7206144	7208145	Ovary
chr19	7208068	7210069	Ovary
chr19	7208285	7210286	Ovary
chr19	7208649	7210650	Ovary
chr19	7208827	7210828	Brain
chr19	7209538	7211539	Ovary
chr19	7214203	7216204	Ovary
chr19	7221669	7223670	Breast
chr19	7241692	7243693	Ovary
chr19	7246365	7248366	Breast
chr19	7250719	7252720	Breast
chr19	7251678	7253679	Pancreas
chr19	7255342	7257343	Ovary
chr19	7255617	7257618	Ovary
chr19	7265188	7267189	Pancreas
chr19	7291825	7293826	Ovary
chr19	7294874	7296875	Ovary
chr19	7303388	7305389	Ovary
chr19	7344414	7346415	BloodCell
chr19	7348959	7350960	BloodCell
chr19	7349167	7351168	BloodCell
chr19	7349501	7351502	BloodCell
chr19	7373084	7375085	Intestine
chr19	7375248	7377249	Kidney
chr19	7386734	7388735	BloodCell
chr19	7394997	7396998	Intestine
chr19	7397348	7399349	Intestine
chr19	7417163	7419164	Kidney
chr19	7422644	7424645	Breast
chr19	7435936	7437937	Brain
chr19	7487260	7489261	Ovary
chr19	7516122	7518123	Heart
chr19	7517139	7519140	Heart
chr19	7527499	7529500	Heart
chr19	7535683	7537684	Heart
chr19	7545137	7547138	Intestine
chr19	7551420	7553421	Ovary
chr19	7572281	7574282	Breast
chr19	7586271	7588272	Breast
chr19	7589495	7591496	Breast
chr19	7602083	7604084	Breast
chr19	7602306	7604307	Breast
chr19	7603083	7605084	Breast
chr19	7604888	7606889	Intestine
chr19	7612512	7614513	Breast
chr19	7620761	7622762	Breast
chr19	7624835	7626836	Breast
chr19	7628208	7630209	Heart
chr19	7629303	7631304	BloodCell
chr19	7629780	7631781	Breast
chr19	7641430	7643431	Breast
chr19	7651715	7653716	Heart
chr19	7657562	7659563	BloodCell
chr19	7676058	7678059	Heart
chr19	7676776	7678777	Heart
chr19	7677143	7679144	Heart
chr19	7678900	7680901	Breast
chr19	7681791	7683792	Heart
chr19	7681950	7683951	Heart
chr19	7690783	7692784	BloodCell
chr19	7730406	7732407	Heart
chr19	7750403	7752404	BloodCell
chr19	7763552	7765553	Ovary
chr19	7827440	7829441	Heart
chr19	7827655	7829656	Heart
chr19	7828037	7830038	Ovary
chr19	7832448	7834449	Heart
chr19	7832993	7834994	Lung
chr19	7837223	7839224	Lung
chr19	7850014	7852015	Ovary
chr19	7851332	7853333	Brain
chr19	7859579	7861580	Breast
chr19	7866075	7868076	Heart
chr19	7866517	7868518	Breast
chr19	7879200	7881201	Breast
chr19	7892564	7894565	Kidney
chr19	7896627	7898628	Breast
chr19	7900588	7902589	Breast
chr19	7915485	7917486	Heart
chr19	7917503	7919504	Breast
chr19	7939967	7941968	Breast
chr19	7940542	7942543	Breast
chr19	7941106	7943107	Breast
chr19	7947124	7949125	Lung
chr19	7964654	7966655	Breast
chr19	7972118	7974119	Heart
chr19	7974285	7976286	Breast
chr19	7988506	7990507	Kidney
chr19	8051278	8053279	Intestine
chr19	8051762	8053763	Intestine
chr19	8108346	8110347	Heart
chr19	8112313	8114314	Breast
chr19	8142304	8144305	Breast
chr19	8145096	8147097	Breast
chr19	8148787	8150788	Breast
chr19	8179204	8181205	Pancreas
chr19	8193684	8195685	BloodCell
chr19	8203606	8205607	Breast
chr19	8211444	8213445	Brain
chr19	8239987	8241988	Ovary
chr19	8256192	8258193	Breast
chr19	8281045	8283046	Kidney
chr19	8281689	8283690	Kidney
chr19	8293646	8295647	BloodCell
chr19	8295914	8297915	Kidney
chr19	8306533	8308534	Ovary
chr19	8307781	8309782	Lung
chr19	8311055	8313056	Breast
chr19	8318954	8320955	Heart
chr19	8321888	8323889	Heart
chr19	8335362	8337363	Breast
chr19	8346910	8348911	Heart
chr19	8351991	8353992	Ovary
chr19	8355445	8357446	Heart
chr19	8360600	8362601	Heart
chr19	8364746	8366747	Heart
chr19	8367350	8369351	Ovary
chr19	8369583	8371584	Heart
chr19	8370274	8372275	Heart
chr19	8370564	8372565	Intestine
chr19	8374115	8376116	Breast
chr19	8374687	8376688	Heart
chr19	8384747	8386748	Pancreas
chr19	8387738	8389739	Pancreas
chr19	8388135	8390136	Heart
chr19	8422203	8424204	Ovary
chr19	8433768	8435769	Breast
chr19	8436200	8438201	Breast
chr19	8442878	8444879	Ovary
chr19	8443221	8445222	Ovary
chr19	8449034	8451035	Breast
chr19	8475743	8477744	Brain
chr19	8479886	8481887	Breast
chr19	8487794	8489795	Breast
chr19	8504546	8506547	Breast
chr19	8517721	8519722	BloodCell
chr19	8518400	8520401	Breast
chr19	8551942	8553943	Intestine
chr19	8567188	8569189	Heart
chr19	8568044	8570045	BloodCell
chr19	8568722	8570723	BloodCell
chr19	8575389	8577390	Intestine
chr19	8575696	8577697	Heart
chr19	8581407	8583408	Heart
chr19	8582911	8584912	Breast
chr19	8592276	8594277	Ovary
chr19	8592760	8594761	Ovary
chr19	8606043	8608044	Heart
chr19	8654426	8656427	Heart
chr19	8676120	8678121	Heart
chr19	8693469	8695470	BloodCell
chr19	8739977	8741978	Heart
chr19	8741070	8743071	Heart
chr19	8743412	8745413	Heart
chr19	8744061	8746062	Heart
chr19	8747789	8749790	Heart
chr19	8748523	8750524	Heart
chr19	8749172	8751173	Heart
chr19	8749408	8751409	Heart
chr19	8749668	8751669	Heart
chr19	8750419	8752420	Heart
chr19	8750884	8752885	Heart
chr19	8751093	8753094	Heart
chr19	8751319	8753320	Heart
chr19	8751538	8753539	Heart
chr19	8752198	8754199	Heart
chr19	8753056	8755057	Heart
chr19	8753358	8755359	Heart
chr19	8758308	8760309	Heart
chr19	8758747	8760748	Heart
chr19	8759022	8761023	Heart
chr19	8760846	8762847	Heart
chr19	8763830	8765831	Heart
chr19	8765354	8767355	Heart
chr19	8765472	8767473	Heart
chr19	8765788	8767789	Heart
chr19	8766269	8768270	Heart
chr19	8766599	8768600	Heart
chr19	8768612	8770613	Heart
chr19	8769730	8771731	Heart
chr19	8770082	8772083	Heart
chr19	8771626	8773627	Heart
chr19	8771904	8773905	Heart
chr19	8772544	8774545	Heart
chr19	8772895	8774896	Heart
chr19	8777164	8779165	Heart
chr19	8778094	8780095	Heart
chr19	8782494	8784495	Heart
chr19	8782883	8784884	Heart
chr19	8784812	8786813	Heart
chr19	8785102	8787103	Heart
chr19	8832856	8834857	Heart
chr19	9009425	9011426	Breast
chr19	9031255	9033256	Breast
chr19	9058425	9060426	Pancreas
chr19	9120764	9122765	Heart
chr19	9139817	9141818	Intestine
chr19	9204928	9206929	BloodCell
chr19	9430646	9432647	BloodCell
chr19	9581200	9583201	Breast
chr19	9708412	9710413	Brain
chr19	9783720	9785721	Ovary
chr19	9787822	9789823	Breast
chr19	9788737	9790738	Liver
chr19	9808089	9810090	BloodCell
chr19	9819638	9821639	Ovary
chr19	9827377	9829378	Ovary
chr19	9831388	9833389	Breast
chr19	9833472	9835473	Brain
chr19	9834875	9836876	Breast
chr19	9846749	9848750	Heart
chr19	9857168	9859169	BloodCell
chr19	9865243	9867244	BloodCell
chr19	9865426	9867427	BloodCell
chr19	9876906	9878907	Lung
chr19	9877195	9879196	Lung
chr19	9880833	9882834	Lung
chr19	9914898	9916899	Breast
chr19	9916448	9918449	Breast
chr19	9957558	9959559	Breast
chr19	10007564	10009565	Heart
chr19	10009124	10011125	Heart
chr19	10052177	10054178	Pancreas
chr19	10077480	10079481	Pancreas
chr19	10094151	10096152	Heart
chr19	10101198	10103199	BloodCell
chr19	10106957	10108958	Breast
chr19	10108242	10110243	Breast
chr19	10124951	10126952	Heart
chr19	10142880	10144881	BloodCell
chr19	10190597	10192598	Breast
chr19	10192840	10194841	Lung
chr19	10195216	10197217	Heart
chr19	10217812	10219813	Kidney
chr19	10224321	10226322	Ovary
chr19	10235744	10237745	BloodCell
chr19	10236478	10238479	Heart
chr19	10236858	10238859	Lung
chr19	10252240	10254241	Heart
chr19	10271686	10273687	Heart
chr19	10283791	10285792	Breast
chr19	10289859	10291860	Heart
chr19	10290601	10292602	Heart
chr19	10291013	10293014	BloodCell
chr19	10295074	10297075	Breast
chr19	10304477	10306478	Heart
chr19	10304715	10306716	Heart
chr19	10314411	10316412	Breast
chr19	10320650	10322651	Intestine
chr19	10321364	10323365	Intestine
chr19	10338694	10340695	BloodCell
chr19	10339317	10341318	BloodCell
chr19	10346522	10348523	Heart
chr19	10353317	10355318	Ovary
chr19	10363034	10365035	Kidney
chr19	10380676	10382677	Heart
chr19	10387067	10389068	Ovary
chr19	10388332	10390333	BloodCell
chr19	10390248	10392249	Heart
chr19	10398780	10400781	Breast
chr19	10400347	10402348	Heart
chr19	10401218	10403219	BloodCell
chr19	10404329	10406330	Heart
chr19	10406293	10408294	BloodCell
chr19	10414588	10416589	Heart
chr19	10415446	10417447	Heart
chr19	10417780	10419781	Breast
chr19	10418025	10420026	BloodCell
chr19	10420138	10422139	BloodCell
chr19	10420699	10422700	BloodCell
chr19	10422792	10424793	BloodCell
chr19	10423977	10425978	BloodCell
chr19	10429586	10431587	Heart
chr19	10429742	10431743	Liver
chr19	10432237	10434238	Breast
chr19	10434170	10436171	Heart
chr19	10435610	10437611	BloodCell
chr19	10450847	10452848	Brain
chr19	10459702	10461703	Heart
chr19	10472394	10474395	Pancreas
chr19	10481041	10483042	Breast
chr19	10482757	10484758	BloodCell
chr19	10499948	10501949	Breast
chr19	10504132	10506133	Ovary
chr19	10513354	10515355	BloodCell
chr19	10515195	10517196	BloodCell
chr19	10515941	10517942	Breast
chr19	10517307	10519308	BloodCell
chr19	10522544	10524545	BloodCell
chr19	10545000	10547001	Intestine
chr19	10548472	10550473	Breast
chr19	10550203	10552204	Intestine
chr19	10551731	10553732	Intestine
chr19	10551967	10553968	Intestine
chr19	10552083	10554084	Intestine
chr19	10552388	10554389	Breast
chr19	10554663	10556664	Breast
chr19	10562167	10564168	Heart
chr19	10566841	10568842	BloodCell
chr19	10570420	10572421	Heart
chr19	10571733	10573734	Ovary
chr19	10585602	10587603	Liver
chr19	10595696	10597697	Intestine
chr19	10600379	10602380	Pancreas
chr19	10600888	10602889	Ovary
chr19	10603600	10605601	BloodCell
chr19	10619252	10621253	Breast
chr19	10633266	10635267	Breast
chr19	10634529	10636530	Breast
chr19	10639551	10641552	Intestine
chr19	10644438	10646439	Breast
chr19	10650405	10652406	Breast
chr19	10659520	10661521	Breast
chr19	10661528	10663529	Kidney
chr19	10694570	10696571	Ovary
chr19	10695191	10697192	Heart
chr19	10701094	10703095	Heart
chr19	10711271	10713272	Intestine
chr19	10711868	10713869	Intestine
chr19	10712130	10714131	Intestine
chr19	10712282	10714283	Intestine
chr19	10715979	10717980	Heart
chr19	10725496	10727497	Intestine
chr19	10735380	10737381	Intestine
chr19	10737811	10739812	Intestine
chr19	10738064	10740065	Intestine
chr19	10744218	10746219	Intestine
chr19	10745202	10747203	Intestine
chr19	10746800	10748801	Intestine
chr19	10750960	10752961	Heart
chr19	10762964	10764965	Kidney
chr19	10763157	10765158	Kidney
chr19	10799677	10801678	Heart
chr19	10811408	10813409	Heart
chr19	10815952	10817953	Ovary
chr19	10824274	10826275	Breast
chr19	10832028	10834029	Breast
chr19	10832927	10834928	Heart
chr19	10838330	10840331	Pancreas
chr19	10860295	10862296	BloodCell
chr19	10863152	10865153	Heart
chr19	10864380	10866381	Ovary
chr19	10866068	10868069	Breast
chr19	10866768	10868769	Heart
chr19	10873641	10875642	Heart
chr19	10913422	10915423	Heart
chr19	10935114	10937115	Ovary
chr19	10939847	10941848	Breast
chr19	10967931	10969932	Intestine
chr19	10997178	10999179	Intestine
chr19	11015783	11017784	Breast
chr19	11020112	11022113	Breast
chr19	11044253	11046254	Ovary
chr19	11052559	11054560	Breast
chr19	11078059	11080060	Pancreas
chr19	11079989	11081990	Breast
chr19	11087783	11089784	Pancreas
chr19	11094472	11096473	Heart
chr19	11106505	11108506	Heart
chr19	11124215	11126216	Ovary
chr19	11125489	11127490	Ovary
chr19	11131082	11133083	Ovary
chr19	11138905	11140906	Ovary
chr19	11145261	11147262	Heart
chr19	11145846	11147847	Breast
chr19	11151495	11153496	Breast
chr19	11152266	11154267	Heart
chr19	11153283	11155284	Breast
chr19	11155335	11157336	BloodCell
chr19	11155971	11157972	Heart
chr19	11163602	11165603	Ovary
chr19	11179175	11181176	Heart
chr19	11179889	11181890	Heart
chr19	11180514	11182515	Heart
chr19	11180690	11182691	Ovary
chr19	11183521	11185522	Pancreas
chr19	11185362	11187363	Ovary
chr19	11187301	11189302	Ovary
chr19	11189796	11191797	Heart
chr19	11191066	11193067	Kidney
chr19	11233621	11235622	Pancreas
chr19	11235463	11237464	Heart
chr19	11237174	11239175	Heart
chr19	11237331	11239332	Heart
chr19	11246002	11248003	Heart
chr19	11255065	11257066	Breast
chr19	11262106	11264107	Breast
chr19	11268916	11270917	Ovary
chr19	11295985	11297986	Heart
chr19	11302059	11304060	Breast
chr19	11316899	11318900	Kidney
chr19	11324225	11326226	Heart
chr19	11338237	11340238	Heart
chr19	11340771	11342772	Breast
chr19	11346612	11348613	Breast
chr19	11346830	11348831	Heart
chr19	11347026	11349027	Heart
chr19	11347691	11349692	Heart
chr19	11356588	11358589	Heart
chr19	11377125	11379126	Heart
chr19	11378446	11380447	Heart
chr19	11378990	11380991	Heart
chr19	11381478	11383479	Heart
chr19	11381743	11383744	Heart
chr19	11382771	11384772	Heart
chr19	11405415	11407416	Breast
chr19	11409850	11411851	Kidney
chr19	11420457	11422458	Heart
chr19	11424017	11426018	BloodCell
chr19	11443234	11445235	Breast
chr19	11456377	11458378	Brain
chr19	11478295	11480296	Breast
chr19	11484657	11486658	Breast
chr19	11489944	11491945	Intestine
chr19	11494778	11496779	Heart
chr19	11529038	11531039	Ovary
chr19	11534544	11536545	Ovary
chr19	11541011	11543012	Breast
chr19	11545068	11547069	Kidney
chr19	11547683	11549684	Breast
chr19	11559050	11561051	Ovary
chr19	11563933	11565934	Kidney
chr19	11575715	11577716	Ovary
chr19	11576756	11578757	Ovary
chr19	11580856	11582857	BloodCell
chr19	11595958	11597959	Heart
chr19	11622470	11624471	Intestine
chr19	11622754	11624755	Ovary
chr19	11623455	11625456	Intestine
chr19	11656549	11658550	Intestine
chr19	11658151	11660152	Breast
chr19	11693045	11695046	Lung
chr19	11734555	11736556	Breast
chr19	11745071	11747072	Kidney
chr19	11767555	11769556	Breast
chr19	11783707	11785708	Brain
chr19	11834912	11836913	Intestine
chr19	11887399	11889400	Intestine
chr19	11921082	11923083	Ovary
chr19	11963433	11965434	BloodCell
chr19	12051300	12053301	BloodCell
chr19	12053082	12055083	Ovary
chr19	12055515	12057516	BloodCell
chr19	12136743	12138744	BloodCell
chr19	12161697	12163698	BloodCell
chr19	12162506	12164507	BloodCell
chr19	12194477	12196478	Ovary
chr19	12194666	12196667	Breast
chr19	12201472	12203473	BloodCell
chr19	12330831	12332832	BloodCell
chr19	12331421	12333422	BloodCell
chr19	12331938	12333939	Ovary
chr19	12346107	12348108	BloodCell
chr19	12358605	12360606	Ovary
chr19	12440576	12442577	Heart
chr19	12452663	12454664	Breast
chr19	12484260	12486261	BloodCell
chr19	12512974	12514975	Brain
chr19	12551169	12553170	Intestine
chr19	12551380	12553381	Heart
chr19	12579366	12581367	Brain
chr19	12609459	12611460	BloodCell
chr19	12611969	12613970	BloodCell
chr19	12634713	12636714	BloodCell
chr19	12638874	12640875	Heart
chr19	12646244	12648245	Ovary
chr19	12647318	12649319	Ovary
chr19	12665012	12667013	BloodCell
chr19	12667428	12669429	Ovary
chr19	12669386	12671387	Ovary
chr19	12670954	12672955	Ovary
chr19	12676104	12678105	Breast
chr19	12698266	12700267	Heart
chr19	12718483	12720484	Heart
chr19	12719318	12721319	Heart
chr19	12756288	12758289	Ovary
chr19	12758252	12760253	Breast
chr19	12759975	12761976	Ovary
chr19	12768949	12770950	BloodCell
chr19	12771388	12773389	Heart
chr19	12771686	12773687	Heart
chr19	12772706	12774707	Heart
chr19	12775043	12777044	Heart
chr19	12779429	12781430	Ovary
chr19	12806279	12808280	Heart
chr19	12825063	12827064	Liver
chr19	12833599	12835600	Breast
chr19	12837420	12839421	Liver
chr19	12847120	12849121	Heart
chr19	12867723	12869724	Ovary
chr19	12876183	12878184	Breast
chr19	12879435	12881436	Breast
chr19	12884882	12886883	Breast
chr19	12924614	12926615	Breast
chr19	12931901	12933902	Ovary
chr19	12933787	12935788	Ovary
chr19	12934340	12936341	Breast
chr19	12948973	12950974	Breast
chr19	12953624	12955625	Brain
chr19	12955710	12957711	BloodCell
chr19	12968428	12970429	Heart
chr19	12969352	12971353	Brain
chr19	12976460	12978461	Breast
chr19	12998355	13000356	Breast
chr19	12998915	13000916	Breast
chr19	13007740	13009741	Heart
chr19	13026248	13028249	Breast
chr19	13031705	13033706	Heart
chr19	13035105	13037106	Heart
chr19	13036893	13038894	Breast
chr19	13044017	13046018	Heart
chr19	13044285	13046286	Breast
chr19	13046545	13048546	Breast
chr19	13050082	13052083	Breast
chr19	13051473	13053474	Ovary
chr19	13051757	13053758	Ovary
chr19	13059093	13061094	Heart
chr19	13063246	13065247	Heart
chr19	13066637	13068638	Intestine
chr19	13067635	13069636	Brain
chr19	13067967	13069968	Heart
chr19	13069064	13071065	Heart
chr19	13069251	13071252	Heart
chr19	13069497	13071498	Heart
chr19	13075556	13077557	Heart
chr19	13076805	13078806	Breast
chr19	13082270	13084271	Heart
chr19	13082896	13084897	Brain
chr19	13084801	13086802	Heart
chr19	13085588	13087589	Breast
chr19	13087778	13089779	Breast
chr19	13096246	13098247	BloodCell
chr19	13104814	13106815	Breast
chr19	13116434	13118435	BloodCell
chr19	13116829	13118830	Heart
chr19	13132691	13134692	Brain
chr19	13133828	13135829	Breast
chr19	13142373	13144374	Kidney
chr19	13156915	13158916	Pancreas
chr19	13161009	13163010	Breast
chr19	13167631	13169632	Intestine
chr19	13170341	13172342	Breast
chr19	13170701	13172702	Breast
chr19	13172097	13174098	Heart
chr19	13193172	13195173	Intestine
chr19	13203877	13205878	Breast
chr19	13205787	13207788	Breast
chr19	13215199	13217200	BloodCell
chr19	13240426	13242427	Brain
chr19	13240758	13242759	Brain
chr19	13247018	13249019	Liver
chr19	13428292	13430293	Brain
chr19	13458506	13460507	Brain
chr19	13459261	13461262	Brain
chr19	13556932	13558933	Intestine
chr19	13668990	13670991	Brain
chr19	13711905	13713906	Brain
chr19	13724469	13726470	Breast
chr19	13731404	13733405	Ovary
chr19	13739954	13741955	Intestine
chr19	13745127	13747128	Breast
chr19	13745647	13747648	Heart
chr19	13757381	13759382	Breast
chr19	13762949	13764950	Heart
chr19	13768400	13770401	Kidney
chr19	13769423	13771424	Kidney
chr19	13774140	13776141	BloodCell
chr19	13781809	13783810	Heart
chr19	13783089	13785090	Ovary
chr19	13791058	13793059	Heart
chr19	13792941	13794942	Ovary
chr19	13798392	13800393	Heart
chr19	13802252	13804253	Breast
chr19	13803346	13805347	Breast
chr19	13810005	13812006	Breast
chr19	13810818	13812819	Breast
chr19	13817731	13819732	Heart
chr19	13818126	13820127	Heart
chr19	13826996	13828997	BloodCell
chr19	13828328	13830329	Heart
chr19	13853633	13855634	Breast
chr19	13854091	13856092	Intestine
chr19	13854695	13856696	Intestine
chr19	13855697	13857698	Intestine
chr19	13878185	13880186	Heart
chr19	13882447	13884448	Breast
chr19	13885437	13887438	Breast
chr19	13887904	13889905	Breast
chr19	13898493	13900494	Intestine
chr19	13899331	13901332	Breast
chr19	13918269	13920270	Breast
chr19	13920320	13922321	BloodCell
chr19	13929940	13931941	Breast
chr19	13930540	13932541	Breast
chr19	13936001	13938002	Breast
chr19	13952854	13954855	Heart
chr19	13959991	13961992	Heart
chr19	13962181	13964182	Heart
chr19	13964591	13966592	Breast
chr19	13971902	13973903	Breast
chr19	13979345	13981346	Heart
chr19	13988232	13990233	Heart
chr19	13993638	13995639	Breast
chr19	14000159	14002160	Breast
chr19	14002516	14004517	BloodCell
chr19	14002805	14004806	BloodCell
chr19	14003077	14005078	Heart
chr19	14007306	14009307	Heart
chr19	14007821	14009822	Breast
chr19	14041871	14043872	BloodCell
chr19	14043154	14045155	Intestine
chr19	14058130	14060131	BloodCell
chr19	14060676	14062677	Intestine
chr19	14074597	14076598	Heart
chr19	14079773	14081774	Intestine
chr19	14081480	14083481	Ovary
chr19	14101511	14103512	Breast
chr19	14102464	14104465	Breast
chr19	14104269	14106270	Breast
chr19	14127271	14129272	Heart
chr19	14137669	14139670	Brain
chr19	14139162	14141163	Breast
chr19	14158164	14160165	Heart
chr19	14198250	14200251	Brain
chr19	14216249	14218250	BloodCell
chr19	14217077	14219078	BloodCell
chr19	14217828	14219829	Breast
chr19	14227048	14229049	Intestine
chr19	14227279	14229280	Breast
chr19	14255350	14257351	Kidney
chr19	14273754	14275755	BloodCell
chr19	14333721	14335722	BloodCell
chr19	14342468	14344469	Intestine
chr19	14347806	14349807	BloodCell
chr19	14353588	14355589	BloodCell
chr19	14355469	14357470	Heart
chr19	14360934	14362935	BloodCell
chr19	14375252	14377253	Heart
chr19	14379487	14381488	BloodCell
chr19	14379726	14381727	Heart
chr19	14380803	14382804	BloodCell
chr19	14381844	14383845	Heart
chr19	14382721	14384722	BloodCell
chr19	14383769	14385770	BloodCell
chr19	14401309	14403310	Heart
chr19	14401771	14403772	BloodCell
chr19	14401943	14403944	BloodCell
chr19	14405830	14407831	Heart
chr19	14407566	14409567	Breast
chr19	14409257	14411258	BloodCell
chr19	14419136	14421137	Ovary
chr19	14419634	14421635	Heart
chr19	14447613	14449614	Brain
chr19	14448468	14450469	Kidney
chr19	14465804	14467805	Breast
chr19	14468320	14470321	Breast
chr19	14474911	14476912	Heart
chr19	14476925	14478926	Heart
chr19	14498179	14500180	Breast
chr19	14498522	14500523	Breast
chr19	14503928	14505929	Heart
chr19	14506517	14508518	BloodCell
chr19	14511014	14513015	Breast
chr19	14521548	14523549	BloodCell
chr19	14522253	14524254	BloodCell
chr19	14522860	14524861	Breast
chr19	14534941	14536942	Kidney
chr19	14535538	14537539	Ovary
chr19	14544885	14546886	Breast
chr19	14552544	14554545	Breast
chr19	14555202	14557203	Breast
chr19	14555515	14557516	Breast
chr19	14561761	14563762	Breast
chr19	14570331	14572332	Ovary
chr19	14571696	14573697	Ovary
chr19	14584325	14586326	Lung
chr19	14758060	14760061	Liver
chr19	14801301	14803302	Breast
chr19	15015147	15017148	Liver
chr19	15069512	15071513	Kidney
chr19	15112791	15114792	Heart
chr19	15117442	15119443	Breast
chr19	15122555	15124556	Heart
chr19	15181750	15183751	Breast
chr19	15193839	15195840	Heart
chr19	15200000	15202001	Liver
chr19	15201956	15203957	Heart
chr19	15208423	15210424	Heart
chr19	15209220	15211221	Heart
chr19	15220983	15222984	Heart
chr19	15221298	15223299	Heart
chr19	15231186	15233187	Heart
chr19	15252131	15254132	Heart
chr19	15252602	15254603	Heart
chr19	15252768	15254769	Heart
chr19	15253378	15255379	Heart
chr19	15260097	15262098	Brain
chr19	15266247	15268248	Ovary
chr19	15278060	15280061	Breast
chr19	15289402	15291403	Brain
chr19	15290272	15292273	Kidney
chr19	15297080	15299081	Lung
chr19	15297213	15299214	Lung
chr19	15308935	15310936	Breast
chr19	15322360	15324361	Breast
chr19	15329715	15331716	Breast
chr19	15332743	15334744	Breast
chr19	15333045	15335046	BloodCell
chr19	15336364	15338365	Pancreas
chr19	15357832	15359833	Brain
chr19	15360038	15362039	Brain
chr19	15360491	15362492	Breast
chr19	15362982	15364983	Pancreas
chr19	15373564	15375565	Breast
chr19	15376578	15378579	Heart
chr19	15403923	15405924	Kidney
chr19	15407723	15409724	Breast
chr19	15417272	15419273	Kidney
chr19	15418493	15420494	BloodCell
chr19	15443063	15445064	Heart
chr19	15443664	15445665	Heart
chr19	15443948	15445949	Heart
chr19	15445002	15447003	Heart
chr19	15446720	15448721	Heart
chr19	15447096	15449097	Heart
chr19	15449520	15451521	BloodCell
chr19	15449820	15451821	Heart
chr19	15462987	15464988	BloodCell
chr19	15463562	15465563	BloodCell
chr19	15487642	15489643	Breast
chr19	15508484	15510485	Breast
chr19	15513838	15515839	BloodCell
chr19	15550096	15552097	BloodCell
chr19	15550387	15552388	BloodCell
chr19	15554286	15556287	Breast
chr19	15594397	15596398	Breast
chr19	15714641	15716642	Intestine
chr19	15714794	15716795	Intestine
chr19	15759172	15761173	Intestine
chr19	15776649	15778650	Intestine
chr19	15777020	15779021	Heart
chr19	15780155	15782156	Heart
chr19	15782690	15784691	Breast
chr19	15788083	15790084	Intestine
chr19	15789261	15791262	Intestine
chr19	15809565	15811566	Intestine
chr19	15823630	15825631	Breast
chr19	15842986	15844987	Breast
chr19	15843683	15845684	BloodCell
chr19	15896251	15898252	Brain
chr19	15991796	15993797	Intestine
chr19	16024859	16026860	Intestine
chr19	16031788	16033789	Breast
chr19	16063069	16065070	BloodCell
chr19	16072075	16074076	Heart
chr19	16076826	16078827	Breast
chr19	16080489	16082490	Breast
chr19	16081123	16083124	Breast
chr19	16081789	16083790	Breast
chr19	16090331	16092332	Breast
chr19	16091811	16093812	Breast
chr19	16096417	16098418	Breast
chr19	16097682	16099683	Breast
chr19	16102790	16104791	Breast
chr19	16104078	16106079	Breast
chr19	16109125	16111126	Heart
chr19	16111591	16113592	Intestine
chr19	16114312	16116313	Brain
chr19	16114861	16116862	Intestine
chr19	16117846	16119847	BloodCell
chr19	16124930	16126931	Intestine
chr19	16160339	16162340	Lung
chr19	16163409	16165410	Intestine
chr19	16184775	16186776	Heart
chr19	16185539	16187540	Breast
chr19	16191797	16193798	Breast
chr19	16192713	16194714	Breast
chr19	16194670	16196671	Intestine
chr19	16197922	16199923	Heart
chr19	16201455	16203456	Brain
chr19	16233461	16235462	Heart
chr19	16243341	16245342	BloodCell
chr19	16272565	16274566	Ovary
chr19	16273158	16275159	Ovary
chr19	16273333	16275334	Heart
chr19	16273648	16275649	Ovary
chr19	16278019	16280020	Heart
chr19	16296818	16298819	Intestine
chr19	16302179	16304180	Ovary
chr19	16304133	16306134	Ovary
chr19	16304785	16306786	Ovary
chr19	16311787	16313788	Heart
chr19	16312778	16314779	Heart
chr19	16313536	16315537	Ovary
chr19	16317217	16319218	Heart
chr19	16317471	16319472	Heart
chr19	16320082	16322083	Kidney
chr19	16331804	16333805	Heart
chr19	16332785	16334786	Heart
chr19	16333132	16335133	Heart
chr19	16333637	16335638	BloodCell
chr19	16339290	16341291	Ovary
chr19	16339489	16341490	Ovary
chr19	16342317	16344318	BloodCell
chr19	16359189	16361190	BloodCell
chr19	16359969	16361970	BloodCell
chr19	16364492	16366493	Intestine
chr19	16366105	16368106	BloodCell
chr19	16367286	16369287	BloodCell
chr19	16367583	16369584	Brain
chr19	16369189	16371190	BloodCell
chr19	16371711	16373712	Ovary
chr19	16371989	16373990	Ovary
chr19	16372286	16374287	Ovary
chr19	16398106	16400107	Ovary
chr19	16403233	16405234	Ovary
chr19	16403831	16405832	Ovary
chr19	16433208	16435209	Heart
chr19	16434381	16436382	Heart
chr19	16435487	16437488	Brain
chr19	16439171	16441172	Ovary
chr19	16440030	16442031	Heart
chr19	16451538	16453539	Breast
chr19	16455802	16457803	Ovary
chr19	16457584	16459585	Intestine
chr19	16457923	16459924	Kidney
chr19	16466693	16468694	Brain
chr19	16487946	16489947	Pancreas
chr19	16496228	16498229	Ovary
chr19	16517723	16519724	Heart
chr19	16527299	16529300	BloodCell
chr19	16539774	16541775	Breast
chr19	16540704	16542705	Ovary
chr19	16542112	16544113	BloodCell
chr19	16563993	16565994	Pancreas
chr19	16567093	16569094	Breast
chr19	16569847	16571848	Breast
chr19	16572405	16574406	Brain
chr19	16572596	16574597	Breast
chr19	16578584	16580585	Brain
chr19	16580491	16582492	Pancreas
chr19	16584545	16586546	Heart
chr19	16586244	16588245	Breast
chr19	16586557	16588558	BloodCell
chr19	16604561	16606562	Heart
chr19	16607079	16609080	Heart
chr19	16610138	16612139	Heart
chr19	16611190	16613191	Pancreas
chr19	16644288	16646289	Brain
chr19	16669521	16671522	Brain
chr19	16737077	16739078	Ovary
chr19	16797053	16799054	Brain
chr19	16822608	16824609	Heart
chr19	16823816	16825817	Kidney
chr19	16830754	16832755	Brain
chr19	16848406	16850407	Lung
chr19	16879930	16881931	Breast
chr19	16880834	16882835	Breast
chr19	16884753	16886754	Breast
chr19	16886690	16888691	Heart
chr19	16888283	16890284	Heart
chr19	16891056	16893057	Breast
chr19	16894181	16896182	Ovary
chr19	16897835	16899836	Breast
chr19	16919941	16921942	Lung
chr19	16920087	16922088	Heart
chr19	16920439	16922440	Breast
chr19	16956521	16958522	Pancreas
chr19	16960563	16962564	Liver
chr19	16968312	16970313	Breast
chr19	16985486	16987487	Breast
chr19	17019947	17021948	Breast
chr19	17024569	17026570	Breast
chr19	17036264	17038265	Heart
chr19	17040654	17042655	Intestine
chr19	17048901	17050902	Lung
chr19	17053997	17055998	Brain
chr19	17064184	17066185	BloodCell
chr19	17073102	17075103	Liver
chr19	17077245	17079246	Breast
chr19	17080302	17082303	Breast
chr19	17085335	17087336	Brain
chr19	17093116	17095117	Heart
chr19	17093882	17095883	Heart
chr19	17096749	17098750	Liver
chr19	17106158	17108159	Kidney
chr19	17108379	17110380	Breast
chr19	17109543	17111544	Heart
chr19	17109733	17111734	Heart
chr19	17113048	17115049	Breast
chr19	17114140	17116141	Breast
chr19	17116427	17118428	Breast
chr19	17130674	17132675	Heart
chr19	17132509	17134510	Heart
chr19	17133965	17135966	Heart
chr19	17134965	17136966	Heart
chr19	17135202	17137203	Breast
chr19	17135989	17137990	Breast
chr19	17136325	17138326	Breast
chr19	17136543	17138544	Breast
chr19	17148581	17150582	Breast
chr19	17152616	17154617	Breast
chr19	17182308	17184309	BloodCell
chr19	17212725	17214726	Heart
chr19	17214023	17216024	Heart
chr19	17219644	17221645	Heart
chr19	17226430	17228431	Breast
chr19	17239810	17241811	Heart
chr19	17248043	17250044	Intestine
chr19	17259182	17261183	Pancreas
chr19	17282406	17284407	Ovary
chr19	17289063	17291064	Ovary
chr19	17292827	17294828	Ovary
chr19	17294986	17296987	Breast
chr19	17296178	17298179	Lung
chr19	17309567	17311568	Ovary
chr19	17334701	17336702	Ovary
chr19	17334969	17336970	Ovary
chr19	17336911	17338912	Ovary
chr19	17337249	17339250	Heart
chr19	17339722	17341723	Intestine
chr19	17366476	17368477	Breast
chr19	17385835	17387836	Heart
chr19	17405700	17407701	Ovary
chr19	17405938	17407939	Intestine
chr19	17408104	17410105	Ovary
chr19	17408364	17410365	Ovary
chr19	17409714	17411715	Ovary
chr19	17411548	17413549	Ovary
chr19	17413976	17415977	Ovary
chr19	17414253	17416254	Ovary
chr19	17414800	17416801	Ovary
chr19	17427867	17429868	Ovary
chr19	17439782	17441783	Ovary
chr19	17440928	17442929	Kidney
chr19	17448455	17450456	Ovary
chr19	17464528	17466529	Ovary
chr19	17464988	17466989	BloodCell
chr19	17471127	17473128	Ovary
chr19	17474161	17476162	Breast
chr19	17478409	17480410	Brain
chr19	17487714	17489715	BloodCell
chr19	17489617	17491618	BloodCell
chr19	17497493	17499494	Breast
chr19	17504443	17506444	Heart
chr19	17504930	17506931	Breast
chr19	17509880	17511881	Breast
chr19	17510163	17512164	Heart
chr19	17519497	17521498	Breast
chr19	17537862	17539863	Ovary
chr19	17540306	17542307	BloodCell
chr19	17543674	17545675	Heart
chr19	17553443	17555444	Ovary
chr19	17556679	17558680	Breast
chr19	17558664	17560665	Intestine
chr19	17560469	17562470	Breast
chr19	17590261	17592262	Breast
chr19	17610634	17612635	Kidney
chr19	17685187	17687188	Brain
chr19	17711057	17713058	Breast
chr19	17715996	17717997	Heart
chr19	17716877	17718878	Heart
chr19	17724068	17726069	Heart
chr19	17747244	17749245	Ovary
chr19	17751086	17753087	BloodCell
chr19	17753150	17755151	Brain
chr19	17755519	17757520	Brain
chr19	17763813	17765814	Breast
chr19	17783240	17785241	Ovary
chr19	17794671	17796672	Breast
chr19	17795369	17797370	Intestine
chr19	17797357	17799358	Intestine
chr19	17806219	17808220	Intestine
chr19	17839929	17841930	Ovary
chr19	17844816	17846817	Breast
chr19	17846232	17848233	Ovary
chr19	17846328	17848329	BloodCell
chr19	17847483	17849484	Heart
chr19	17849940	17851941	Heart
chr19	17854499	17856500	Ovary
chr19	17869389	17871390	Liver
chr19	17872989	17874990	BloodCell
chr19	17888798	17890799	Liver
chr19	17908222	17910223	Pancreas
chr19	17927529	17929530	Breast
chr19	17948336	17950337	Heart
chr19	17951789	17953790	BloodCell
chr19	17964930	17966931	Liver
chr19	17968735	17970736	Heart
chr19	17996475	17998476	Heart
chr19	17998036	18000037	Heart
chr19	17998217	18000218	Heart
chr19	18003572	18005573	Heart
chr19	18005787	18007788	BloodCell
chr19	18008995	18010996	Heart
chr19	18009717	18011718	Heart
chr19	18015877	18017878	Heart
chr19	18016737	18018738	Heart
chr19	18016987	18018988	Heart
chr19	18019842	18021843	Heart
chr19	18022414	18024415	BloodCell
chr19	18034264	18036265	BloodCell
chr19	18046669	18048670	Breast
chr19	18048808	18050809	Heart
chr19	18055991	18057992	Breast
chr19	18057028	18059029	Heart
chr19	18058565	18060566	Breast
chr19	18063945	18065946	Liver
chr19	18088562	18090563	Heart
chr19	18088848	18090849	Brain
chr19	18090055	18092056	Heart
chr19	18093390	18095391	Breast
chr19	18097114	18099115	BloodCell
chr19	18099995	18101996	Heart
chr19	18100497	18102498	Heart
chr19	18101016	18103017	Heart
chr19	18104310	18106311	Breast
chr19	18112976	18114977	Ovary
chr19	18118700	18120701	BloodCell
chr19	18149803	18151804	Heart
chr19	18158376	18160377	Breast
chr19	18159326	18161327	Heart
chr19	18182650	18184651	Intestine
chr19	18188417	18190418	Breast
chr19	18189095	18191096	Heart
chr19	18189795	18191796	Heart
chr19	18199690	18201691	Heart
chr19	18205222	18207223	Ovary
chr19	18205591	18207592	Ovary
chr19	18206790	18208791	Ovary
chr19	18207848	18209849	Ovary
chr19	18213995	18215996	Lung
chr19	18220146	18222147	Liver
chr19	18224410	18226411	Heart
chr19	18231986	18233987	Liver
chr19	18288928	18290929	Heart
chr19	18300645	18302646	Heart
chr19	18316681	18318682	BloodCell
chr19	18320913	18322914	BloodCell
chr19	18327014	18329015	Ovary
chr19	18327246	18329247	Ovary
chr19	18328239	18330240	Heart
chr19	18328419	18330420	Heart
chr19	18344322	18346323	Breast
chr19	18348994	18350995	Breast
chr19	18357048	18359049	Pancreas
chr19	18362369	18364370	Ovary
chr19	18376794	18378795	Kidney
chr19	18377537	18379538	Breast
chr19	18381035	18383036	Breast
chr19	18384437	18386438	Breast
chr19	18384781	18386782	Intestine
chr19	18397325	18399326	Heart
chr19	18397565	18399566	Ovary
chr19	18401584	18403585	Kidney
chr19	18406523	18408524	Breast
chr19	18410239	18412240	Ovary
chr19	18411103	18413104	Heart
chr19	18411366	18413367	Heart
chr19	18412488	18414489	Heart
chr19	18441353	18443354	BloodCell
chr19	18449255	18451256	Ovary
chr19	18453442	18455443	Breast
chr19	18456629	18458630	Heart
chr19	18463107	18465108	Ovary
chr19	18464428	18466429	Breast
chr19	18473548	18475549	Heart
chr19	18475660	18477661	Heart
chr19	18476174	18478175	Heart
chr19	18485902	18487903	Heart
chr19	18486272	18488273	Heart
chr19	18486622	18488623	Heart
chr19	18491805	18493806	Ovary
chr19	18493720	18495721	Ovary
chr19	18496050	18498051	Lung
chr19	18500817	18502818	Heart
chr19	18501421	18503422	Breast
chr19	18502808	18504809	Heart
chr19	18504406	18506407	Intestine
chr19	18505735	18507736	BloodCell
chr19	18508128	18510129	Heart
chr19	18512185	18514186	Heart
chr19	18512807	18514808	Heart
chr19	18518457	18520458	Breast
chr19	18543999	18546000	Breast
chr19	18550862	18552863	Liver
chr19	18555506	18557507	Breast
chr19	18561538	18563539	Heart
chr19	18561697	18563698	Heart
chr19	18561865	18563866	Heart
chr19	18571464	18573465	Ovary
chr19	18586905	18588906	Heart
chr19	18590944	18592945	Heart
chr19	18603580	18605581	Heart
chr19	18604006	18606007	Heart
chr19	18604389	18606390	Heart
chr19	18606337	18608338	Heart
chr19	18606705	18608706	Heart
chr19	18628389	18630390	Brain
chr19	18629069	18631070	Heart
chr19	18636920	18638921	Ovary
chr19	18644733	18646734	Brain
chr19	18645624	18647625	Heart
chr19	18657553	18659554	Heart
chr19	18660291	18662292	Heart
chr19	18671266	18673267	Heart
chr19	18675347	18677348	Heart
chr19	18677650	18679651	Heart
chr19	18680613	18682614	Heart
chr19	18684805	18686806	Breast
chr19	18694184	18696185	Breast
chr19	18709379	18711380	Heart
chr19	18722960	18724961	Brain
chr19	18730368	18732369	Heart
chr19	18730811	18732812	Intestine
chr19	18732981	18734982	Ovary
chr19	18744857	18746858	Ovary
chr19	18764376	18766377	Intestine
chr19	18765704	18767705	Breast
chr19	18772505	18774506	Heart
chr19	18777512	18779513	Heart
chr19	18777681	18779682	Heart
chr19	18784984	18786985	Heart
chr19	18785680	18787681	Heart
chr19	18788660	18790661	Heart
chr19	18788779	18790780	Heart
chr19	18789107	18791108	Heart
chr19	18797721	18799722	Liver
chr19	18797819	18799820	Liver
chr19	18807738	18809739	Heart
chr19	18808170	18810171	Breast
chr19	18830376	18832377	Heart
chr19	18843096	18845097	BloodCell
chr19	18855585	18857586	Brain
chr19	18864206	18866207	Breast
chr19	18882717	18884718	Intestine
chr19	18890626	18892627	Heart
chr19	18905749	18907750	Brain
chr19	18917057	18919058	Heart
chr19	18919025	18921026	BloodCell
chr19	18919475	18921476	Ovary
chr19	18933941	18935942	Breast
chr19	18948703	18950704	Breast
chr19	18960880	18962881	Liver
chr19	18968058	18970059	Breast
chr19	18971632	18973633	Heart
chr19	19020343	19022344	Kidney
chr19	19025492	19027493	Breast
chr19	19025770	19027771	Breast
chr19	19033079	19035080	BloodCell
chr19	19039142	19041143	BloodCell
chr19	19043090	19045091	Brain
chr19	19052651	19054652	Ovary
chr19	19055734	19057735	Heart
chr19	19059137	19061138	Heart
chr19	19061179	19063180	Heart
chr19	19097317	19099318	Intestine
chr19	19104092	19106093	Ovary
chr19	19105659	19107660	Ovary
chr19	19107437	19109438	Breast
chr19	19112129	19114130	Kidney
chr19	19133150	19135151	Brain
chr19	19136256	19138257	Heart
chr19	19205269	19207270	Brain
chr19	19207338	19209339	Brain
chr19	19213359	19215360	Brain
chr19	19214142	19216143	Liver
chr19	19216236	19218237	Brain
chr19	19255604	19257605	Breast
chr19	19271781	19273782	Intestine
chr19	19272131	19274132	Liver
chr19	19272349	19274350	Intestine
chr19	19273965	19275966	Intestine
chr19	19275583	19277584	Liver
chr19	19320125	19322126	Heart
chr19	19334604	19336605	Breast
chr19	19335809	19337810	Brain
chr19	19337274	19339275	Breast
chr19	19341383	19343384	Heart
chr19	19347416	19349417	Brain
chr19	19348848	19350849	Breast
chr19	19402694	19404695	Pancreas
chr19	19443986	19445987	BloodCell
chr19	19445261	19447262	BloodCell
chr19	19446798	19448799	BloodCell
chr19	19451858	19453859	Intestine
chr19	19458306	19460307	BloodCell
chr19	19458464	19460465	BloodCell
chr19	19458637	19460638	BloodCell
chr19	19459460	19461461	BloodCell
chr19	19459625	19461626	BloodCell
chr19	19460110	19462111	BloodCell
chr19	19460898	19462899	Heart
chr19	19461944	19463945	Heart
chr19	19463944	19465945	Pancreas
chr19	19473321	19475322	BloodCell
chr19	19476903	19478904	Breast
chr19	19480022	19482023	Breast
chr19	19488714	19490715	BloodCell
chr19	19490929	19492930	Heart
chr19	19491412	19493413	Breast
chr19	19505770	19507771	Breast
chr19	19512474	19514475	Ovary
chr19	19529634	19531635	Brain
chr19	19532207	19534208	Ovary
chr19	19551926	19553927	Liver
chr19	19553967	19555968	Heart
chr19	19569112	19571113	Heart
chr19	19569503	19571504	Heart
chr19	19579604	19581605	Intestine
chr19	19590775	19592776	Breast
chr19	19596377	19598378	BloodCell
chr19	19598347	19600348	BloodCell
chr19	19600089	19602090	BloodCell
chr19	19642005	19644006	BloodCell
chr19	19663696	19665697	Heart
chr19	19732743	19734744	Ovary
chr19	19771113	19773114	Pancreas
chr19	19792671	19794672	Brain
chr19	19795497	19797498	Breast
chr19	19820082	19822083	BloodCell
chr19	19903891	19905892	Breast
chr19	19905814	19907815	Brain
chr19	19938747	19940748	Brain
chr19	19952774	19954775	Brain
chr19	19955922	19957923	Brain
chr19	20037748	20039749	BloodCell
chr19	20147562	20149563	Breast
chr19	20153852	20155853	Breast
chr19	20165319	20167320	Pancreas
chr19	20170529	20172530	Breast
chr19	20185386	20187387	Breast
chr19	20236857	20238858	Pancreas
chr19	20238159	20240160	Breast
chr19	20243548	20245549	BloodCell
chr19	20246497	20248498	Pancreas
chr19	20286237	20288238	Brain
chr19	20317804	20319805	Pancreas
chr19	20320348	20322349	Pancreas
chr19	20366884	20368885	Brain
chr19	20367149	20369150	Pancreas
chr19	20421251	20423252	Ovary
chr19	20569305	20571306	Breast
chr19	20611956	20613957	Ovary
chr19	20612415	20614416	Ovary
chr19	20615278	20617279	Pancreas
chr19	20751495	20753496	Ovary
chr19	20922862	20924863	Ovary
chr19	20967906	20969907	Pancreas
chr19	21019141	21021142	Ovary
chr19	21023060	21025061	Lung
chr19	21026888	21028889	Brain
chr19	21027605	21029606	BloodCell
chr19	21088963	21090964	Breast
chr19	21157926	21159927	Lung
chr19	21195626	21197627	Ovary
chr19	21196815	21198816	Ovary
chr19	21313913	21315914	Ovary
chr19	21326290	21328291	Breast
chr19	21431757	21433758	Pancreas
chr19	21434283	21436284	Pancreas
chr19	21437929	21439930	Ovary
chr19	21438908	21440909	Ovary
chr19	21450360	21452361	Brain
chr19	21481581	21483582	Ovary
chr19	21505657	21507658	Pancreas
chr19	21580844	21582845	Pancreas
chr19	21593636	21595637	Pancreas
chr19	21594351	21596352	Pancreas
chr19	21693338	21695339	Ovary
chr19	21750615	21752616	Ovary
chr19	21766070	21768071	BloodCell
chr19	21847880	21849881	Lung
chr19	22049018	22051019	Breast
chr19	22324684	22326685	Breast
chr19	22526416	22528417	Ovary
chr19	22528899	22530900	Pancreas
chr19	22618833	22620834	Ovary
chr19	22783532	22785533	Heart
chr19	23001799	23003800	Heart
chr19	23055161	23057162	Breast
chr19	23069841	23071842	Heart
chr19	23070409	23072410	Breast
chr19	23074627	23076628	Liver
chr19	23092536	23094537	Heart
chr19	23202997	23204998	Heart
chr19	23310790	23312791	Breast
chr19	23314003	23316004	Brain
chr19	23317294	23319295	Brain
chr19	23342621	23344622	Liver
chr19	23345893	23347894	Brain
chr19	23384609	23386610	Pancreas
chr19	23392314	23394315	Breast
chr19	23394897	23396898	Heart
chr19	23402189	23404190	Intestine
chr19	23405927	23407928	Intestine
chr19	23408552	23410553	Intestine
chr19	23409304	23411305	Intestine
chr19	23414188	23416189	Intestine
chr19	23414650	23416651	Intestine
chr19	23446708	23448709	Breast
chr19	23480289	23482290	Breast
chr19	23524644	23526645	Intestine
chr19	23757286	23759287	BloodCell
chr19	23763018	23765019	Intestine
chr19	23798438	23800439	BloodCell
chr19	23799475	23801476	BloodCell
chr19	23821953	23823954	Breast
chr19	23881697	23883698	Intestine
chr19	23914303	23916304	Breast
chr19	24031966	24033967	Ovary
chr19	24073952	24075953	Lung
chr19	24085744	24087745	Ovary
chr19	27801557	27803558	Liver
chr19	27847615	27849616	Breast
chr19	27848306	27850307	Breast
chr19	27921651	27923652	Brain
chr19	27954696	27956697	Ovary
chr19	27963365	27965366	Pancreas
chr19	27971547	27973548	Kidney
chr19	28008787	28010788	Kidney
chr19	28025836	28027837	Kidney
chr19	28038834	28040835	Pancreas
chr19	28198612	28200613	Breast
chr19	28233871	28235872	Kidney
chr19	28241531	28243532	Breast
chr19	28292516	28294517	Breast
chr19	28293589	28295590	Kidney
chr19	28393625	28395626	Brain
chr19	28407886	28409887	Brain
chr19	28426091	28428092	Kidney
chr19	28427894	28429895	Brain
chr19	28434939	28436940	Breast
chr19	28468281	28470282	Intestine
chr19	28471982	28473983	Breast
chr19	28484399	28486400	Intestine
chr19	28589120	28591121	Pancreas
chr19	28595573	28597574	Pancreas
chr19	28603662	28605663	Brain
chr19	28619227	28621228	Brain
chr19	28635932	28637933	Brain
chr19	28686779	28688780	Breast
chr19	28863215	28865216	Intestine
chr19	28881649	28883650	Heart
chr19	28939992	28941993	Kidney
chr19	28960194	28962195	Kidney
chr19	28960529	28962530	Kidney
chr19	28960970	28962971	Kidney
chr19	28966208	28968209	Kidney
chr19	28970224	28972225	Ovary
chr19	29001042	29003043	Brain
chr19	29110709	29112710	Heart
chr19	29211286	29213287	BloodCell
chr19	29211522	29213523	BloodCell
chr19	29211726	29213727	Ovary
chr19	29212762	29214763	Brain
chr19	29216842	29218843	Brain
chr19	29276343	29278344	BloodCell
chr19	29319293	29321294	Brain
chr19	29319654	29321655	Brain
chr19	29366824	29368825	Brain
chr19	29367123	29369124	Brain
chr19	29377931	29379932	Brain
chr19	29396888	29398889	Breast
chr19	29403285	29405286	Heart
chr19	29467033	29469034	Brain
chr19	29477827	29479828	Liver
chr19	29491963	29493964	Brain
chr19	29563887	29565888	Brain
chr19	29582300	29584301	Brain
chr19	29595245	29597246	Kidney
chr19	29623095	29625096	Heart
chr19	29670204	29672205	Breast
chr19	29671216	29673217	BloodCell
chr19	29671455	29673456	BloodCell
chr19	29671805	29673806	BloodCell
chr19	29684545	29686546	Breast
chr19	29713521	29715522	BloodCell
chr19	29716375	29718376	Ovary
chr19	29728982	29730983	Brain
chr19	29758297	29760298	Heart
chr19	29805247	29807248	Heart
chr19	29857209	29859210	BloodCell
chr19	29897509	29899510	Breast
chr19	29964693	29966694	Lung
chr19	30045856	30047857	Kidney
chr19	30172731	30174732	Intestine
chr19	30172911	30174912	Intestine
chr19	30223203	30225204	Brain
chr19	30225740	30227741	Brain
chr19	30228679	30230680	Liver
chr19	30235226	30237227	Brain
chr19	30292248	30294249	Brain
chr19	30292604	30294605	Brain
chr19	30343880	30345881	Brain
chr19	30360902	30362903	Brain
chr19	30371519	30373520	Brain
chr19	30372739	30374740	Brain
chr19	30405675	30407676	Brain
chr19	30450011	30452012	Ovary
chr19	30478454	30480455	Breast
chr19	30555630	30557631	Brain
chr19	30563781	30565782	Brain
chr19	30589742	30591743	Brain
chr19	30590028	30592029	Brain
chr19	30661406	30663407	Pancreas
chr19	30662694	30664695	Brain
chr19	30664623	30666624	Pancreas
chr19	30695685	30697686	Liver
chr19	30719211	30721212	Ovary
chr19	30738580	30740581	Breast
chr19	30779313	30781314	Liver
chr19	30811468	30813469	Liver
chr19	31036501	31038502	Ovary
chr19	31036753	31038754	Ovary
chr19	31125951	31127952	Kidney
chr19	31126401	31128402	Kidney
chr19	31131568	31133569	Breast
chr19	31138994	31140995	Kidney
chr19	31139920	31141921	Kidney
chr19	31152768	31154769	Lung
chr19	31223468	31225469	Lung
chr19	31232125	31234126	Lung
chr19	31263565	31265566	Breast
chr19	31265117	31267118	Ovary
chr19	31265436	31267437	Ovary
chr19	31284911	31286912	Ovary
chr19	31315820	31317821	Ovary
chr19	31329316	31331317	Heart
chr19	31330700	31332701	Heart
chr19	31333451	31335452	Lung
chr19	31336456	31338457	Intestine
chr19	31337949	31339950	Ovary
chr19	31585464	31587465	Kidney
chr19	31612628	31614629	Pancreas
chr19	31612779	31614780	Pancreas
chr19	31615217	31617218	Brain
chr19	31636308	31638309	Breast
chr19	31638465	31640466	Kidney
chr19	31673668	31675669	Kidney
chr19	31674309	31676310	Kidney
chr19	31714411	31716412	Ovary
chr19	31714734	31716735	Ovary
chr19	31880742	31882743	Kidney
chr19	31896430	31898431	Breast
chr19	31905437	31907438	Pancreas
chr19	31906790	31908791	Ovary
chr19	31907184	31909185	Ovary
chr19	31907597	31909598	Ovary
chr19	31908208	31910209	Ovary
chr19	31937935	31939936	Kidney
chr19	31968298	31970299	Ovary
chr19	31969319	31971320	Pancreas
chr19	32012507	32014508	Intestine
chr19	32016747	32018748	Kidney
chr19	32017439	32019440	Kidney
chr19	32038556	32040557	Ovary
chr19	32038764	32040765	Ovary
chr19	32039483	32041484	Ovary
chr19	32040791	32042792	Ovary
chr19	32060473	32062474	Breast
chr19	32232317	32234318	Breast
chr19	32268982	32270983	Breast
chr19	32339256	32341257	Heart
chr19	32345595	32347596	Intestine
chr19	32363184	32365185	Brain
chr19	32386812	32388813	Intestine
chr19	32397005	32399006	Kidney
chr19	32405480	32407481	Heart
chr19	32431275	32433276	Brain
chr19	32432030	32434031	Brain
chr19	32438523	32440524	Brain
chr19	32441815	32443816	Brain
chr19	32579358	32581359	Breast
chr19	32606575	32608576	Heart
chr19	32630492	32632493	Brain
chr19	32642026	32644027	BloodCell
chr19	32652453	32654454	Intestine
chr19	32652629	32654630	Intestine
chr19	32675573	32677574	BloodCell
chr19	32676822	32678823	Liver
chr19	32687508	32689509	Breast
chr19	32693368	32695369	Breast
chr19	32797418	32799419	Brain
chr19	32813322	32815323	Brain
chr19	32816783	32818784	Intestine
chr19	32819012	32821013	Brain
chr19	32819344	32821345	Brain
chr19	32829891	32831892	Kidney
chr19	32875699	32877700	Intestine
chr19	32901570	32903571	Intestine
chr19	32970369	32972370	Heart
chr19	32971995	32973996	Ovary
chr19	33023555	33025556	Breast
chr19	33040826	33042827	Intestine
chr19	33042272	33044273	Intestine
chr19	33048412	33050413	Intestine
chr19	33053566	33055567	Intestine
chr19	33063010	33065011	Intestine
chr19	33065675	33067676	Breast
chr19	33066282	33068283	Intestine
chr19	33068801	33070802	Lung
chr19	33077134	33079135	Intestine
chr19	33084785	33086786	Intestine
chr19	33086143	33088144	Intestine
chr19	33091814	33093815	Intestine
chr19	33093644	33095645	Kidney
chr19	33093888	33095889	Intestine
chr19	33100135	33102136	Intestine
chr19	33111226	33113227	Breast
chr19	33172389	33174390	Kidney
chr19	33188654	33190655	Brain
chr19	33195022	33197023	Ovary
chr19	33198674	33200675	Heart
chr19	33208057	33210058	Ovary
chr19	33208302	33210303	Ovary
chr19	33218354	33220355	Breast
chr19	33225856	33227857	Liver
chr19	33225989	33227990	Liver
chr19	33226095	33228096	Liver
chr19	33246484	33248485	Heart
chr19	33246942	33248943	Heart
chr19	33247184	33249185	Heart
chr19	33247399	33249400	Heart
chr19	33260679	33262680	Breast
chr19	33272510	33274511	Breast
chr19	33273879	33275880	Heart
chr19	33275175	33277176	Liver
chr19	33277618	33279619	Heart
chr19	33278154	33280155	Heart
chr19	33278525	33280526	Heart
chr19	33281291	33283292	Breast
chr19	33281431	33283432	Liver
chr19	33284491	33286492	Intestine
chr19	33296767	33298768	Liver
chr19	33296940	33298941	Liver
chr19	33298666	33300667	Heart
chr19	33299666	33301667	Heart
chr19	33299839	33301840	Heart
chr19	33310189	33312190	Intestine
chr19	33316761	33318762	Intestine
chr19	33323781	33325782	Intestine
chr19	33324864	33326865	Heart
chr19	33344362	33346363	Brain
chr19	33364891	33366892	Intestine
chr19	33365044	33367045	Intestine
chr19	33365326	33367327	Intestine
chr19	33366087	33368088	Intestine
chr19	33373510	33375511	BloodCell
chr19	33374943	33376944	Intestine
chr19	33388324	33390325	Ovary
chr19	33391085	33393086	Intestine
chr19	33393070	33395071	Heart
chr19	33394247	33396248	Intestine
chr19	33396381	33398382	Heart
chr19	33447294	33449295	Breast
chr19	33494635	33496636	Intestine
chr19	33509106	33511107	Breast
chr19	33515180	33517181	Intestine
chr19	33518478	33520479	Breast
chr19	33542469	33544470	Ovary
chr19	33579457	33581458	Breast
chr19	33683440	33685441	Liver
chr19	33740000	33742001	Liver
chr19	33767071	33769072	Liver
chr19	33768393	33770394	Brain
chr19	33771781	33773782	Heart
chr19	33775978	33777979	Heart
chr19	33776290	33778291	Ovary
chr19	33777448	33779449	Heart
chr19	33793505	33795506	Ovary
chr19	33797984	33799985	Breast
chr19	33805612	33807613	Intestine
chr19	33820326	33822327	Breast
chr19	33861067	33863068	Pancreas
chr19	33882929	33884930	Pancreas
chr19	33890908	33892909	Breast
chr19	33901953	33903954	Pancreas
chr19	33902284	33904285	Pancreas
chr19	33904511	33906512	Breast
chr19	34079216	34081217	Breast
chr19	34081879	34083880	Ovary
chr19	34098702	34100703	Brain
chr19	34120202	34122203	BloodCell
chr19	34134701	34136702	Pancreas
chr19	34242727	34244728	Kidney
chr19	34252310	34254311	Breast
chr19	34255072	34257073	Breast
chr19	34268332	34270333	Pancreas
chr19	34308168	34310169	BloodCell
chr19	34312297	34314298	Kidney
chr19	34315875	34317876	Kidney
chr19	34316086	34318087	Intestine
chr19	34317740	34319741	Kidney
chr19	34318433	34320434	Lung
chr19	34345230	34347231	BloodCell
chr19	34350455	34352456	Kidney
chr19	34353564	34355565	Breast
chr19	34357995	34359996	BloodCell
chr19	34359535	34361536	Ovary
chr19	34366355	34368356	Intestine
chr19	34481709	34483710	Heart
chr19	34499201	34501202	BloodCell
chr19	34499556	34501557	Heart
chr19	34502084	34504085	Heart
chr19	34502935	34504936	Heart
chr19	34572669	34574670	Pancreas
chr19	34587442	34589443	Breast
chr19	34593639	34595640	Heart
chr19	34597412	34599413	Pancreas
chr19	34660538	34662539	Pancreas
chr19	34686569	34688570	Pancreas
chr19	34706832	34708833	Pancreas
chr19	34859185	34861186	BloodCell
chr19	34859725	34861726	Breast
chr19	34959609	34961610	Kidney
chr19	34960629	34962630	Breast
chr19	34961647	34963648	BloodCell
chr19	34962938	34964939	Heart
chr19	34993426	34995427	Ovary
chr19	34994722	34996723	Intestine
chr19	34996309	34998310	BloodCell
chr19	34996495	34998496	BloodCell
chr19	35001461	35003462	Ovary
chr19	35001658	35003659	Heart
chr19	35002142	35004143	Ovary
chr19	35002224	35004225	BloodCell
chr19	35003447	35005448	Intestine
chr19	35011221	35013222	Heart
chr19	35011714	35013715	Heart
chr19	35013386	35015387	BloodCell
chr19	35021781	35023782	Heart
chr19	35030759	35032760	Breast
chr19	35042128	35044129	Heart
chr19	35043684	35045685	BloodCell
chr19	35062085	35064086	Pancreas
chr19	35067220	35069221	Breast
chr19	35089951	35091952	Pancreas
chr19	35090327	35092328	Pancreas
chr19	35091283	35093284	Breast
chr19	35110105	35112106	Breast
chr19	35115693	35117694	Heart
chr19	35117965	35119966	Breast
chr19	35118160	35120161	Ovary
chr19	35118738	35120739	Ovary
chr19	35120087	35122088	Intestine
chr19	35136154	35138155	Pancreas
chr19	35136363	35138364	Liver
chr19	35136563	35138564	Pancreas
chr19	35136754	35138755	Heart
chr19	35136908	35138909	Heart
chr19	35154446	35156447	Heart
chr19	35154800	35156801	Heart
chr19	35166430	35168431	Breast
chr19	35167198	35169199	Breast
chr19	35167999	35170000	Breast
chr19	35168391	35170392	Breast
chr19	35177628	35179629	Breast
chr19	35195011	35197012	Kidney
chr19	35204482	35206483	BloodCell
chr19	35210390	35212391	BloodCell
chr19	35211549	35213550	BloodCell
chr19	35212411	35214412	BloodCell
chr19	35215388	35217389	BloodCell
chr19	35224429	35226430	Intestine
chr19	35253771	35255772	Breast
chr19	35278594	35280595	Ovary
chr19	35283980	35285981	Brain
chr19	35289827	35291828	Brain
chr19	35290569	35292570	Breast
chr19	35291036	35293037	Brain
chr19	35292534	35294535	Brain
chr19	35308154	35310155	Ovary
chr19	35310052	35312053	Ovary
chr19	35312854	35314855	Breast
chr19	35317826	35319827	Ovary
chr19	35374180	35376181	Ovary
chr19	35375157	35377158	Ovary
chr19	35419001	35421002	Intestine
chr19	35436421	35438422	Intestine
chr19	35436645	35438646	Ovary
chr19	35445379	35447380	BloodCell
chr19	35448569	35450570	Breast
chr19	35461466	35463467	BloodCell
chr19	35495427	35497428	Ovary
chr19	35513106	35515107	Breast
chr19	35549350	35551351	Pancreas
chr19	35559904	35561905	Pancreas
chr19	35564696	35566697	Pancreas
chr19	35568473	35570474	Pancreas
chr19	35608994	35610995	BloodCell
chr19	35609246	35611247	BloodCell
chr19	35627430	35629431	BloodCell
chr19	35639030	35641031	Heart
chr19	35646509	35648510	Ovary
chr19	35702526	35704527	Pancreas
chr19	35712650	35714651	BloodCell
chr19	35713652	35715653	Breast
chr19	35734419	35736420	Heart
chr19	35740583	35742584	Ovary
chr19	35742139	35744140	Heart
chr19	35745565	35747566	Heart
chr19	35747018	35749019	BloodCell
chr19	35748186	35750187	Heart
chr19	35764304	35766305	Breast
chr19	35767819	35769820	Ovary
chr19	35844504	35846505	Liver
chr19	35845524	35847525	Pancreas
chr19	35854742	35856743	Pancreas
chr19	35860250	35862251	Liver
chr19	35869106	35871107	BloodCell
chr19	35878118	35880119	Ovary
chr19	35899900	35901901	BloodCell
chr19	35901642	35903643	BloodCell
chr19	35902443	35904444	Heart
chr19	35903896	35905897	BloodCell
chr19	35929617	35931618	Ovary
chr19	35931680	35933681	Ovary
chr19	35935043	35937044	Brain
chr19	35941538	35943539	Breast
chr19	35944038	35946039	Breast
chr19	35974835	35976836	Liver
chr19	35990919	35992920	Kidney
chr19	35991357	35993358	Kidney
chr19	35998833	36000834	Ovary
chr19	36008867	36010868	Heart
chr19	36027507	36029508	Brain
chr19	36052492	36054493	Ovary
chr19	36058125	36060126	Liver
chr19	36068744	36070745	Ovary
chr19	36092826	36094827	Brain
chr19	36130498	36132499	Breast
chr19	36135429	36137430	Breast
chr19	36135814	36137815	Intestine
chr19	36143300	36145301	Breast
chr19	36163445	36165446	Intestine
chr19	36170397	36172398	Breast
chr19	36213022	36215023	BloodCell
chr19	36244474	36246475	Breast
chr19	36274616	36276617	Heart
chr19	36289778	36291779	Heart
chr19	36333658	36335659	Brain
chr19	36571515	36573516	BloodCell
chr19	36572965	36574966	Breast
chr19	36665330	36667331	Breast
chr19	36666464	36668465	Breast
chr19	36769505	36771506	Heart
chr19	36794991	36796992	Breast
chr19	36836686	36838687	BloodCell
chr19	36942795	36944796	Breast
chr19	37077788	37079789	BloodCell
chr19	37171401	37173402	BloodCell
chr19	37208813	37210814	Breast
chr19	37217539	37219540	BloodCell
chr19	37250409	37252410	Brain
chr19	37269229	37271230	Heart
chr19	37279706	37281707	Heart
chr19	37280895	37282896	Heart
chr19	37297229	37299230	Heart
chr19	37298919	37300920	Heart
chr19	37299986	37301987	Heart
chr19	37300122	37302123	Heart
chr19	37309024	37311025	BloodCell
chr19	37315941	37317942	Ovary
chr19	37317457	37319458	BloodCell
chr19	37550333	37552334	Kidney
chr19	37653683	37655684	BloodCell
chr19	37836938	37838939	Liver
chr19	37866938	37868939	Lung
chr19	37904679	37906680	Breast
chr19	37905087	37907088	Brain
chr19	37906597	37908598	Heart
chr19	37914024	37916025	Intestine
chr19	37928104	37930105	Intestine
chr19	37929613	37931614	Intestine
chr19	37930076	37932077	Intestine
chr19	37940171	37942172	Breast
chr19	37949970	37951971	Breast
chr19	37952289	37954290	Kidney
chr19	37952509	37954510	Kidney
chr19	37962426	37964427	Breast
chr19	37983129	37985130	Breast
chr19	37985454	37987455	Breast
chr19	37989131	37991132	Breast
chr19	38001960	38003961	Heart
chr19	38004430	38006431	Breast
chr19	38014992	38016993	Kidney
chr19	38030572	38032573	Kidney
chr19	38034713	38036714	Brain
chr19	38039272	38041273	Kidney
chr19	38047258	38049259	BloodCell
chr19	38060532	38062533	Kidney
chr19	38073543	38075544	Intestine
chr19	38094567	38096568	Kidney
chr19	38139597	38141598	Breast
chr19	38147497	38149498	Breast
chr19	38154636	38156637	Brain
chr19	38183559	38185560	Breast
chr19	38198528	38200529	Brain
chr19	38223431	38225432	BloodCell
chr19	38229097	38231098	Brain
chr19	38249195	38251196	Breast
chr19	38249385	38251386	Ovary
chr19	38249657	38251658	Ovary
chr19	38261419	38263420	Breast
chr19	38261978	38263979	Intestine
chr19	38262082	38264083	Intestine
chr19	38285253	38287254	Heart
chr19	38288644	38290645	Breast
chr19	38289116	38291117	Breast
chr19	38291198	38293199	Breast
chr19	38293261	38295262	Breast
chr19	38294793	38296794	Breast
chr19	38312369	38314370	Breast
chr19	38315879	38317880	Ovary
chr19	38373063	38375064	Heart
chr19	38389155	38391156	Heart
chr19	38394792	38396793	BloodCell
chr19	38394943	38396944	BloodCell
chr19	38396089	38398090	Breast
chr19	38400396	38402397	Lung
chr19	38403102	38405103	Ovary
chr19	38403525	38405526	Intestine
chr19	38416558	38418559	Heart
chr19	38416671	38418672	BloodCell
chr19	38432631	38434632	Breast
chr19	38513048	38515049	BloodCell
chr19	38555952	38557953	BloodCell
chr19	38557560	38559561	Breast
chr19	38559953	38561954	Breast
chr19	38561833	38563834	Breast
chr19	38564003	38566004	Breast
chr19	38564278	38566279	Liver
chr19	38564493	38566494	Breast
chr19	38630947	38632948	Kidney
chr19	38634157	38636158	Heart
chr19	38639535	38641536	Intestine
chr19	38644600	38646601	Breast
chr19	38645075	38647076	Breast
chr19	38647601	38649602	Ovary
chr19	38648019	38650020	Breast
chr19	38650873	38652874	Intestine
chr19	38650968	38652969	Heart
chr19	38651200	38653201	Pancreas
chr19	38659673	38661674	Heart
chr19	38660352	38662353	Intestine
chr19	38660911	38662912	Breast
chr19	38661712	38663713	Brain
chr19	38666620	38668621	Breast
chr19	38668316	38670317	Breast
chr19	38673183	38675184	Breast
chr19	38684182	38686183	Breast
chr19	38685399	38687400	Intestine
chr19	38686213	38688214	Breast
chr19	38688561	38690562	Kidney
chr19	38689342	38691343	Breast
chr19	38690179	38692180	Breast
chr19	38694837	38696838	Breast
chr19	38696225	38698226	Breast
chr19	38696443	38698444	Brain
chr19	38696867	38698868	Intestine
chr19	38699628	38701629	Intestine
chr19	38699819	38701820	Breast
chr19	38703705	38705706	Breast
chr19	38714063	38716064	Breast
chr19	38714452	38716453	Breast
chr19	38715476	38717477	Heart
chr19	38716580	38718581	Breast
chr19	38717291	38719292	Breast
chr19	38729364	38731365	Breast
chr19	38733044	38735045	Ovary
chr19	38770817	38772818	Breast
chr19	38772437	38774438	Breast
chr19	38787988	38789989	Breast
chr19	38788654	38790655	Breast
chr19	38811138	38813139	Intestine
chr19	38814176	38816177	Intestine
chr19	38819091	38821092	Intestine
chr19	38832859	38834860	Breast
chr19	38838441	38840442	Breast
chr19	38852768	38854769	Breast
chr19	38859962	38861963	Kidney
chr19	38862168	38864169	Breast
chr19	38869581	38871582	Heart
chr19	38871443	38873444	Breast
chr19	38872601	38874602	Breast
chr19	38876890	38878891	Intestine
chr19	38879200	38881201	Breast
chr19	38882032	38884033	Brain
chr19	38888025	38890026	Breast
chr19	38897349	38899350	Heart
chr19	38907971	38909972	Brain
chr19	38917200	38919201	Intestine
chr19	38931393	38933394	Heart
chr19	38931972	38933973	BloodCell
chr19	38952814	38954815	Brain
chr19	38961955	38963956	Breast
chr19	38977104	38979105	Kidney
chr19	38988174	38990175	Breast
chr19	39013309	39015310	Breast
chr19	39032219	39034220	Breast
chr19	39051548	39053549	BloodCell
chr19	39052086	39054087	Brain
chr19	39110887	39112888	Breast
chr19	39126946	39128947	Breast
chr19	39129744	39131745	Breast
chr19	39132136	39134137	Breast
chr19	39135797	39137798	Intestine
chr19	39157842	39159843	Liver
chr19	39164455	39166456	Breast
chr19	39197002	39199003	Breast
chr19	39199916	39201917	Pancreas
chr19	39211554	39213555	BloodCell
chr19	39216907	39218908	Breast
chr19	39222883	39224884	Liver
chr19	39244353	39246354	Liver
chr19	39246892	39248893	Liver
chr19	39264156	39266157	Liver
chr19	39297445	39299446	BloodCell
chr19	39298584	39300585	BloodCell
chr19	39302541	39304542	Liver
chr19	39302711	39304712	Liver
chr19	39318734	39320735	Breast
chr19	39334304	39336305	Heart
chr19	39337029	39339030	Heart
chr19	39360360	39362361	Heart
chr19	39370022	39372023	Breast
chr19	39372664	39374665	Breast
chr19	39376896	39378897	Breast
chr19	39399812	39401813	Heart
chr19	39426560	39428561	Ovary
chr19	39426943	39428944	Ovary
chr19	39428033	39430034	Heart
chr19	39428601	39430602	Heart
chr19	39428880	39430881	Ovary
chr19	39437327	39439328	Breast
chr19	39438344	39440345	Heart
chr19	39438793	39440794	Heart
chr19	39440436	39442437	Heart
chr19	39445129	39447130	BloodCell
chr19	39463246	39465247	Breast
chr19	39478343	39480344	Breast
chr19	39497613	39499614	BloodCell
chr19	39500955	39502956	Heart
chr19	39514426	39516427	Breast
chr19	39538321	39540322	Kidney
chr19	39540079	39542080	Breast
chr19	39544086	39546087	BloodCell
chr19	39551524	39553525	Brain
chr19	39555120	39557121	Breast
chr19	39557715	39559716	BloodCell
chr19	39567747	39569748	Kidney
chr19	39640890	39642891	Liver
chr19	39691302	39693303	Pancreas
chr19	39691451	39693452	Pancreas
chr19	39746295	39748296	Pancreas
chr19	39765870	39767871	BloodCell
chr19	39824014	39826015	Ovary
chr19	39831570	39833571	BloodCell
chr19	39844799	39846800	Ovary
chr19	39846146	39848147	Intestine
chr19	39873466	39875467	Heart
chr19	39874512	39876513	Breast
chr19	39876721	39878722	Breast
chr19	39879395	39881396	Heart
chr19	39879917	39881918	Breast
chr19	39885536	39887537	Breast
chr19	39886052	39888053	Breast
chr19	39888967	39890968	Heart
chr19	39893101	39895102	Heart
chr19	39935139	39937140	Intestine
chr19	39940249	39942250	BloodCell
chr19	39940418	39942419	BloodCell
chr19	39940574	39942575	BloodCell
chr19	39941250	39943251	BloodCell
chr19	39994967	39996968	Brain
chr19	39996685	39998686	BloodCell
chr19	40142859	40144860	BloodCell
chr19	40164751	40166752	BloodCell
chr19	40188143	40190144	Breast
chr19	40220715	40222716	Heart
chr19	40221600	40223601	Ovary
chr19	40221740	40223741	Heart
chr19	40223970	40225971	Breast
chr19	40248361	40250362	Breast
chr19	40251608	40253609	Breast
chr19	40285517	40287518	Ovary
chr19	40286367	40288368	Heart
chr19	40302985	40304986	Pancreas
chr19	40317541	40319542	Brain
chr19	40322879	40324880	Breast
chr19	40331866	40333867	Brain
chr19	40347110	40349111	BloodCell
chr19	40391522	40393523	Breast
chr19	40391711	40393712	Heart
chr19	40398524	40400525	Intestine
chr19	40402345	40404346	BloodCell
chr19	40404180	40406181	Breast
chr19	40407163	40409164	Heart
chr19	40416025	40418026	Breast
chr19	40431736	40433737	Ovary
chr19	40432026	40434027	Ovary
chr19	40433993	40435994	Ovary
chr19	40435668	40437669	Brain
chr19	40461587	40463588	Heart
chr19	40501904	40503905	Intestine
chr19	40518601	40520602	Intestine
chr19	40541003	40543004	Ovary
chr19	40574892	40576893	Ovary
chr19	40584386	40586387	Kidney
chr19	40587652	40589653	Kidney
chr19	40596721	40598722	Ovary
chr19	40609883	40611884	BloodCell
chr19	40614692	40616693	Ovary
chr19	40629517	40631518	Heart
chr19	40632401	40634402	Lung
chr19	40651129	40653130	Ovary
chr19	40651649	40653650	Ovary
chr19	40663480	40665481	Ovary
chr19	40664230	40666231	Heart
chr19	40666273	40668274	Heart
chr19	40681578	40683579	Brain
chr19	40690907	40692908	Heart
chr19	40692553	40694554	Heart
chr19	40704074	40706075	Heart
chr19	40704429	40706430	Breast
chr19	40734172	40736173	Intestine
chr19	40739268	40741269	Ovary
chr19	40741947	40743948	Heart
chr19	40744141	40746142	Heart
chr19	40744430	40746431	Heart
chr19	40747220	40749221	Heart
chr19	40753432	40755433	Intestine
chr19	40774843	40776844	Breast
chr19	40778105	40780106	Intestine
chr19	40778657	40780658	Heart
chr19	40803246	40805247	Breast
chr19	40812707	40814708	Ovary
chr19	40817200	40819201	Heart
chr19	40821921	40823922	Pancreas
chr19	40847220	40849221	Ovary
chr19	40854460	40856461	Ovary
chr19	40861592	40863593	Ovary
chr19	40881307	40883308	Intestine
chr19	40885909	40887910	Ovary
chr19	40886241	40888242	Ovary
chr19	40886597	40888598	Ovary
chr19	40888612	40890613	Ovary
chr19	40907264	40909265	BloodCell
chr19	40908172	40910173	BloodCell
chr19	40969026	40971027	BloodCell
chr19	40978985	40980986	Intestine
chr19	40990089	40992090	Intestine
chr19	40999455	41001456	Intestine
chr19	41002881	41004882	Liver
chr19	41031098	41033099	Breast
chr19	41094914	41096915	BloodCell
chr19	41125869	41127870	BloodCell
chr19	41136378	41138379	Breast
chr19	41139321	41141322	Heart
chr19	41159133	41161134	Intestine
chr19	41163620	41165621	Intestine
chr19	41164417	41166418	Intestine
chr19	41166572	41168573	Intestine
chr19	41171776	41173777	Intestine
chr19	41175560	41177561	Intestine
chr19	41182557	41184558	Kidney
chr19	41202458	41204459	Heart
chr19	41206077	41208078	Heart
chr19	41223161	41225162	Heart
chr19	41224296	41226297	Heart
chr19	41226224	41228225	BloodCell
chr19	41232767	41234768	Heart
chr19	41255361	41257362	Heart
chr19	41265176	41267177	Heart
chr19	41294727	41296728	Intestine
chr19	41303179	41305180	Breast
chr19	41303216	41305217	BloodCell
chr19	41303843	41305844	Breast
chr19	41309820	41311821	BloodCell
chr19	41309916	41311917	Heart
chr19	41325572	41327573	Kidney
chr19	41325873	41327874	BloodCell
chr19	41326220	41328221	BloodCell
chr19	41329660	41331661	BloodCell
chr19	41341293	41343294	Breast
chr19	41347959	41349960	BloodCell
chr19	41354459	41356460	Heart
chr19	41356536	41358537	BloodCell
chr19	41363916	41365917	Heart
chr19	41364172	41366173	Ovary
chr19	41373707	41375708	Ovary
chr19	41406580	41408581	Liver
chr19	41409758	41411759	Breast
chr19	41424831	41426832	Intestine
chr19	41430600	41432601	Liver
chr19	41436103	41438104	Intestine
chr19	41456419	41458420	BloodCell
chr19	41462809	41464810	Breast
chr19	41479573	41481574	Ovary
chr19	41494765	41496766	Breast
chr19	41505164	41507165	Heart
chr19	41516004	41518005	BloodCell
chr19	41521636	41523637	BloodCell
chr19	41531114	41533115	Heart
chr19	41536991	41538992	BloodCell
chr19	41545545	41547546	BloodCell
chr19	41545789	41547790	BloodCell
chr19	41552191	41554192	BloodCell
chr19	41563809	41565810	BloodCell
chr19	41575323	41577324	Heart
chr19	41587705	41589706	Liver
chr19	41626035	41628036	Heart
chr19	41644360	41646361	Breast
chr19	41645779	41647780	BloodCell
chr19	41690585	41692586	BloodCell
chr19	41734407	41736408	Intestine
chr19	41748931	41750932	Intestine
chr19	41774238	41776239	Intestine
chr19	41775896	41777897	Breast
chr19	41787716	41789717	Intestine
chr19	41795694	41797695	Heart
chr19	41808959	41810960	Breast
chr19	41812627	41814628	Liver
chr19	41844333	41846334	Breast
chr19	41864868	41866869	Breast
chr19	41867369	41869370	Intestine
chr19	41869804	41871805	Intestine
chr19	41876170	41878171	Heart
chr19	41876636	41878637	BloodCell
chr19	41906518	41908519	Breast
chr19	41908208	41910209	Heart
chr19	41918936	41920937	Heart
chr19	41929376	41931377	BloodCell
chr19	41934817	41936818	Heart
chr19	41943676	41945677	BloodCell
chr19	41950193	41952194	Breast
chr19	41955249	41957250	Intestine
chr19	41958999	41961000	Heart
chr19	41978993	41980994	Heart
chr19	41979654	41981655	Heart
chr19	41983899	41985900	Heart
chr19	41986955	41988956	Heart
chr19	41991108	41993109	Breast
chr19	41994473	41996474	Brain
chr19	41995137	41997138	Brain
chr19	41995779	41997780	Brain
chr19	41996307	41998308	Liver
chr19	42023986	42025987	Breast
chr19	42044752	42046753	Brain
chr19	42045598	42047599	Brain
chr19	42048212	42050213	Intestine
chr19	42087583	42089584	Kidney
chr19	42111059	42113060	Lung
chr19	42113571	42115572	Pancreas
chr19	42114865	42116866	Pancreas
chr19	42121792	42123793	BloodCell
chr19	42128482	42130483	Breast
chr19	42132600	42134601	BloodCell
chr19	42142551	42144552	Liver
chr19	42149531	42151532	Pancreas
chr19	42165549	42167550	Breast
chr19	42171512	42173513	Liver
chr19	42183793	42185794	Brain
chr19	42184423	42186424	BloodCell
chr19	42196459	42198460	Intestine
chr19	42197775	42199776	BloodCell
chr19	42205958	42207959	Lung
chr19	42207208	42209209	BloodCell
chr19	42215040	42217041	Breast
chr19	42220252	42222253	Heart
chr19	42232541	42234542	Intestine
chr19	42256456	42258457	Ovary
chr19	42258537	42260538	Intestine
chr19	42276089	42278090	Breast
chr19	42281828	42283829	BloodCell
chr19	42289044	42291045	Heart
chr19	42297499	42299500	Pancreas
chr19	42310802	42312803	Brain
chr19	42321557	42323558	Brain
chr19	42351389	42353390	Breast
chr19	42387137	42389138	Heart
chr19	42422006	42424007	BloodCell
chr19	42479993	42481994	Pancreas
chr19	42497371	42499372	Intestine
chr19	42497608	42499609	Intestine
chr19	42524157	42526158	Intestine
chr19	42526898	42528899	Breast
chr19	42537832	42539833	Breast
chr19	42539156	42541157	Breast
chr19	42554326	42556327	Breast
chr19	42594954	42596955	Heart
chr19	42656311	42658312	Breast
chr19	42734865	42736866	Kidney
chr19	42736660	42738661	Kidney
chr19	42759593	42761594	Kidney
chr19	42760196	42762197	Breast
chr19	42775999	42778000	Kidney
chr19	42819557	42821558	Lung
chr19	42820127	42822128	Breast
chr19	42830821	42832822	Brain
chr19	42847831	42849832	Heart
chr19	42875056	42877057	Breast
chr19	42884124	42886125	Pancreas
chr19	42887475	42889476	Lung
chr19	42913288	42915289	Breast
chr19	42929297	42931298	Breast
chr19	42987774	42989775	Lung
chr19	43048993	43050994	Brain
chr19	43058726	43060727	Breast
chr19	43109803	43111804	Lung
chr19	43119666	43121667	Lung
chr19	43147760	43149761	Lung
chr19	43263991	43265992	Lung
chr19	43265937	43267938	Kidney
chr19	43273914	43275915	Breast
chr19	43315864	43317865	Liver
chr19	43381774	43383775	Intestine
chr19	43424861	43426862	Intestine
chr19	43426742	43428743	Intestine
chr19	43429413	43431414	Liver
chr19	43438504	43440505	BloodCell
chr19	43438765	43440766	BloodCell
chr19	43444205	43446206	Kidney
chr19	43449704	43451705	Kidney
chr19	43454551	43456552	Breast
chr19	43454862	43456863	Breast
chr19	43455743	43457744	Breast
chr19	43461609	43463610	Ovary
chr19	43467549	43469550	BloodCell
chr19	43468572	43470573	BloodCell
chr19	43505796	43507797	Brain
chr19	43518290	43520291	Breast
chr19	43522131	43524132	Breast
chr19	43527352	43529353	Brain
chr19	43556605	43558606	Kidney
chr19	43565619	43567620	Breast
chr19	43573951	43575952	Ovary
chr19	43576051	43578052	Heart
chr19	43580139	43582140	Ovary
chr19	43583672	43585673	Kidney
chr19	43605342	43607343	Breast
chr19	43607549	43609550	Breast
chr19	43671106	43673107	Heart
chr19	43672146	43674147	Breast
chr19	43673775	43675776	Breast
chr19	43677674	43679675	Brain
chr19	43699429	43701430	Heart
chr19	43711176	43713177	Intestine
chr19	43726609	43728610	Heart
chr19	43738120	43740121	Intestine
chr19	43740226	43742227	Brain
chr19	43747046	43749047	Kidney
chr19	43747456	43749457	Brain
chr19	43755375	43757376	Intestine
chr19	43767886	43769887	Breast
chr19	43769422	43771423	Heart
chr19	43776251	43778252	BloodCell
chr19	43777522	43779523	Breast
chr19	43777812	43779813	Breast
chr19	43783391	43785392	BloodCell
chr19	43788270	43790271	BloodCell
chr19	43819719	43821720	Breast
chr19	43935309	43937310	Breast
chr19	44072118	44074119	Brain
chr19	44094093	44096094	Breast
chr19	44113116	44115117	Heart
chr19	44164583	44166584	BloodCell
chr19	44212146	44214147	Brain
chr19	44233279	44235280	Brain
chr19	44408868	44410869	Breast
chr19	44409454	44411455	Heart
chr19	44447355	44449356	Heart
chr19	44458199	44460200	Heart
chr19	44570555	44572556	Intestine
chr19	44579495	44581496	Intestine
chr19	44582069	44584070	Intestine
chr19	44601876	44603877	Intestine
chr19	44602404	44604405	Lung
chr19	44612988	44614989	Intestine
chr19	44613983	44615984	Intestine
chr19	44615083	44617084	Intestine
chr19	44619925	44621926	Kidney
chr19	44635850	44637851	Intestine
chr19	44638200	44640201	Kidney
chr19	44690687	44692688	Kidney
chr19	44716974	44718975	Ovary
chr19	44718107	44720108	Ovary
chr19	44718460	44720461	Ovary
chr19	44722636	44724637	Heart
chr19	44725649	44727650	Intestine
chr19	44735208	44737209	Breast
chr19	44745263	44747264	Ovary
chr19	44760199	44762200	BloodCell
chr19	44774529	44776530	Breast
chr19	44779209	44781210	Breast
chr19	44779788	44781789	Intestine
chr19	44779999	44782000	Breast
chr19	44797393	44799394	Kidney
chr19	44802866	44804867	Breast
chr19	44808756	44810757	Heart
chr19	44809397	44811398	Breast
chr19	44830036	44832037	Breast
chr19	44849118	44851119	Ovary
chr19	44849427	44851428	Breast
chr19	44858215	44860216	Breast
chr19	44868368	44870369	Heart
chr19	44884869	44886870	Breast
chr19	44888661	44890662	Heart
chr19	44905161	44907162	Breast
chr19	44909234	44911235	Ovary
chr19	44911632	44913633	Ovary
chr19	44913254	44915255	Breast
chr19	44927198	44929199	Ovary
chr19	44935426	44937427	Ovary
chr19	44942302	44944303	Breast
chr19	44955178	44957179	Brain
chr19	44967081	44969082	Brain
chr19	44967346	44969347	Brain
chr19	44980374	44982375	Breast
chr19	44986465	44988466	Breast
chr19	45005644	45007645	Intestine
chr19	45006154	45008155	Intestine
chr19	45037283	45039284	Ovary
chr19	45051031	45053032	Intestine
chr19	45051351	45053352	Intestine
chr19	45066531	45068532	Breast
chr19	45071062	45073063	Heart
chr19	45071922	45073923	Breast
chr19	45073240	45075241	Heart
chr19	45075108	45077109	Breast
chr19	45076407	45078408	Intestine
chr19	45078012	45080013	BloodCell
chr19	45078645	45080646	Heart
chr19	45079416	45081417	Intestine
chr19	45114097	45116098	Breast
chr19	45116342	45118343	Breast
chr19	45116914	45118915	Breast
chr19	45117786	45119787	Breast
chr19	45118713	45120714	Breast
chr19	45122506	45124507	Breast
chr19	45160665	45162666	Breast
chr19	45162379	45164380	Breast
chr19	45165938	45167939	Heart
chr19	45167138	45169139	Heart
chr19	45170470	45172471	BloodCell
chr19	45175085	45177086	Heart
chr19	45176593	45178594	Breast
chr19	45176666	45178667	BloodCell
chr19	45186279	45188280	Breast
chr19	45190933	45192934	Breast
chr19	45209921	45211922	Breast
chr19	45249366	45251367	Breast
chr19	45279794	45281795	Brain
chr19	45286370	45288371	Brain
chr19	45303943	45305944	Breast
chr19	45322175	45324176	Heart
chr19	45353486	45355487	Breast
chr19	45370006	45372007	BloodCell
chr19	45374255	45376256	Breast
chr19	45376109	45378110	Lung
chr19	45376737	45378738	Breast
chr19	45376945	45378946	Breast
chr19	45379319	45381320	Brain
chr19	45393550	45395551	Breast
chr19	45398228	45400229	Heart
chr19	45410534	45412535	Breast
chr19	45414061	45416062	Breast
chr19	45424034	45426035	Lung
chr19	45428636	45430637	Heart
chr19	45448212	45450213	BloodCell
chr19	45453614	45455615	Kidney
chr19	45453742	45455743	Heart
chr19	45454302	45456303	Ovary
chr19	45456039	45458040	Heart
chr19	45478520	45480521	BloodCell
chr19	45483779	45485780	Ovary
chr19	45485577	45487578	Ovary
chr19	45492711	45494712	BloodCell
chr19	45492942	45494943	Heart
chr19	45496629	45498630	Breast
chr19	45496827	45498828	Ovary
chr19	45497066	45499067	Breast
chr19	45500869	45502870	Breast
chr19	45504022	45506023	Breast
chr19	45504357	45506358	Heart
chr19	45515917	45517918	Breast
chr19	45523138	45525139	Heart
chr19	45523929	45525930	Pancreas
chr19	45526184	45528185	Ovary
chr19	45528242	45530243	Brain
chr19	45534909	45536910	Intestine
chr19	45548921	45550922	Breast
chr19	45579897	45581898	Breast
chr19	45587093	45589094	Intestine
chr19	45607267	45609268	Breast
chr19	45634430	45636431	Breast
chr19	45640715	45642716	BloodCell
chr19	45641913	45643914	Heart
chr19	45642923	45644924	BloodCell
chr19	45657091	45659092	Liver
chr19	45667681	45669682	Heart
chr19	45690400	45692401	Heart
chr19	45693128	45695129	Heart
chr19	45710055	45712056	Brain
chr19	45728900	45730901	Breast
chr19	45730566	45732567	Heart
chr19	45771756	45773757	Heart
chr19	45783537	45785538	Ovary
chr19	45792556	45794557	Heart
chr19	45793128	45795129	Ovary
chr19	45798652	45800653	Breast
chr19	45808913	45810914	Kidney
chr19	45816684	45818685	Heart
chr19	45860066	45862067	Breast
chr19	45864659	45866660	Breast
chr19	45865566	45867567	Intestine
chr19	45899708	45901709	Pancreas
chr19	45902499	45904500	BloodCell
chr19	45902625	45904626	Heart
chr19	45910501	45912502	Liver
chr19	45914709	45916710	Pancreas
chr19	45916940	45918941	Brain
chr19	45927733	45929734	Breast
chr19	45947143	45949144	Lung
chr19	45952170	45954171	Liver
chr19	45975394	45977395	Brain
chr19	45999355	46001356	Breast
chr19	46009286	46011287	Breast
chr19	46020572	46022573	Breast
chr19	46021645	46023646	Breast
chr19	46048660	46050661	Breast
chr19	46069242	46071243	Lung
chr19	46072395	46074396	Brain
chr19	46081867	46083868	Lung
chr19	46090105	46092106	Brain
chr19	46147053	46149054	Liver
chr19	46173246	46175247	Breast
chr19	46184313	46186314	Breast
chr19	46209580	46211581	Breast
chr19	46213265	46215266	Breast
chr19	46217366	46219367	Liver
chr19	46232775	46234776	Breast
chr19	46233085	46235086	Breast
chr19	46286816	46288817	Lung
chr19	46295068	46297069	Intestine
chr19	46295376	46297377	Intestine
chr19	46298826	46300827	Ovary
chr19	46299419	46301420	Ovary
chr19	46299607	46301608	Heart
chr19	46345353	46347354	BloodCell
chr19	46345587	46347588	Intestine
chr19	46348605	46350606	Heart
chr19	46352955	46354956	Breast
chr19	46357368	46359369	Pancreas
chr19	46361127	46363128	BloodCell
chr19	46377368	46379369	Pancreas
chr19	46396393	46398394	Heart
chr19	46425436	46427437	Kidney
chr19	46426028	46428029	Brain
chr19	46426287	46428288	Brain
chr19	46426906	46428907	Heart
chr19	46448274	46450275	Breast
chr19	46464240	46466241	Breast
chr19	46465024	46467025	Breast
chr19	46466573	46468574	Breast
chr19	46469687	46471688	Heart
chr19	46473365	46475366	Breast
chr19	46479340	46481341	Ovary
chr19	46480877	46482878	Ovary
chr19	46483036	46485037	Breast
chr19	46491015	46493016	Heart
chr19	46494067	46496068	Heart
chr19	46494303	46496304	Ovary
chr19	46503253	46505254	Brain
chr19	46514995	46516996	BloodCell
chr19	46518914	46520915	Breast
chr19	46522137	46524138	BloodCell
chr19	46527840	46529841	Ovary
chr19	46542486	46544487	Breast
chr19	46550340	46552341	Brain
chr19	46602791	46604792	Intestine
chr19	46602977	46604978	Heart
chr19	46607613	46609614	Breast
chr19	46609590	46611591	Breast
chr19	46615128	46617129	Intestine
chr19	46621000	46623001	Heart
chr19	46625195	46627196	Heart
chr19	46626809	46628810	Heart
chr19	46629564	46631565	Heart
chr19	46629797	46631798	Heart
chr19	46629993	46631994	Heart
chr19	46635407	46637408	Heart
chr19	46636976	46638977	BloodCell
chr19	46652773	46654774	Heart
chr19	46653968	46655969	Brain
chr19	46670370	46672371	Breast
chr19	46673413	46675414	Ovary
chr19	46711241	46713242	Heart
chr19	46712285	46714286	Breast
chr19	46727660	46729661	Heart
chr19	46728482	46730483	Heart
chr19	46728958	46730959	Heart
chr19	46729337	46731338	Heart
chr19	46731322	46733323	Kidney
chr19	46732145	46734146	Heart
chr19	46736820	46738821	Brain
chr19	46738140	46740141	Heart
chr19	46740722	46742723	Brain
chr19	46743210	46745211	Brain
chr19	46743672	46745673	Heart
chr19	46750828	46752829	Breast
chr19	46757943	46759944	Breast
chr19	46758507	46760508	Breast
chr19	46759655	46761656	Breast
chr19	46760184	46762185	Heart
chr19	46767968	46769969	Breast
chr19	46768237	46770238	Heart
chr19	46771124	46773125	Breast
chr19	46772991	46774992	Breast
chr19	46773462	46775463	Breast
chr19	46773786	46775787	Breast
chr19	46783457	46785458	Ovary
chr19	46788156	46790157	Ovary
chr19	46796737	46798738	Breast
chr19	46799861	46801862	Breast
chr19	46800139	46802140	Breast
chr19	46802769	46804770	Intestine
chr19	46812833	46814834	Ovary
chr19	46819148	46821149	Kidney
chr19	46835838	46837839	Breast
chr19	46837426	46839427	Heart
chr19	46840652	46842653	Heart
chr19	46841308	46843309	Heart
chr19	46845175	46847176	Heart
chr19	46853841	46855842	Breast
chr19	46873018	46875019	Breast
chr19	46873425	46875426	Kidney
chr19	46877871	46879872	Kidney
chr19	46897873	46899874	Breast
chr19	46898003	46900004	Brain
chr19	46903255	46905256	Ovary
chr19	46912994	46914995	Kidney
chr19	46918550	46920551	Breast
chr19	46924033	46926034	Intestine
chr19	46927628	46929629	Breast
chr19	46930377	46932378	Brain
chr19	46944672	46946673	Heart
chr19	46945305	46947306	Intestine
chr19	46946048	46948049	Intestine
chr19	46954214	46956215	BloodCell
chr19	46976386	46978387	Heart
chr19	46976685	46978686	Heart
chr19	46978278	46980279	Breast
chr19	46981230	46983231	Heart
chr19	46986329	46988330	Breast
chr19	46989808	46991809	Heart
chr19	46992780	46994781	Ovary
chr19	47005391	47007392	Breast
chr19	47020706	47022707	Liver
chr19	47030730	47032731	Heart
chr19	47031123	47033124	Heart
chr19	47033868	47035869	Breast
chr19	47048444	47050445	Kidney
chr19	47048695	47050696	Breast
chr19	47056564	47058565	Liver
chr19	47061393	47063394	Breast
chr19	47067448	47069449	Heart
chr19	47075148	47077149	Kidney
chr19	47075242	47077243	Kidney
chr19	47077568	47079569	Breast
chr19	47078965	47080966	Ovary
chr19	47092427	47094428	Kidney
chr19	47092958	47094959	Kidney
chr19	47093155	47095156	Breast
chr19	47105570	47107571	Brain
chr19	47108483	47110484	Intestine
chr19	47108547	47110548	BloodCell
chr19	47108724	47110725	Intestine
chr19	47124099	47126100	Liver
chr19	47128393	47130394	Breast
chr19	47129310	47131311	Ovary
chr19	47140475	47142476	Kidney
chr19	47140610	47142611	Brain
chr19	47156107	47158108	BloodCell
chr19	47181471	47183472	Heart
chr19	47181647	47183648	BloodCell
chr19	47188215	47190216	Intestine
chr19	47210697	47212698	Ovary
chr19	47214759	47216760	Intestine
chr19	47223034	47225035	Breast
chr19	47232306	47234307	Breast
chr19	47240835	47242836	BloodCell
chr19	47240956	47242957	BloodCell
chr19	47242413	47244414	Ovary
chr19	47243765	47245766	Ovary
chr19	47244042	47246043	Breast
chr19	47245919	47247920	Ovary
chr19	47246864	47248865	Ovary
chr19	47247451	47249452	Ovary
chr19	47276637	47278638	Heart
chr19	47287529	47289530	BloodCell
chr19	47289128	47291129	Heart
chr19	47308174	47310175	Heart
chr19	47309936	47311937	Heart
chr19	47314705	47316706	Heart
chr19	47319066	47321067	Heart
chr19	47322808	47324809	Heart
chr19	47323029	47325030	Heart
chr19	47329787	47331788	Brain
chr19	47376949	47378950	Heart
chr19	47402460	47404461	Heart
chr19	47416814	47418815	BloodCell
chr19	47426219	47428220	Intestine
chr19	47426942	47428943	BloodCell
chr19	47428286	47430287	Ovary
chr19	47436706	47438707	Liver
chr19	47437991	47439992	Breast
chr19	47443508	47445509	BloodCell
chr19	47463816	47465817	Brain
chr19	47479916	47481917	Breast
chr19	47483644	47485645	BloodCell
chr19	47484330	47486331	BloodCell
chr19	47493419	47495420	Heart
chr19	47494637	47496638	Brain
chr19	47495382	47497383	Brain
chr19	47504697	47506698	Breast
chr19	47508448	47510449	Breast
chr19	47509737	47511738	Breast
chr19	47517338	47519339	BloodCell
chr19	47522660	47524661	Intestine
chr19	47539923	47541924	Ovary
chr19	47576815	47578816	BloodCell
chr19	47582407	47584408	Lung
chr19	47597639	47599640	Kidney
chr19	47599006	47601007	BloodCell
chr19	47600148	47602149	Heart
chr19	47603956	47605957	Heart
chr19	47618922	47620923	Intestine
chr19	47631341	47633342	Breast
chr19	47644401	47646402	Kidney
chr19	47664118	47666119	Breast
chr19	47667626	47669627	Breast
chr19	47695585	47697586	Heart
chr19	47700930	47702931	Heart
chr19	47703531	47705532	Ovary
chr19	47713493	47715494	Liver
chr19	47716063	47718064	Breast
chr19	47716363	47718364	Breast
chr19	47743749	47745750	Ovary
chr19	47747332	47749333	Lung
chr19	47755859	47757860	Heart
chr19	47757108	47759109	Intestine
chr19	47757599	47759600	Intestine
chr19	47769199	47771200	Pancreas
chr19	47772867	47774868	Breast
chr19	47780018	47782019	Heart
chr19	47788193	47790194	Ovary
chr19	47788715	47790716	Heart
chr19	47803856	47805857	Heart
chr19	47804531	47806532	Brain
chr19	47848337	47850338	Liver
chr19	47852111	47854112	Breast
chr19	47903833	47905834	Heart
chr19	47908133	47910134	Heart
chr19	47911674	47913675	Heart
chr19	47917907	47919908	Heart
chr19	47918838	47920839	Heart
chr19	47922364	47924365	Heart
chr19	47928333	47930334	Heart
chr19	47929272	47931273	Heart
chr19	47931964	47933965	Heart
chr19	47932198	47934199	Heart
chr19	47935315	47937316	Breast
chr19	47937321	47939322	Heart
chr19	47937553	47939554	Heart
chr19	47938126	47940127	Heart
chr19	47944395	47946396	Heart
chr19	47949023	47951024	Breast
chr19	47993593	47995594	Kidney
chr19	48109195	48111196	Heart
chr19	48123470	48125471	Breast
chr19	48146980	48148981	Brain
chr19	48170614	48172615	Ovary
chr19	48195707	48197708	Heart
chr19	48257541	48259542	BloodCell
chr19	48316788	48318789	Heart
chr19	48318201	48320202	Heart
chr19	48326108	48328109	Heart
chr19	48340213	48342214	Lung
chr19	48350667	48352668	Heart
chr19	48378330	48380331	Intestine
chr19	48381244	48383245	Breast
chr19	48382365	48384366	Heart
chr19	48393911	48395912	Heart
chr19	48397474	48399475	Liver
chr19	48398447	48400448	Heart
chr19	48399895	48401896	Heart
chr19	48400450	48402451	Heart
chr19	48412075	48414076	Breast
chr19	48413153	48415154	Heart
chr19	48423962	48425963	Kidney
chr19	48466537	48468538	Heart
chr19	48478505	48480506	Heart
chr19	48480591	48482592	Breast
chr19	48481500	48483501	Breast
chr19	48486431	48488432	Breast
chr19	48487833	48489834	Breast
chr19	48493620	48495621	Breast
chr19	48501864	48503865	Breast
chr19	48502327	48504328	Breast
chr19	48506786	48508787	Breast
chr19	48508666	48510667	Brain
chr19	48511402	48513403	BloodCell
chr19	48511615	48513616	BloodCell
chr19	48512513	48514514	Breast
chr19	48518640	48520641	Intestine
chr19	48529932	48531933	Intestine
chr19	48553755	48555756	Breast
chr19	48556838	48558839	Breast
chr19	48560659	48562660	Breast
chr19	48564208	48566209	Liver
chr19	48568242	48570243	Breast
chr19	48572251	48574252	Breast
chr19	48589208	48591209	Breast
chr19	48596289	48598290	BloodCell
chr19	48598490	48600491	Heart
chr19	48608459	48610460	Heart
chr19	48608956	48610957	Heart
chr19	48617449	48619450	Heart
chr19	48619013	48621014	BloodCell
chr19	48656841	48658842	Intestine
chr19	48657005	48659006	Intestine
chr19	48658912	48660913	Intestine
chr19	48661126	48663127	Ovary
chr19	48688618	48690619	Pancreas
chr19	48704497	48706498	Intestine
chr19	48723422	48725423	Ovary
chr19	48724706	48726707	BloodCell
chr19	48733891	48735892	Breast
chr19	48737177	48739178	Breast
chr19	48745306	48747307	Ovary
chr19	48747049	48749050	Heart
chr19	48759455	48761456	Heart
chr19	48760081	48762082	Heart
chr19	48761869	48763870	Heart
chr19	48768510	48770511	Pancreas
chr19	48769465	48771466	Kidney
chr19	48781038	48783039	Pancreas
chr19	48783766	48785767	Pancreas
chr19	48785807	48787808	Breast
chr19	48787581	48789582	Ovary
chr19	48788220	48790221	Ovary
chr19	48798152	48800153	Breast
chr19	48798628	48800629	Breast
chr19	48809056	48811057	Ovary
chr19	48809425	48811426	Ovary
chr19	48827131	48829132	Breast
chr19	48843429	48845430	Breast
chr19	48851949	48853950	Breast
chr19	48875173	48877174	BloodCell
chr19	48876384	48878385	Heart
chr19	48876614	48878615	Ovary
chr19	48876887	48878888	Heart
chr19	48878341	48880342	Heart
chr19	48878644	48880645	Ovary
chr19	48896294	48898295	Ovary
chr19	48896560	48898561	Heart
chr19	48905911	48907912	Intestine
chr19	48912315	48914316	BloodCell
chr19	48924675	48926676	Kidney
chr19	48926857	48928858	Breast
chr19	48936361	48938362	Intestine
chr19	48936889	48938890	Intestine
chr19	48953119	48955120	Intestine
chr19	48970956	48972957	Ovary
chr19	48977036	48979037	Lung
chr19	48977168	48979169	Heart
chr19	48981616	48983617	Breast
chr19	48988890	48990891	Breast
chr19	48990767	48992768	Ovary
chr19	49016190	49018191	Heart
chr19	49017642	49019643	BloodCell
chr19	49017907	49019908	Ovary
chr19	49024784	49026785	Kidney
chr19	49028975	49030976	Kidney
chr19	49030823	49032824	BloodCell
chr19	49037841	49039842	Kidney
chr19	49048198	49050199	Heart
chr19	49052132	49054133	Heart
chr19	49052504	49054505	Breast
chr19	49065069	49067070	Breast
chr19	49073122	49075123	BloodCell
chr19	49083374	49085375	Intestine
chr19	49083748	49085749	Heart
chr19	49098024	49100025	Breast
chr19	49119977	49121978	Breast
chr19	49120908	49122909	Breast
chr19	49126338	49128339	Breast
chr19	49132113	49134114	Intestine
chr19	49134960	49136961	Heart
chr19	49135524	49137525	Heart
chr19	49138711	49140712	Heart
chr19	49141109	49143110	Breast
chr19	49147268	49149269	Breast
chr19	49147480	49149481	Ovary
chr19	49152037	49154038	Heart
chr19	49156053	49158054	Ovary
chr19	49159576	49161577	Intestine
chr19	49162470	49164471	Breast
chr19	49163656	49165657	Heart
chr19	49165539	49167540	Breast
chr19	49199143	49201144	Breast
chr19	49214135	49216136	Brain
chr19	49224627	49226628	Intestine
chr19	49324906	49326907	Breast
chr19	49327088	49329089	BloodCell
chr19	49332784	49334785	BloodCell
chr19	49334391	49336392	BloodCell
chr19	49334936	49336937	BloodCell
chr19	49355580	49357581	Ovary
chr19	49360360	49362361	Heart
chr19	49364710	49366711	Breast
chr19	49389820	49391821	Pancreas
chr19	49390105	49392106	Pancreas
chr19	49423086	49425087	BloodCell
chr19	49427098	49429099	BloodCell
chr19	49430682	49432683	BloodCell
chr19	49431469	49433470	Intestine
chr19	49439250	49441251	Breast
chr19	49443452	49445453	Heart
chr19	49449776	49451777	Ovary
chr19	49451239	49453240	BloodCell
chr19	49454134	49456135	Heart
chr19	49456300	49458301	Heart
chr19	49457134	49459135	BloodCell
chr19	49457282	49459283	BloodCell
chr19	49457475	49459476	Heart
chr19	49457666	49459667	Heart
chr19	49478271	49480272	Ovary
chr19	49488060	49490061	BloodCell
chr19	49488303	49490304	Intestine
chr19	49493953	49495954	Intestine
chr19	49495789	49497790	Ovary
chr19	49500541	49502542	BloodCell
chr19	49501772	49503773	Ovary
chr19	49519849	49521850	Heart
chr19	49528087	49530088	Heart
chr19	49556837	49558838	Heart
chr19	49558911	49560912	Intestine
chr19	49559847	49561848	BloodCell
chr19	49560818	49562819	Intestine
chr19	49566747	49568748	BloodCell
chr19	49588363	49590364	Ovary
chr19	49588557	49590558	Heart
chr19	49628428	49630429	Breast
chr19	49629431	49631432	Breast
chr19	49662313	49664314	Breast
chr19	49670807	49672808	Ovary
chr19	49672054	49674055	Heart
chr19	49673883	49675884	Heart
chr19	49689628	49691629	BloodCell
chr19	49692209	49694210	Heart
chr19	49693760	49695761	Ovary
chr19	49715940	49717941	Ovary
chr19	49717522	49719523	Ovary
chr19	49717812	49719813	Ovary
chr19	49718549	49720550	Ovary
chr19	49727486	49729487	Ovary
chr19	49750247	49752248	Ovary
chr19	49761990	49763991	Heart
chr19	49788853	49790854	Ovary
chr19	49806582	49808583	BloodCell
chr19	49813148	49815149	BloodCell
chr19	49815338	49817339	Ovary
chr19	49820141	49822142	Ovary
chr19	49848737	49850738	Ovary
chr19	49849043	49851044	Ovary
chr19	49858464	49860465	Kidney
chr19	49870725	49872726	Heart
chr19	49874452	49876453	Heart
chr19	49894453	49896454	BloodCell
chr19	49920953	49922954	Heart
chr19	49921143	49923144	Kidney
chr19	49940232	49942233	Ovary
chr19	49940643	49942644	Ovary
chr19	49954097	49956098	Pancreas
chr19	49956743	49958744	Ovary
chr19	49957401	49959402	Ovary
chr19	49961104	49963105	Ovary
chr19	49970312	49972313	Ovary
chr19	49970583	49972584	Ovary
chr19	49973014	49975015	Breast
chr19	49977493	49979494	Ovary
chr19	49982435	49984436	Ovary
chr19	49983410	49985411	Ovary
chr19	49985947	49987948	Ovary
chr19	49987643	49989644	Brain
chr19	50039193	50041194	Intestine
chr19	50050631	50052632	Lung
chr19	50092001	50094002	Heart
chr19	50092885	50094886	Heart
chr19	50096530	50098531	Heart
chr19	50096913	50098914	Heart
chr19	50099546	50101547	Heart
chr19	50100125	50102126	Heart
chr19	50100409	50102410	Heart
chr19	50103163	50105164	Heart
chr19	50103504	50105505	Heart
chr19	50105574	50107575	Heart
chr19	50108961	50110962	Heart
chr19	50110263	50112264	Heart
chr19	50111038	50113039	Heart
chr19	50111900	50113901	Heart
chr19	50112715	50114716	Heart
chr19	50116897	50118898	Heart
chr19	50125051	50127052	Heart
chr19	50130397	50132398	Heart
chr19	50132397	50134398	Heart
chr19	50133292	50135293	Heart
chr19	50133857	50135858	Heart
chr19	50135736	50137737	Breast
chr19	50137773	50139774	Breast
chr19	50137907	50139908	Heart
chr19	50142185	50144186	BloodCell
chr19	50166049	50168050	Breast
chr19	50168090	50170091	Intestine
chr19	50177504	50179505	Intestine
chr19	50188598	50190599	Intestine
chr19	50189169	50191170	Intestine
chr19	50197907	50199908	Breast
chr19	50206447	50208448	Intestine
chr19	50236674	50238675	Liver
chr19	50240141	50242142	Intestine
chr19	50323821	50325822	Heart
chr19	50327228	50329229	Breast
chr19	50333764	50335765	Breast
chr19	50363740	50365741	BloodCell
chr19	50367067	50369068	Heart
chr19	50372055	50374056	Brain
chr19	50373776	50375777	Brain
chr19	50384289	50386290	Ovary
chr19	50385394	50387395	Heart
chr19	50385684	50387685	Heart
chr19	50386049	50388050	Heart
chr19	50393072	50395073	Breast
chr19	50394657	50396658	Intestine
chr19	50409887	50411888	Intestine
chr19	50414430	50416431	Heart
chr19	50416765	50418766	Intestine
chr19	50426479	50428480	Ovary
chr19	50429857	50431858	Breast
chr19	50430211	50432212	Heart
chr19	50433690	50435691	Breast
chr19	50459627	50461628	Kidney
chr19	50474726	50476727	Ovary
chr19	50476320	50478321	Breast
chr19	50486107	50488108	BloodCell
chr19	50508976	50510977	Heart
chr19	50513045	50515046	Heart
chr19	50517808	50519809	Heart
chr19	50530243	50532244	Brain
chr19	50530579	50532580	Brain
chr19	50548038	50550039	Brain
chr19	50550926	50552927	Brain
chr19	50638858	50640859	Liver
chr19	50645584	50647585	Kidney
chr19	50654137	50656138	Liver
chr19	50668547	50670548	BloodCell
chr19	50669064	50671065	Liver
chr19	50701951	50703952	Kidney
chr19	50777003	50779004	Brain
chr19	50818036	50820037	Pancreas
chr19	50822514	50824515	Intestine
chr19	50825642	50827643	Heart
chr19	50834627	50836628	Intestine
chr19	50834908	50836909	Intestine
chr19	50835675	50837676	Ovary
chr19	50836518	50838519	Intestine
chr19	50858045	50860046	Intestine
chr19	50934056	50936057	Breast
chr19	50949987	50951988	Breast
chr19	50967450	50969451	Breast
chr19	50980877	50982878	Breast
chr19	50992293	50994294	Breast
chr19	51024569	51026570	Ovary
chr19	51043566	51045567	Breast
chr19	51062874	51064875	Pancreas
chr19	51070258	51072259	Breast
chr19	51092228	51094229	Breast
chr19	51122127	51124128	Heart
chr19	51122319	51124320	Heart
chr19	51127429	51129430	Heart
chr19	51127823	51129824	Ovary
chr19	51127996	51129997	Liver
chr19	51141853	51143854	Heart
chr19	51142017	51144018	Heart
chr19	51142366	51144367	Heart
chr19	51193869	51195870	BloodCell
chr19	51209991	51211992	Breast
chr19	51341504	51343505	Heart
chr19	51353374	51355375	Liver
chr19	51364850	51366851	BloodCell
chr19	51375075	51377076	BloodCell
chr19	51392936	51394937	Heart
chr19	51417596	51419597	Heart
chr19	51438116	51440117	BloodCell
chr19	51438328	51440329	Intestine
chr19	51460913	51462914	Breast
chr19	51499987	51501988	Heart
chr19	51615189	51617190	Breast
chr19	51663334	51665335	Brain
chr19	51675111	51677112	BloodCell
chr19	51675907	51677908	BloodCell
chr19	51724189	51726190	Ovary
chr19	51726244	51728245	Ovary
chr19	51741946	51743947	Kidney
chr19	51764692	51766693	Ovary
chr19	51770996	51772997	Ovary
chr19	51799996	51801997	Ovary
chr19	51800518	51802519	Ovary
chr19	51806226	51808227	Breast
chr19	51893422	51895423	Breast
chr19	51902446	51904447	Brain
chr19	51904275	51906276	BloodCell
chr19	51904476	51906477	BloodCell
chr19	51918845	51920846	Breast
chr19	51966602	51968603	Brain
chr19	51980171	51982172	Breast
chr19	52006769	52008770	BloodCell
chr19	52027929	52029930	BloodCell
chr19	52048677	52050678	BloodCell
chr19	52095229	52097230	Ovary
chr19	52095584	52097585	Lung
chr19	52107981	52109982	Brain
chr19	52169964	52171965	Heart
chr19	52170149	52172150	Heart
chr19	52170986	52172987	Ovary
chr19	52171150	52173151	BloodCell
chr19	52198307	52200308	Ovary
chr19	52268015	52270016	Ovary
chr19	52295610	52297611	BloodCell
chr19	52336161	52338162	Liver
chr19	52464038	52466039	Liver
chr19	52491839	52493840	Liver
chr19	52492301	52494302	Liver
chr19	52533071	52535072	Breast
chr19	52542190	52544191	BloodCell
chr19	52605097	52607098	Breast
chr19	52657803	52659804	Liver
chr19	52721513	52723514	Lung
chr19	52736976	52738977	Breast
chr19	52855940	52857941	Breast
chr19	52857941	52859942	Breast
chr19	52866880	52868881	Breast
chr19	52896103	52898104	Heart
chr19	52923125	52925126	Breast
chr19	52935221	52937222	Pancreas
chr19	52936208	52938209	Liver
chr19	52940738	52942739	Ovary
chr19	52943470	52945471	Breast
chr19	52944420	52946421	Pancreas
chr19	52962447	52964448	Heart
chr19	53057540	53059541	Liver
chr19	53096110	53098111	Liver
chr19	53100692	53102693	Liver
chr19	53103219	53105220	Heart
chr19	53111503	53113504	Brain
chr19	53112656	53114657	Brain
chr19	53156035	53158036	Brain
chr19	53188886	53190887	Liver
chr19	53193852	53195853	Ovary
chr19	53196692	53198693	Heart
chr19	53196982	53198983	Heart
chr19	53197128	53199129	Ovary
chr19	53291203	53293204	Breast
chr19	53331810	53333811	Ovary
chr19	53419674	53421675	Liver
chr19	53427487	53429488	Breast
chr19	53504082	53506083	Ovary
chr19	53507334	53509335	Liver
chr19	53517797	53519798	Ovary
chr19	53534689	53536690	Pancreas
chr19	53536278	53538279	BloodCell
chr19	53552328	53554329	BloodCell
chr19	53588617	53590618	Breast
chr19	53595356	53597357	Breast
chr19	53621551	53623552	Breast
chr19	53633964	53635965	Breast
chr19	53654749	53656750	Breast
chr19	53660256	53662257	Brain
chr19	53660434	53662435	Brain
chr19	53665500	53667501	Breast
chr19	53666057	53668058	Breast
chr19	53667990	53669991	Breast
chr19	53848680	53850681	Heart
chr19	53851842	53853843	Heart
chr19	53872130	53874131	Breast
chr19	53873726	53875727	BloodCell
chr19	53877731	53879732	Ovary
chr19	53877970	53879971	Breast
chr19	53881832	53883833	Heart
chr19	53916557	53918558	Brain
chr19	53920974	53922975	Breast
chr19	53943633	53945634	Brain
chr19	53979202	53981203	BloodCell
chr19	53980227	53982228	Intestine
chr19	53988784	53990785	Kidney
chr19	54102508	54104509	Brain
chr19	54115165	54117166	Heart
chr19	54132814	54134815	Liver
chr19	54135344	54137345	Heart
chr19	54150872	54152873	Brain
chr19	54154033	54156034	BloodCell
chr19	54162450	54164451	Breast
chr19	54162542	54164543	Heart
chr19	54186472	54188473	Intestine
chr19	54187288	54189289	Heart
chr19	54198999	54201000	Heart
chr19	54206803	54208804	BloodCell
chr19	54210465	54212466	Ovary
chr19	54210837	54212838	Breast
chr19	54221501	54223502	Heart
chr19	54222362	54224363	Heart
chr19	54222410	54224411	Heart
chr19	54222606	54224607	Heart
chr19	54222775	54224776	Heart
chr19	54223148	54225149	Heart
chr19	54246517	54248518	Heart
chr19	54254302	54256303	Heart
chr19	54271441	54273442	Heart
chr19	54279508	54281509	Heart
chr19	54279932	54281933	Heart
chr19	54311537	54313538	Heart
chr19	54324289	54326290	BloodCell
chr19	54338846	54340847	Breast
chr19	54353097	54355098	BloodCell
chr19	54360879	54362880	BloodCell
chr19	54361228	54363229	BloodCell
chr19	54363938	54365939	BloodCell
chr19	54364101	54366102	BloodCell
chr19	54369595	54371596	BloodCell
chr19	54377961	54379962	BloodCell
chr19	54387276	54389277	BloodCell
chr19	54387488	54389489	BloodCell
chr19	54390986	54392987	Brain
chr19	54393262	54395263	Brain
chr19	54398417	54400418	Breast
chr19	54400143	54402144	Brain
chr19	54417400	54419401	Brain
chr19	54417801	54419802	Brain
chr19	54439849	54441850	Pancreas
chr19	54446889	54448890	Heart
chr19	54450683	54452684	Pancreas
chr19	54450910	54452911	Pancreas
chr19	54469080	54471081	Intestine
chr19	54472850	54474851	Heart
chr19	54476828	54478829	Intestine
chr19	54496931	54498932	BloodCell
chr19	54516690	54518691	BloodCell
chr19	54522537	54524538	Brain
chr19	54673213	54675214	BloodCell
chr19	54695270	54697271	Heart
chr19	54707088	54709089	Intestine
chr19	54888708	54890709	Heart
chr19	55062639	55064640	Breast
chr19	55081285	55083286	Heart
chr19	55081457	55083458	Breast
chr19	55084817	55086818	Heart
chr19	55085196	55087197	Ovary
chr19	55086639	55088640	Ovary
chr19	55086852	55088853	Heart
chr19	55087411	55089412	Breast
chr19	55118309	55120310	BloodCell
chr19	55141253	55143254	Heart
chr19	55148265	55150266	Liver
chr19	55154953	55156954	Heart
chr19	55162553	55164554	Breast
chr19	55175261	55177262	BloodCell
chr19	55187769	55189770	Heart
chr19	55187857	55189858	Kidney
chr19	55211646	55213647	Intestine
chr19	55219702	55221703	Liver
chr19	55226443	55228444	Heart
chr19	55246524	55248525	Heart
chr19	55250613	55252614	BloodCell
chr19	55253721	55255722	Heart
chr19	55255217	55257218	BloodCell
chr19	55255860	55257861	BloodCell
chr19	55260797	55262798	Breast
chr19	55275579	55277580	BloodCell
chr19	55280677	55282678	Breast
chr19	55286636	55288637	Brain
chr19	55299976	55301977	Brain
chr19	55306875	55308876	Brain
chr19	55311731	55313732	Ovary
chr19	55312445	55314446	Ovary
chr19	55320630	55322631	Intestine
chr19	55323552	55325553	Heart
chr19	55324321	55326322	Heart
chr19	55325184	55327185	Breast
chr19	55337474	55339475	BloodCell
chr19	55347006	55349007	Breast
chr19	55369578	55371579	Kidney
chr19	55390988	55392989	Breast
chr19	55405226	55407227	Breast
chr19	55418905	55420906	Brain
chr19	55420486	55422487	BloodCell
chr19	55444506	55446507	Breast
chr19	55451305	55453306	Ovary
chr19	55452905	55454906	Ovary
chr19	55461881	55463882	Breast
chr19	55462075	55464076	Breast
chr19	55466100	55468101	Ovary
chr19	55472831	55474832	Kidney
chr19	55498124	55500125	Breast
chr19	55527646	55529647	Liver
chr19	55530158	55532159	Breast
chr19	55536826	55538827	Breast
chr19	55546171	55548172	Heart
chr19	55563759	55565760	Intestine
chr19	55580537	55582538	BloodCell
chr19	55585763	55587764	Ovary
chr19	55601624	55603625	Heart
chr19	55616577	55618578	Breast
chr19	55618992	55620993	Heart
chr19	55619977	55621978	Heart
chr19	55622309	55624310	Breast
chr19	55632693	55634694	Breast
chr19	55632876	55634877	Breast
chr19	55634662	55636663	BloodCell
chr19	55670547	55672548	Heart
chr19	55672184	55674185	Breast
chr19	55675098	55677099	Intestine
chr19	55676662	55678663	Intestine
chr19	55676865	55678866	Intestine
chr19	55677345	55679346	Breast
chr19	55678479	55680480	Heart
chr19	55683597	55685598	Intestine
chr19	55688710	55690711	Ovary
chr19	55692797	55694798	Brain
chr19	55734922	55736923	Breast
chr19	56102516	56104517	Breast
chr19	56107248	56109249	Ovary
chr19	56111078	56113079	Heart
chr19	56113292	56115293	Heart
chr19	56161390	56163391	Kidney
chr19	56183964	56185965	Brain
chr19	56184569	56186570	Brain
chr19	56184727	56186728	Brain
chr19	56293790	56295791	Lung
chr19	56393322	56395323	Breast
chr19	56567107	56569108	Heart
chr19	56614331	56616332	Brain
chr19	56632259	56634260	Brain
chr19	56680941	56682942	Brain
chr19	56682322	56684323	Brain
chr19	56694958	56696959	Brain
chr19	56709664	56711665	Brain
chr19	56725249	56727250	Brain
chr19	56748232	56750233	Ovary
chr19	56749771	56751772	Ovary
chr19	56833902	56835903	Breast
chr19	56840357	56842358	Ovary
chr19	56865440	56867441	Ovary
chr19	56925262	56927263	Ovary
chr19	56932230	56934231	Brain
chr19	56932579	56934580	Brain
chr19	56933906	56935907	Breast
chr19	56952083	56954084	Ovary
chr19	56967689	56969690	Ovary
chr19	56968337	56970338	Ovary
chr19	56972238	56974239	Ovary
chr19	56974080	56976081	Ovary
chr19	56981225	56983226	Ovary
chr19	56982366	56984367	Brain
chr19	56983536	56985537	Ovary
chr19	56986438	56988439	Brain
chr19	56993132	56995133	Ovary
chr19	56995487	56997488	Ovary
chr19	56999226	57001227	Ovary
chr19	57000287	57002288	Ovary
chr19	57001554	57003555	Ovary
chr19	57002373	57004374	Ovary
chr19	57009739	57011740	Brain
chr19	57015208	57017209	Brain
chr19	57051269	57053270	Ovary
chr19	57067518	57069519	Ovary
chr19	57074934	57076935	Brain
chr19	57097698	57099699	Ovary
chr19	57229960	57231961	Breast
chr19	57266529	57268530	Kidney
chr19	57277553	57279554	Kidney
chr19	57280304	57282305	BloodCell
chr19	57282413	57284414	Lung
chr19	57304245	57306246	Lung
chr19	57319857	57321858	Heart
chr19	57319994	57321995	BloodCell
chr19	57347341	57349342	Lung
chr19	57363482	57365483	Breast
chr19	57364032	57366033	Breast
chr19	57410464	57412465	Heart
chr19	57434005	57436006	BloodCell
chr19	57499274	57501275	Heart
chr19	57526725	57528726	Heart
chr19	57558018	57560019	Breast
chr19	57577620	57579621	Heart
chr19	57582541	57584542	Ovary
chr19	57613579	57615580	Heart
chr19	57681425	57683426	Heart
chr19	57838022	57840023	Breast
chr19	57886608	57888609	Intestine
chr19	57886839	57888840	Intestine
chr19	57915953	57917954	BloodCell
chr19	57934885	57936886	Brain
chr19	58001133	58003134	BloodCell
chr19	58001253	58003254	BloodCell
chr19	58008399	58010400	Heart
chr19	58097929	58099930	BloodCell
chr19	58277276	58279277	BloodCell
chr19	58303445	58305446	Ovary
chr19	58318383	58320384	Breast
chr19	58324817	58326818	Lung
chr19	58329631	58331632	Brain
chr19	58345225	58347226	Breast
chr19	58359587	58361588	Breast
chr19	58379183	58381184	Heart
chr19	58381310	58383311	Heart
chr19	58387888	58389889	Breast
chr19	58401012	58403013	Ovary
chr19	58406549	58408550	Ovary
chr19	58440118	58442119	Ovary
chr19	58464373	58466374	Breast
chr19	58467538	58469539	Heart
chr19	58473764	58475765	Kidney
chr19	58497187	58499188	Heart
chr19	58508811	58510812	Breast
chr19	58512420	58514421	Ovary
chr19	58513493	58515494	Heart
chr19	58513783	58515784	Ovary
chr19	58514079	58516080	Heart
chr19	58516789	58518790	Breast
chr19	58519790	58521791	Ovary
chr19	58546510	58548511	Breast
chr19	58577783	58579784	Brain
chr2	17836	19837	Ovary
chr2	18670	20671	Intestine
chr2	28441	30442	Pancreas
chr2	35467	37468	Intestine
chr2	43744	45745	Pancreas
chr2	47089	49090	Intestine
chr2	69308	71309	Pancreas
chr2	80184	82185	Kidney
chr2	125287	127288	Heart
chr2	133093	135094	Intestine
chr2	175625	177626	BloodCell
chr2	176122	178123	Kidney
chr2	227305	229306	Pancreas
chr2	230776	232777	Brain
chr2	230985	232986	Brain
chr2	236146	238147	Brain
chr2	236395	238396	Brain
chr2	288359	290360	Ovary
chr2	309228	311229	Brain
chr2	321478	323479	Brain
chr2	374760	376761	Breast
chr2	382357	384358	Breast
chr2	393616	395617	BloodCell
chr2	422747	424748	Breast
chr2	429067	431068	BloodCell
chr2	440430	442431	Intestine
chr2	440792	442793	Heart
chr2	444385	446386	BloodCell
chr2	452265	454266	Kidney
chr2	457011	459012	Kidney
chr2	466686	468687	Breast
chr2	468686	470687	Intestine
chr2	545470	547471	Breast
chr2	546309	548310	Breast
chr2	584440	586441	BloodCell
chr2	585678	587679	Breast
chr2	586456	588457	Breast
chr2	589395	591396	Breast
chr2	592570	594571	Liver
chr2	597207	599208	Heart
chr2	600189	602190	Heart
chr2	623355	625356	Breast
chr2	689060	691061	Ovary
chr2	689404	691405	Ovary
chr2	690038	692039	Ovary
chr2	692305	694306	Kidney
chr2	694287	696288	Pancreas
chr2	696520	698521	Pancreas
chr2	696674	698675	Pancreas
chr2	708352	710353	Ovary
chr2	708607	710608	Ovary
chr2	759188	761189	Breast
chr2	763304	765305	Breast
chr2	766610	768611	Breast
chr2	793792	795793	Ovary
chr2	930157	932158	Intestine
chr2	936788	938789	Kidney
chr2	937552	939553	Kidney
chr2	1051909	1053910	Kidney
chr2	1054433	1056434	Kidney
chr2	1115314	1117315	Pancreas
chr2	1131721	1133722	Kidney
chr2	1139595	1141596	BloodCell
chr2	1162044	1164045	Kidney
chr2	1219122	1221123	Breast
chr2	1219375	1221376	Breast
chr2	1233953	1235954	Kidney
chr2	1320375	1322376	Brain
chr2	1366395	1368396	Breast
chr2	1397218	1399219	Breast
chr2	1407475	1409476	Brain
chr2	1420515	1422516	Breast
chr2	1517563	1519564	BloodCell
chr2	1552724	1554725	Breast
chr2	1555987	1557988	Kidney
chr2	1556163	1558164	Heart
chr2	1556655	1558656	Heart
chr2	1571724	1573725	Pancreas
chr2	1578814	1580815	Kidney
chr2	1579248	1581249	Kidney
chr2	1583182	1585183	Heart
chr2	1583467	1585468	Heart
chr2	1585785	1587786	Breast
chr2	1589908	1591909	Heart
chr2	1591594	1593595	Ovary
chr2	1602210	1604211	Breast
chr2	1612940	1614941	Kidney
chr2	1613240	1615241	Heart
chr2	1617662	1619663	Intestine
chr2	1618447	1620448	Breast
chr2	1625303	1627304	Breast
chr2	1637636	1639637	Heart
chr2	1639091	1641092	Breast
chr2	1642495	1644496	Heart
chr2	1651964	1653965	Heart
chr2	1653535	1655536	Kidney
chr2	1661912	1663913	Heart
chr2	1679449	1681450	Heart
chr2	1684303	1686304	Heart
chr2	1685000	1687001	Kidney
chr2	1694345	1696346	Heart
chr2	1701054	1703055	Lung
chr2	1707799	1709800	Lung
chr2	1712155	1714156	Heart
chr2	1713351	1715352	Heart
chr2	1714583	1716584	Breast
chr2	1720181	1722182	Heart
chr2	1729767	1731768	Pancreas
chr2	1730130	1732131	Ovary
chr2	1730867	1732868	Kidney
chr2	1739079	1741080	Heart
chr2	1739354	1741355	Ovary
chr2	1751961	1753962	Breast
chr2	1755031	1757032	Kidney
chr2	1769665	1771666	Heart
chr2	1810492	1812493	Heart
chr2	1813193	1815194	Breast
chr2	1822994	1824995	Heart
chr2	1824214	1826215	Heart
chr2	1827012	1829013	Heart
chr2	1827346	1829347	Heart
chr2	1827493	1829494	Heart
chr2	1828567	1830568	Breast
chr2	1830238	1832239	Heart
chr2	1830457	1832458	Heart
chr2	1830641	1832642	Heart
chr2	1835056	1837057	Brain
chr2	1848736	1850737	Brain
chr2	1854234	1856235	Brain
chr2	1854484	1856485	Brain
chr2	1857818	1859819	Brain
chr2	1880917	1882918	Brain
chr2	1909775	1911776	Brain
chr2	1912058	1914059	Brain
chr2	1925155	1927156	Brain
chr2	1930412	1932413	Brain
chr2	1939876	1941877	Breast
chr2	1987781	1989782	Brain
chr2	1988085	1990086	Intestine
chr2	1989361	1991362	Brain
chr2	1992820	1994821	Kidney
chr2	1995139	1997140	Kidney
chr2	2011647	2013648	Brain
chr2	2013304	2015305	Brain
chr2	2055616	2057617	Brain
chr2	2056667	2058668	Brain
chr2	2075097	2077098	Breast
chr2	2082595	2084596	Pancreas
chr2	2102042	2104043	Brain
chr2	2121071	2123072	Brain
chr2	2157404	2159405	Brain
chr2	2166035	2168036	Brain
chr2	2183685	2185686	Brain
chr2	2186535	2188536	Brain
chr2	2222130	2224131	Kidney
chr2	2231378	2233379	Breast
chr2	2265903	2267904	Brain
chr2	2270014	2272015	Breast
chr2	2284618	2286619	Brain
chr2	2322666	2324667	Brain
chr2	2323307	2325308	Brain
chr2	2330369	2332370	Brain
chr2	2331107	2333108	Brain
chr2	2332192	2334193	Brain
chr2	2391501	2393502	Brain
chr2	2522499	2524500	Brain
chr2	2522768	2524769	Brain
chr2	2523276	2525277	Brain
chr2	2612869	2614870	Brain
chr2	2638721	2640722	Brain
chr2	2662827	2664828	Kidney
chr2	2674045	2676046	Kidney
chr2	2713575	2715576	Breast
chr2	2718937	2720938	Brain
chr2	2719602	2721603	Brain
chr2	2735812	2737813	Heart
chr2	2738146	2740147	Breast
chr2	2741950	2743951	Brain
chr2	2792171	2794172	Heart
chr2	2807533	2809534	Brain
chr2	2839147	2841148	Breast
chr2	2846543	2848544	Pancreas
chr2	2855870	2857871	Brain
chr2	2869070	2871071	Brain
chr2	2875701	2877702	Brain
chr2	2888331	2890332	Brain
chr2	2900655	2902656	Brain
chr2	2904351	2906352	Breast
chr2	2949676	2951677	Intestine
chr2	3040455	3042456	Heart
chr2	3041504	3043505	Pancreas
chr2	3044108	3046109	Intestine
chr2	3079114	3081115	Brain
chr2	3114494	3116495	Brain
chr2	3125372	3127373	Brain
chr2	3129615	3131616	Brain
chr2	3167700	3169701	Kidney
chr2	3195291	3197292	Brain
chr2	3200498	3202499	Brain
chr2	3238333	3240334	BloodCell
chr2	3238481	3240482	BloodCell
chr2	3248289	3250290	Intestine
chr2	3253808	3255809	Kidney
chr2	3263255	3265256	Brain
chr2	3303032	3305033	BloodCell
chr2	3303674	3305675	Breast
chr2	3364940	3366941	Breast
chr2	3377879	3379880	Ovary
chr2	3402880	3404881	Brain
chr2	3410303	3412304	Brain
chr2	3423599	3425600	Intestine
chr2	3449589	3451590	Heart
chr2	3453346	3455347	Heart
chr2	3461869	3463870	Ovary
chr2	3464670	3466671	Heart
chr2	3465795	3467796	Heart
chr2	3468679	3470680	Heart
chr2	3470380	3472381	Breast
chr2	3491452	3493453	Ovary
chr2	3518957	3520958	BloodCell
chr2	3522008	3524009	Ovary
chr2	3524214	3526215	Heart
chr2	3536376	3538377	Intestine
chr2	3556889	3558890	BloodCell
chr2	3557883	3559884	Heart
chr2	3558491	3560492	Ovary
chr2	3573769	3575770	Ovary
chr2	3586185	3588186	Ovary
chr2	3586807	3588808	Ovary
chr2	3593727	3595728	Ovary
chr2	3594581	3596582	Ovary
chr2	3596199	3598200	Ovary
chr2	3605274	3607275	Ovary
chr2	3607910	3609911	Heart
chr2	3625519	3627520	Ovary
chr2	3626414	3628415	Ovary
chr2	3631583	3633584	Ovary
chr2	3648778	3650779	Heart
chr2	3651756	3653757	Ovary
chr2	3656233	3658234	Ovary
chr2	3659846	3661847	Brain
chr2	3668082	3670083	Heart
chr2	3706093	3708094	Breast
chr2	3708576	3710577	Breast
chr2	3712304	3714305	Breast
chr2	3724576	3726577	Breast
chr2	3726515	3728516	Breast
chr2	3783945	3785946	Kidney
chr2	3788460	3790461	Kidney
chr2	3838763	3840764	Brain
chr2	4189762	4191763	Kidney
chr2	4213942	4215943	Kidney
chr2	4257785	4259786	Kidney
chr2	4323648	4325649	Breast
chr2	4353783	4355784	Liver
chr2	4498492	4500493	Brain
chr2	4517821	4519822	Breast
chr2	4555284	4557285	Kidney
chr2	4744724	4746725	Brain
chr2	4861215	4863216	Breast
chr2	4894631	4896632	Kidney
chr2	4913754	4915755	Kidney
chr2	5110751	5112752	Breast
chr2	5118840	5120841	Breast
chr2	5144970	5146971	Kidney
chr2	5226310	5228311	Kidney
chr2	5226514	5228515	Breast
chr2	5249642	5251643	Kidney
chr2	5330144	5332145	Kidney
chr2	5373910	5375911	Liver
chr2	5386642	5388643	Kidney
chr2	5441897	5443898	Breast
chr2	5466733	5468734	Brain
chr2	5519886	5521887	Kidney
chr2	5560219	5562220	Kidney
chr2	5625696	5627697	BloodCell
chr2	5651936	5653937	Kidney
chr2	5691722	5693723	Kidney
chr2	5694942	5696943	Breast
chr2	5695620	5697621	Liver
chr2	5739280	5741281	Breast
chr2	5748529	5750530	Breast
chr2	5751270	5753271	Breast
chr2	5790594	5792595	Kidney
chr2	5802864	5804865	Kidney
chr2	5846072	5848073	Kidney
chr2	5848960	5850961	Liver
chr2	5981091	5983092	Brain
chr2	6073001	6075002	Kidney
chr2	6112997	6114998	Brain
chr2	6187044	6189045	Pancreas
chr2	6187213	6189214	Breast
chr2	6230397	6232398	Kidney
chr2	6236486	6238487	Kidney
chr2	6357719	6359720	Intestine
chr2	6359139	6361140	Breast
chr2	6368459	6370460	Intestine
chr2	6383518	6385519	Intestine
chr2	6393465	6395466	Kidney
chr2	6411889	6413890	Kidney
chr2	6433598	6435599	Brain
chr2	6506085	6508086	Intestine
chr2	6534667	6536668	Brain
chr2	6553567	6555568	Brain
chr2	6580178	6582179	Kidney
chr2	6649514	6651515	Brain
chr2	6770871	6772872	Brain
chr2	6786433	6788434	Kidney
chr2	6786647	6788648	Kidney
chr2	6792575	6794576	Kidney
chr2	6825151	6827152	Intestine
chr2	6831755	6833756	Brain
chr2	6863529	6865530	Intestine
chr2	6865127	6867128	Heart
chr2	6879600	6881601	BloodCell
chr2	6909265	6911266	BloodCell
chr2	6912592	6914593	BloodCell
chr2	6914558	6916559	Brain
chr2	6920197	6922198	Pancreas
chr2	6920411	6922412	Brain
chr2	6922606	6924607	Brain
chr2	6925570	6927571	Pancreas
chr2	6931944	6933945	Brain
chr2	6934506	6936507	Brain
chr2	6935469	6937470	Brain
chr2	6942075	6944076	Brain
chr2	6943745	6945746	Ovary
chr2	6945002	6947003	Kidney
chr2	6954678	6956679	Breast
chr2	6967333	6969334	Brain
chr2	6967560	6969561	Brain
chr2	6973099	6975100	Brain
chr2	6985692	6987693	Brain
chr2	6986032	6988033	Brain
chr2	6991978	6993979	Brain
chr2	6995926	6997927	Heart
chr2	7008411	7010412	Heart
chr2	7008791	7010792	Ovary
chr2	7011525	7013526	Brain
chr2	7016739	7018740	Pancreas
chr2	7024312	7026313	Ovary
chr2	7029962	7031963	Brain
chr2	7033542	7035543	Pancreas
chr2	7036545	7038546	Pancreas
chr2	7083078	7085079	Intestine
chr2	7093504	7095505	Kidney
chr2	7180159	7182160	Breast
chr2	7417623	7419624	Pancreas
chr2	7430001	7432002	Breast
chr2	7467272	7469273	BloodCell
chr2	7516299	7518300	BloodCell
chr2	7639632	7641633	Intestine
chr2	7671513	7673514	Intestine
chr2	7744562	7746563	Breast
chr2	7746862	7748863	Breast
chr2	7794137	7796138	Breast
chr2	7811793	7813794	Kidney
chr2	7844426	7846427	Kidney
chr2	7880271	7882272	Kidney
chr2	7899100	7901101	Pancreas
chr2	7904968	7906969	Liver
chr2	7929957	7931958	Ovary
chr2	7994491	7996492	Breast
chr2	7998858	8000859	Breast
chr2	8035554	8037555	Kidney
chr2	8088722	8090723	Lung
chr2	8119168	8121169	Ovary
chr2	8124119	8126120	Ovary
chr2	8140567	8142568	Intestine
chr2	8149254	8151255	Kidney
chr2	8161791	8163792	Kidney
chr2	8215192	8217193	Ovary
chr2	8216602	8218603	Heart
chr2	8218254	8220255	Intestine
chr2	8224441	8226442	Breast
chr2	8234280	8236281	Kidney
chr2	8237897	8239898	Ovary
chr2	8238098	8240099	Ovary
chr2	8241928	8243929	Ovary
chr2	8246983	8248984	Heart
chr2	8247328	8249329	Heart
chr2	8258298	8260299	Brain
chr2	8259939	8261940	Brain
chr2	8277331	8279332	Brain
chr2	8277533	8279534	Brain
chr2	8277946	8279947	Ovary
chr2	8280469	8282470	Intestine
chr2	8281411	8283412	Intestine
chr2	8295448	8297449	Brain
chr2	8296762	8298763	Brain
chr2	8297789	8299790	Heart
chr2	8301668	8303669	Heart
chr2	8305806	8307807	Kidney
chr2	8312419	8314420	Kidney
chr2	8323635	8325636	Liver
chr2	8329122	8331123	Breast
chr2	8333879	8335880	Brain
chr2	8364822	8366823	Brain
chr2	8430634	8432635	Breast
chr2	8438128	8440129	Intestine
chr2	8455633	8457634	BloodCell
chr2	8471717	8473718	Intestine
chr2	8471904	8473905	Intestine
chr2	8472166	8474167	Intestine
chr2	8476496	8478497	BloodCell
chr2	8486571	8488572	Breast
chr2	8486789	8488790	Heart
chr2	8487644	8489645	Heart
chr2	8488431	8490432	Heart
chr2	8490855	8492856	Pancreas
chr2	8499095	8501096	Ovary
chr2	8511326	8513327	Kidney
chr2	8514378	8516379	BloodCell
chr2	8520046	8522047	BloodCell
chr2	8525205	8527206	Breast
chr2	8534640	8536641	Heart
chr2	8537280	8539281	Heart
chr2	8538115	8540116	Breast
chr2	8538656	8540657	Heart
chr2	8545248	8547249	Heart
chr2	8547444	8549445	Heart
chr2	8550099	8552100	Breast
chr2	8566289	8568290	Kidney
chr2	8573859	8575860	Liver
chr2	8574813	8576814	Brain
chr2	8580381	8582382	Heart
chr2	8582010	8584011	Heart
chr2	8594318	8596319	Heart
chr2	8597311	8599312	Heart
chr2	8603960	8605961	Heart
chr2	8611007	8613008	Liver
chr2	8620223	8622224	Ovary
chr2	8626231	8628232	Liver
chr2	8632618	8634619	Kidney
chr2	8633543	8635544	Heart
chr2	8655394	8657395	Kidney
chr2	8678743	8680744	Pancreas
chr2	8679736	8681737	Intestine
chr2	8691276	8693277	Intestine
chr2	8836300	8838301	Heart
chr2	8848521	8850522	Lung
chr2	8851371	8853372	Brain
chr2	8856866	8858867	Kidney
chr2	8875829	8877830	Kidney
chr2	8881272	8883273	Intestine
chr2	8893386	8895387	Intestine
chr2	8921633	8923634	Kidney
chr2	8926586	8928587	Brain
chr2	9001966	9003967	Brain
chr2	9070871	9072872	Lung
chr2	9103087	9105088	Breast
chr2	9105578	9107579	Ovary
chr2	9107241	9109242	Kidney
chr2	9138046	9140047	Heart
chr2	9142497	9144498	Ovary
chr2	9145016	9147017	Breast
chr2	9149176	9151177	Breast
chr2	9152816	9154817	Breast
chr2	9163239	9165240	Heart
chr2	9164103	9166104	Breast
chr2	9165821	9167822	Heart
chr2	9166198	9168199	Heart
chr2	9173992	9175993	Kidney
chr2	9190556	9192557	Heart
chr2	9190839	9192840	Heart
chr2	9191127	9193128	Heart
chr2	9192746	9194747	Heart
chr2	9205001	9207002	Heart
chr2	9207748	9209749	Brain
chr2	9210690	9212691	Heart
chr2	9211773	9213774	Heart
chr2	9216375	9218376	Heart
chr2	9220411	9222412	Ovary
chr2	9221423	9223424	Breast
chr2	9221677	9223678	Breast
chr2	9229318	9231319	Heart
chr2	9230612	9232613	Heart
chr2	9233446	9235447	Heart
chr2	9244051	9246052	Intestine
chr2	9246430	9248431	Intestine
chr2	9248267	9250268	Intestine
chr2	9255299	9257300	Brain
chr2	9255706	9257707	Brain
chr2	9258383	9260384	Heart
chr2	9258671	9260672	Heart
chr2	9260516	9262517	Intestine
chr2	9281972	9283973	Intestine
chr2	9283724	9285725	Intestine
chr2	9286306	9288307	Lung
chr2	9299989	9301990	Breast
chr2	9302693	9304694	Brain
chr2	9314526	9316527	Kidney
chr2	9327054	9329055	Lung
chr2	9329335	9331336	Brain
chr2	9335969	9337970	Intestine
chr2	9370563	9372564	Brain
chr2	9372311	9374312	Kidney
chr2	9382019	9384020	Kidney
chr2	9385464	9387465	Kidney
chr2	9407759	9409760	Breast
chr2	9415023	9417024	Brain
chr2	9420795	9422796	Brain
chr2	9423606	9425607	Intestine
chr2	9432269	9434270	Brain
chr2	9441183	9443184	Brain
chr2	9474577	9476578	Breast
chr2	9480404	9482405	Kidney
chr2	9524401	9526402	Brain
chr2	9538790	9540791	Pancreas
chr2	9552802	9554803	Ovary
chr2	9579757	9581758	Breast
chr2	9594432	9596433	Ovary
chr2	9612471	9614472	Kidney
chr2	9617544	9619545	BloodCell
chr2	9628792	9630793	Brain
chr2	9631614	9633615	Heart
chr2	9633321	9635322	Kidney
chr2	9638410	9640411	Heart
chr2	9649544	9651545	Brain
chr2	9652243	9654244	Ovary
chr2	9654692	9656693	Kidney
chr2	9663577	9665578	Brain
chr2	9671445	9673446	Breast
chr2	9691958	9693959	Heart
chr2	9693872	9695873	Heart
chr2	9695208	9697209	Liver
chr2	9723678	9725679	Heart
chr2	9737746	9739747	BloodCell
chr2	9737895	9739896	BloodCell
chr2	9752117	9754118	Heart
chr2	9762796	9764797	Pancreas
chr2	9764771	9766772	Liver
chr2	9770137	9772138	Heart
chr2	9778751	9780752	BloodCell
chr2	9779061	9781062	BloodCell
chr2	9802396	9804397	Heart
chr2	9804549	9806550	Ovary
chr2	9821237	9823238	Breast
chr2	9841154	9843155	Breast
chr2	9841971	9843972	Heart
chr2	9843230	9845231	BloodCell
chr2	9843690	9845691	Lung
chr2	9845637	9847638	Lung
chr2	9846301	9848302	Lung
chr2	9895480	9897481	Breast
chr2	9940655	9942656	Kidney
chr2	9940787	9942788	Lung
chr2	9972874	9974875	Breast
chr2	9973140	9975141	Breast
chr2	9974544	9976545	Pancreas
chr2	9990436	9992437	Intestine
chr2	9991207	9993208	Kidney
chr2	10005337	10007338	Heart
chr2	10006625	10008626	Heart
chr2	10020900	10022901	Liver
chr2	10027190	10029191	Breast
chr2	10027782	10029783	Heart
chr2	10032530	10034531	Heart
chr2	10034834	10036835	Heart
chr2	10036739	10038740	Heart
chr2	10038782	10040783	Heart
chr2	10039805	10041806	Pancreas
chr2	10047399	10049400	Ovary
chr2	10050442	10052443	Breast
chr2	10058749	10060750	Ovary
chr2	10080200	10082201	BloodCell
chr2	10081797	10083798	Ovary
chr2	10082252	10084253	Ovary
chr2	10082909	10084910	Breast
chr2	10084699	10086700	Kidney
chr2	10090428	10092429	Heart
chr2	10107245	10109246	Intestine
chr2	10108594	10110595	Breast
chr2	10119002	10121003	Heart
chr2	10122272	10124273	Heart
chr2	10142242	10144243	Intestine
chr2	10143467	10145468	Ovary
chr2	10143862	10145863	Ovary
chr2	10149535	10151536	Intestine
chr2	10160367	10162368	Intestine
chr2	10162205	10164206	Brain
chr2	10184258	10186259	Brain
chr2	10224424	10226425	Intestine
chr2	10224645	10226646	Intestine
chr2	10225171	10227172	Intestine
chr2	10227673	10229674	Intestine
chr2	10254479	10256480	Breast
chr2	10268949	10270950	Intestine
chr2	10276754	10278755	Intestine
chr2	10283633	10285634	Brain
chr2	10300099	10302100	Intestine
chr2	10300827	10302828	Ovary
chr2	10300987	10302988	BloodCell
chr2	10323281	10325282	Kidney
chr2	10327325	10329326	Intestine
chr2	10328430	10330431	Intestine
chr2	10330541	10332542	BloodCell
chr2	10346756	10348757	Pancreas
chr2	10369073	10371074	Intestine
chr2	10381646	10383647	BloodCell
chr2	10389773	10391774	Heart
chr2	10391813	10393814	Intestine
chr2	10391999	10394000	Intestine
chr2	10393637	10395638	Breast
chr2	10397192	10399193	Heart
chr2	10400687	10402688	Intestine
chr2	10401844	10403845	Intestine
chr2	10409211	10411212	Heart
chr2	10413751	10415752	Breast
chr2	10416986	10418987	Intestine
chr2	10417122	10419123	Intestine
chr2	10417734	10419735	Kidney
chr2	10422240	10424241	Ovary
chr2	10431046	10433047	Intestine
chr2	10434535	10436536	Ovary
chr2	10438476	10440477	Heart
chr2	10445285	10447286	Breast
chr2	10445768	10447769	Heart
chr2	10446516	10448517	BloodCell
chr2	10453005	10455006	Heart
chr2	10453401	10455402	Heart
chr2	10499044	10501045	Heart
chr2	10503531	10505532	Breast
chr2	10531799	10533800	Kidney
chr2	10546115	10548116	Kidney
chr2	10583408	10585409	Lung
chr2	10607469	10609470	Intestine
chr2	10750849	10752850	Breast
chr2	10761765	10763766	Heart
chr2	10782619	10784620	Kidney
chr2	10792127	10794128	Breast
chr2	10809364	10811365	BloodCell
chr2	10829452	10831453	Intestine
chr2	10830276	10832277	Heart
chr2	10832809	10834810	Breast
chr2	10834791	10836792	Breast
chr2	10839022	10841023	Liver
chr2	10845392	10847393	Brain
chr2	10860027	10862028	Brain
chr2	10861526	10863527	Heart
chr2	10862261	10864262	Heart
chr2	10863049	10865050	BloodCell
chr2	10864036	10866037	BloodCell
chr2	10882958	10884959	Brain
chr2	10883092	10885093	Intestine
chr2	10883653	10885654	Brain
chr2	10888992	10890993	Heart
chr2	10895764	10897765	Breast
chr2	10897305	10899306	Brain
chr2	10899914	10901915	Intestine
chr2	10900696	10902697	Brain
chr2	10908870	10910871	Liver
chr2	10911884	10913885	Heart
chr2	10918310	10920311	Pancreas
chr2	10921141	10923142	Brain
chr2	10923175	10925176	Heart
chr2	10931006	10933007	Kidney
chr2	10957639	10959640	Breast
chr2	10979273	10981274	Brain
chr2	10981100	10983101	Heart
chr2	10992315	10994316	Kidney
chr2	11007979	11009980	Pancreas
chr2	11022503	11024504	Brain
chr2	11023922	11025923	Brain
chr2	11030092	11032093	Pancreas
chr2	11072447	11074448	Liver
chr2	11093450	11095451	Heart
chr2	11096516	11098517	Kidney
chr2	11126999	11129000	Breast
chr2	11128239	11130240	Breast
chr2	11132738	11134739	Ovary
chr2	11135922	11137923	Breast
chr2	11139314	11141315	Breast
chr2	11144599	11146600	Breast
chr2	11156361	11158362	Heart
chr2	11156543	11158544	Heart
chr2	11160200	11162201	BloodCell
chr2	11162968	11164969	Breast
chr2	11164548	11166549	Heart
chr2	11167610	11169611	Ovary
chr2	11212478	11214479	Kidney
chr2	11249611	11251612	Brain
chr2	11341619	11343620	Brain
chr2	11342336	11344337	Intestine
chr2	11342515	11344516	Intestine
chr2	11345415	11347416	Breast
chr2	11356531	11358532	Breast
chr2	11365540	11367541	Breast
chr2	11373315	11375316	Kidney
chr2	11385700	11387701	Brain
chr2	11386103	11388104	Intestine
chr2	11392971	11394972	Breast
chr2	11397873	11399874	Intestine
chr2	11398324	11400325	Intestine
chr2	11398555	11400556	Brain
chr2	11404102	11406103	Heart
chr2	11405125	11407126	Intestine
chr2	11405695	11407696	Heart
chr2	11413898	11415899	Brain
chr2	11417167	11419168	Intestine
chr2	11418917	11420918	Ovary
chr2	11419008	11421009	Brain
chr2	11422169	11424170	Ovary
chr2	11429855	11431856	Breast
chr2	11478570	11480571	Ovary
chr2	11480161	11482162	Ovary
chr2	11498350	11500351	Brain
chr2	11505792	11507793	Ovary
chr2	11510867	11512868	Ovary
chr2	11511615	11513616	Ovary
chr2	11514529	11516530	Ovary
chr2	11515478	11517479	Ovary
chr2	11515683	11517684	Ovary
chr2	11516424	11518425	Ovary
chr2	11524253	11526254	Ovary
chr2	11529930	11531931	Ovary
chr2	11530354	11532355	Ovary
chr2	11532471	11534472	Ovary
chr2	11533165	11535166	Ovary
chr2	11533540	11535541	Ovary
chr2	11533917	11535918	Ovary
chr2	11539600	11541601	Ovary
chr2	11540281	11542282	Ovary
chr2	11540868	11542869	Ovary
chr2	11543662	11545663	Ovary
chr2	11550738	11552739	Ovary
chr2	11551749	11553750	Ovary
chr2	11552799	11554800	Ovary
chr2	11557384	11559385	Ovary
chr2	11558293	11560294	Ovary
chr2	11558997	11560998	Ovary
chr2	11559968	11561969	Ovary
chr2	11561188	11563189	Ovary
chr2	11564339	11566340	Ovary
chr2	11567742	11569743	Ovary
chr2	11568431	11570432	Ovary
chr2	11568870	11570871	Ovary
chr2	11569901	11571902	Ovary
chr2	11570988	11572989	Ovary
chr2	11571678	11573679	Ovary
chr2	11572580	11574581	Ovary
chr2	11572829	11574830	Ovary
chr2	11582957	11584958	Ovary
chr2	11588487	11590488	Ovary
chr2	11675223	11677224	Lung
chr2	11676511	11678512	Ovary
chr2	11680240	11682241	Ovary
chr2	11686730	11688731	Ovary
chr2	11686942	11688943	Ovary
chr2	11698430	11700431	Ovary
chr2	11699168	11701169	Breast
chr2	11700832	11702833	Liver
chr2	11709791	11711792	Breast
chr2	11710157	11712158	Breast
chr2	11715100	11717101	Ovary
chr2	11719999	11722000	Brain
chr2	11721627	11723628	Brain
chr2	11721938	11723939	Pancreas
chr2	11746433	11748434	BloodCell
chr2	11746727	11748728	BloodCell
chr2	11750777	11752778	Breast
chr2	11756329	11758330	BloodCell
chr2	11761616	11763617	Brain
chr2	11771413	11773414	Brain
chr2	11783048	11785049	Heart
chr2	11795300	11797301	Breast
chr2	11795486	11797487	Brain
chr2	11801935	11803936	Brain
chr2	11817079	11819080	Pancreas
chr2	11818555	11820556	Pancreas
chr2	11841501	11843502	Breast
chr2	11849358	11851359	Brain
chr2	11898612	11900613	Lung
chr2	11962132	11964133	Kidney
chr2	11967295	11969296	Lung
chr2	12006058	12008059	Kidney
chr2	12007922	12009923	Kidney
chr2	12032125	12034126	Kidney
chr2	12044026	12046027	BloodCell
chr2	12049610	12051611	Lung
chr2	12076009	12078010	Kidney
chr2	12080551	12082552	BloodCell
chr2	12080721	12082722	BloodCell
chr2	12126706	12128707	BloodCell
chr2	12126922	12128923	BloodCell
chr2	12201425	12203426	Breast
chr2	12209346	12211347	Ovary
chr2	12209758	12211759	Ovary
chr2	12226623	12228624	Kidney
chr2	12227107	12229108	Kidney
chr2	12262254	12264255	Ovary
chr2	12277546	12279547	Kidney
chr2	12283685	12285686	Kidney
chr2	12299177	12301178	Breast
chr2	12319532	12321533	Breast
chr2	12330122	12332123	Kidney
chr2	12390988	12392989	Ovary
chr2	12424022	12426023	Ovary
chr2	12425001	12427002	Ovary
chr2	12427998	12429999	Ovary
chr2	12429251	12431252	Lung
chr2	12429973	12431974	BloodCell
chr2	12465084	12467085	Ovary
chr2	12468736	12470737	Ovary
chr2	12487516	12489517	BloodCell
chr2	12497898	12499899	Kidney
chr2	12501013	12503014	BloodCell
chr2	12501836	12503837	BloodCell
chr2	12548850	12550851	Lung
chr2	12555920	12557921	Kidney
chr2	12641509	12643510	Breast
chr2	12668285	12670286	Brain
chr2	12672113	12674114	Brain
chr2	12712639	12714640	Pancreas
chr2	12721547	12723548	Brain
chr2	12726229	12728230	Kidney
chr2	12734487	12736488	Ovary
chr2	12763612	12765613	Breast
chr2	12787508	12789509	Pancreas
chr2	12795689	12797690	Heart
chr2	12795816	12797817	Heart
chr2	12807583	12809584	Ovary
chr2	12818886	12820887	Pancreas
chr2	12857102	12859103	Lung
chr2	12860519	12862520	Lung
chr2	12883907	12885908	Pancreas
chr2	12884220	12886221	Pancreas
chr2	12895437	12897438	Pancreas
chr2	12917679	12919680	Pancreas
chr2	12927426	12929427	Lung
chr2	12980034	12982035	Kidney
chr2	13193127	13195128	Brain
chr2	13306772	13308773	Kidney
chr2	13536118	13538119	Pancreas
chr2	13537178	13539179	Pancreas
chr2	13651700	13653701	Lung
chr2	13681156	13683157	Lung
chr2	13682111	13684112	Lung
chr2	13820425	13822426	Lung
chr2	14015769	14017770	Pancreas
chr2	14134194	14136195	Ovary
chr2	14256986	14258987	Lung
chr2	14285051	14287052	Pancreas
chr2	14305763	14307764	Liver
chr2	14321679	14323680	Brain
chr2	14323504	14325505	Brain
chr2	14400991	14402992	Kidney
chr2	14417322	14419323	Kidney
chr2	14420118	14422119	Kidney
chr2	14422410	14424411	Intestine
chr2	14518683	14520684	Kidney
chr2	14523571	14525572	Kidney
chr2	14523928	14525929	Kidney
chr2	14536137	14538138	Breast
chr2	14576995	14578996	Breast
chr2	14586301	14588302	Lung
chr2	14621710	14623711	Intestine
chr2	14621865	14623866	Intestine
chr2	14632773	14634774	Heart
chr2	14701470	14703471	Lung
chr2	14719543	14721544	Lung
chr2	14749033	14751034	Kidney
chr2	14755894	14757895	Lung
chr2	14817028	14819029	Brain
chr2	14862647	14864648	Kidney
chr2	14862908	14864909	Kidney
chr2	14895460	14897461	Brain
chr2	14898824	14900825	Pancreas
chr2	14923956	14925957	Brain
chr2	14924640	14926641	Brain
chr2	14959840	14961841	Lung
chr2	14995831	14997832	Brain
chr2	15153496	15155497	Kidney
chr2	15157275	15159276	Brain
chr2	15169121	15171122	Kidney
chr2	15220778	15222779	Brain
chr2	15278713	15280714	Brain
chr2	15296069	15298070	Brain
chr2	15297928	15299929	Ovary
chr2	15299260	15301261	Brain
chr2	15312915	15314916	Kidney
chr2	15333835	15335836	Lung
chr2	15358884	15360885	Lung
chr2	15559717	15561718	Brain
chr2	15561186	15563187	BloodCell
chr2	15637930	15639931	Lung
chr2	15642273	15644274	Kidney
chr2	15664934	15666935	Intestine
chr2	15672723	15674724	Kidney
chr2	15676511	15678512	Ovary
chr2	15676733	15678734	Ovary
chr2	15690828	15692829	Kidney
chr2	15700654	15702655	Intestine
chr2	15713895	15715896	Kidney
chr2	15715827	15717828	Kidney
chr2	15716197	15718198	Kidney
chr2	15727311	15729312	Brain
chr2	15747931	15749932	Heart
chr2	15757159	15759160	Breast
chr2	15764238	15766239	Breast
chr2	15810478	15812479	Ovary
chr2	15810596	15812597	Kidney
chr2	15913781	15915782	Breast
chr2	15940950	15942951	Heart
chr2	15942127	15944128	Ovary
chr2	15943130	15945131	Brain
chr2	15964073	15966074	Breast
chr2	15982616	15984617	Heart
chr2	15988766	15990767	Breast
chr2	16005671	16007672	Intestine
chr2	16005851	16007852	Intestine
chr2	16019618	16021619	Brain
chr2	16021852	16023853	Brain
chr2	16029497	16031498	Breast
chr2	16050219	16052220	Liver
chr2	16054933	16056934	Brain
chr2	16068029	16070030	Ovary
chr2	16096211	16098212	Liver
chr2	16105167	16107168	Brain
chr2	16114372	16116373	Intestine
chr2	16202070	16204071	Intestine
chr2	16226111	16228112	Breast
chr2	16243493	16245494	Liver
chr2	16317633	16319634	Intestine
chr2	16329784	16331785	Liver
chr2	16399465	16401466	Intestine
chr2	16615069	16617070	Brain
chr2	16615380	16617381	Brain
chr2	16617062	16619063	Brain
chr2	16619802	16621803	Lung
chr2	16631769	16633770	Brain
chr2	16634954	16636955	Brain
chr2	16639245	16641246	Brain
chr2	16640653	16642654	Brain
chr2	16641293	16643294	Brain
chr2	16642281	16644282	Kidney
chr2	16643371	16645372	Kidney
chr2	16664149	16666150	Ovary
chr2	16711871	16713872	Brain
chr2	16726361	16728362	Brain
chr2	16727022	16729023	Brain
chr2	16744693	16746694	Kidney
chr2	16746007	16748008	Brain
chr2	16746861	16748862	Brain
chr2	16790661	16792662	Kidney
chr2	16794428	16796429	Breast
chr2	16907848	16909849	Lung
chr2	17042356	17044357	Lung
chr2	17165696	17167697	Kidney
chr2	17253669	17255670	Breast
chr2	17256410	17258411	Lung
chr2	17271390	17273391	Lung
chr2	17302708	17304709	Lung
chr2	17313235	17315236	Brain
chr2	17354858	17356859	Kidney
chr2	17470514	17472515	Lung
chr2	17478973	17480974	Lung
chr2	17517024	17519025	Ovary
chr2	17543498	17545499	Lung
chr2	17557352	17559353	Intestine
chr2	17572641	17574642	Lung
chr2	17594013	17596014	Breast
chr2	17598829	17600830	Breast
chr2	17620049	17622050	Lung
chr2	17621039	17623040	Lung
chr2	17627912	17629913	Brain
chr2	17644562	17646563	Lung
chr2	17648832	17650833	Breast
chr2	17657698	17659699	Kidney
chr2	17672126	17674127	Lung
chr2	17756540	17758541	Intestine
chr2	17826508	17828509	Kidney
chr2	17878046	17880047	Heart
chr2	17917941	17919942	Liver
chr2	17933947	17935948	Heart
chr2	18009942	18011943	Brain
chr2	18046298	18048299	Brain
chr2	18060934	18062935	Brain
chr2	18131871	18133872	Kidney
chr2	18153402	18155403	Kidney
chr2	18193396	18195397	Kidney
chr2	18214142	18216143	Lung
chr2	18246981	18248982	Lung
chr2	18266759	18268760	Kidney
chr2	18355880	18357881	Kidney
chr2	18361903	18363904	Lung
chr2	18377870	18379871	Pancreas
chr2	18386532	18388533	Heart
chr2	18386672	18388673	Ovary
chr2	18398786	18400787	Kidney
chr2	18412712	18414713	Lung
chr2	18444528	18446529	Pancreas
chr2	18444930	18446931	Pancreas
chr2	18453894	18455895	Heart
chr2	18454295	18456296	Lung
chr2	18454618	18456619	Pancreas
chr2	18472357	18474358	Pancreas
chr2	18472521	18474522	Heart
chr2	18478857	18480858	Breast
chr2	18499511	18501512	Lung
chr2	18518070	18520071	Breast
chr2	18544594	18546595	Lung
chr2	18620085	18622086	Pancreas
chr2	18622968	18624969	Lung
chr2	18629295	18631296	Kidney
chr2	18701267	18703268	Kidney
chr2	18719624	18721625	Lung
chr2	18741569	18743570	Heart
chr2	18750345	18752346	Liver
chr2	18790317	18792318	Breast
chr2	18791584	18793585	Breast
chr2	18813566	18815567	Kidney
chr2	18833532	18835533	Lung
chr2	18898861	18900862	Heart
chr2	18902961	18904962	Kidney
chr2	18924549	18926550	Kidney
chr2	18970801	18972802	Pancreas
chr2	19019239	19021240	Liver
chr2	19020833	19022834	Breast
chr2	19037833	19039834	Lung
chr2	19043126	19045127	Pancreas
chr2	19048273	19050274	Ovary
chr2	19077934	19079935	Brain
chr2	19108685	19110686	Breast
chr2	19114068	19116069	Breast
chr2	19119874	19121875	Brain
chr2	19125330	19127331	Breast
chr2	19125821	19127822	Breast
chr2	19163320	19165321	Liver
chr2	19186439	19188440	Lung
chr2	19206651	19208652	Breast
chr2	19254596	19256597	Brain
chr2	19321126	19323127	Kidney
chr2	19335889	19337890	Brain
chr2	19349046	19351047	Heart
chr2	19349658	19351659	Breast
chr2	19352445	19354446	Heart
chr2	19354793	19356794	Breast
chr2	19355761	19357762	Breast
chr2	19360596	19362597	Heart
chr2	19360800	19362801	Heart
chr2	19361138	19363139	BloodCell
chr2	19479908	19481909	Breast
chr2	19542883	19544884	Lung
chr2	19573825	19575826	Intestine
chr2	19576885	19578886	Lung
chr2	19607438	19609439	Pancreas
chr2	19607596	19609597	Pancreas
chr2	19666265	19668266	Kidney
chr2	19673725	19675726	Breast
chr2	19675270	19677271	Breast
chr2	19675991	19677992	Breast
chr2	19687297	19689298	Heart
chr2	19722345	19724346	Breast
chr2	19735438	19737439	Heart
chr2	19738447	19740448	Heart
chr2	19746723	19748724	Heart
chr2	19747226	19749227	Heart
chr2	19759160	19761161	Breast
chr2	19775207	19777208	Pancreas
chr2	19784689	19786690	Lung
chr2	19785922	19787923	Liver
chr2	19792525	19794526	Pancreas
chr2	19795523	19797524	Lung
chr2	19796988	19798989	Kidney
chr2	19800924	19802925	Kidney
chr2	19805312	19807313	Heart
chr2	19811115	19813116	Heart
chr2	19817159	19819160	Heart
chr2	19854975	19856976	Breast
chr2	19855737	19857738	Breast
chr2	19856900	19858901	Breast
chr2	19857173	19859174	Heart
chr2	19858704	19860705	Breast
chr2	19860409	19862410	Heart
chr2	19862238	19864239	Breast
chr2	19862970	19864971	Liver
chr2	19865943	19867944	Kidney
chr2	19868584	19870585	Breast
chr2	19886723	19888724	Intestine
chr2	19899050	19901051	BloodCell
chr2	19988670	19990671	BloodCell
chr2	20026468	20028469	Intestine
chr2	20026922	20028923	Intestine
chr2	20035497	20037498	Kidney
chr2	20102698	20104699	Intestine
chr2	20108215	20110216	Intestine
chr2	20115141	20117142	Intestine
chr2	20125192	20127193	Pancreas
chr2	20127099	20129100	Intestine
chr2	20129376	20131377	Intestine
chr2	20135492	20137493	Breast
chr2	20137940	20139941	Intestine
chr2	20148408	20150409	Kidney
chr2	20154920	20156921	Intestine
chr2	20167601	20169602	Liver
chr2	20177514	20179515	Intestine
chr2	20178006	20180007	Intestine
chr2	20188498	20190499	Breast
chr2	20189337	20191338	Breast
chr2	20191245	20193246	Breast
chr2	20194502	20196503	Intestine
chr2	20194862	20196863	Intestine
chr2	20196363	20198364	Intestine
chr2	20203474	20205475	Heart
chr2	20210595	20212596	Heart
chr2	20220826	20222827	Lung
chr2	20221865	20223866	Breast
chr2	20347680	20349681	Intestine
chr2	20351795	20353796	Breast
chr2	20354353	20356354	Ovary
chr2	20359691	20361692	Liver
chr2	20364573	20366574	Lung
chr2	20368650	20370651	Ovary
chr2	20377289	20379290	Breast
chr2	20377955	20379956	Breast
chr2	20382461	20384462	Lung
chr2	20384166	20386167	Intestine
chr2	20391412	20393413	Heart
chr2	20418357	20420358	Breast
chr2	20418520	20420521	Heart
chr2	20418676	20420677	Heart
chr2	20420771	20422772	Pancreas
chr2	20424837	20426838	Kidney
chr2	20441853	20443854	Heart
chr2	20443315	20445316	Pancreas
chr2	20452222	20454223	Heart
chr2	20454424	20456425	Heart
chr2	20464800	20466801	Breast
chr2	20467013	20469014	Breast
chr2	20473462	20475463	Breast
chr2	20483403	20485404	Ovary
chr2	20487555	20489556	Heart
chr2	20490881	20492882	Breast
chr2	20498131	20500132	Brain
chr2	20499296	20501297	Ovary
chr2	20519767	20521768	Brain
chr2	20522224	20524225	Kidney
chr2	20539353	20541354	Heart
chr2	20561959	20563960	Brain
chr2	20566374	20568375	Heart
chr2	20567014	20569015	Breast
chr2	20568142	20570143	Heart
chr2	20568238	20570239	Lung
chr2	20572600	20574601	Ovary
chr2	20577709	20579710	Heart
chr2	20584241	20586242	Brain
chr2	20591716	20593717	Ovary
chr2	20592066	20594067	Ovary
chr2	20595114	20597115	Kidney
chr2	20596924	20598925	Heart
chr2	20597373	20599374	Ovary
chr2	20597737	20599738	Heart
chr2	20614629	20616630	Heart
chr2	20615443	20617444	Ovary
chr2	20632124	20634125	Heart
chr2	20635951	20637952	Heart
chr2	20637072	20639073	Heart
chr2	20637239	20639240	Heart
chr2	20638290	20640291	Kidney
chr2	20639162	20641163	Ovary
chr2	20639548	20641549	Breast
chr2	20640307	20642308	Heart
chr2	20647356	20649357	Breast
chr2	20648650	20650651	Heart
chr2	20661022	20663023	Heart
chr2	20665120	20667121	Heart
chr2	20665392	20667393	Heart
chr2	20665501	20667502	Intestine
chr2	20665609	20667610	Heart
chr2	20727598	20729599	Lung
chr2	20811925	20813926	Brain
chr2	20821237	20823238	Heart
chr2	20822879	20824880	Heart
chr2	20835740	20837741	Brain
chr2	20841121	20843122	Brain
chr2	20915805	20917806	Liver
chr2	20961107	20963108	Heart
chr2	20991253	20993254	Breast
chr2	20991507	20993508	Breast
chr2	20992140	20994141	Heart
chr2	21041286	21043287	Heart
chr2	21042487	21044488	Ovary
chr2	21042898	21044899	Liver
chr2	21045718	21047719	Intestine
chr2	21046240	21048241	Intestine
chr2	21164564	21166565	Liver
chr2	21194105	21196106	Brain
chr2	21253384	21255385	Brain
chr2	21272438	21274439	Brain
chr2	21332424	21334425	Intestine
chr2	21332895	21334896	Intestine
chr2	21380647	21382648	Brain
chr2	21422055	21424056	Liver
chr2	21675883	21677884	Kidney
chr2	21883699	21885700	Brain
chr2	21894401	21896402	Brain
chr2	21895230	21897231	Brain
chr2	22055976	22057977	Kidney
chr2	22085935	22087936	Brain
chr2	22240594	22242595	Brain
chr2	22240768	22242769	Brain
chr2	22280255	22282256	Liver
chr2	22374293	22376294	Liver
chr2	22485523	22487524	Breast
chr2	22499059	22501060	Heart
chr2	22533570	22535571	Brain
chr2	22813903	22815904	Breast
chr2	22816436	22818437	Breast
chr2	22854310	22856311	Brain
chr2	22878393	22880394	Brain
chr2	22879303	22881304	Brain
chr2	22893310	22895311	Kidney
chr2	22903292	22905293	Liver
chr2	22906569	22908570	Breast
chr2	22930105	22932106	Intestine
chr2	23011675	23013676	Brain
chr2	23020923	23022924	Brain
chr2	23040711	23042712	Heart
chr2	23207106	23209107	Intestine
chr2	23242482	23244483	Breast
chr2	23272988	23274989	Kidney
chr2	23279606	23281607	Kidney
chr2	23282903	23284904	Kidney
chr2	23293021	23295022	Breast
chr2	23349166	23351167	Breast
chr2	23401574	23403575	Breast
chr2	23411162	23413163	Heart
chr2	23421931	23423932	Breast
chr2	23424399	23426400	Breast
chr2	23429370	23431371	Kidney
chr2	23435532	23437533	Brain
chr2	23451993	23453994	BloodCell
chr2	23453898	23455899	Breast
chr2	23483500	23485501	Pancreas
chr2	23485888	23487889	Kidney
chr2	23500380	23502381	Breast
chr2	23504347	23506348	Heart
chr2	23505004	23507005	Heart
chr2	23512443	23514444	Breast
chr2	23525256	23527257	Breast
chr2	23525520	23527521	Breast
chr2	23531054	23533055	Breast
chr2	23531541	23533542	BloodCell
chr2	23534361	23536362	Breast
chr2	23542983	23544984	Breast
chr2	23549495	23551496	Heart
chr2	23552954	23554955	Heart
chr2	23555396	23557397	Breast
chr2	23556464	23558465	Breast
chr2	23559710	23561711	Heart
chr2	23565343	23567344	Breast
chr2	23570293	23572294	Breast
chr2	23574143	23576144	Breast
chr2	23583152	23585153	Heart
chr2	23583542	23585543	Heart
chr2	23586462	23588463	Breast
chr2	23588210	23590211	Breast
chr2	23589641	23591642	Heart
chr2	23592424	23594425	Breast
chr2	23594506	23596507	Breast
chr2	23601300	23603301	Liver
chr2	23606224	23608225	Kidney
chr2	23617927	23619928	Breast
chr2	23622706	23624707	Breast
chr2	23636191	23638192	Breast
chr2	23636951	23638952	Breast
chr2	23659727	23661728	Breast
chr2	23660882	23662883	Breast
chr2	23668545	23670546	Breast
chr2	23670088	23672089	Kidney
chr2	23682330	23684331	Breast
chr2	23684961	23686962	Heart
chr2	23686341	23688342	Heart
chr2	23686836	23688837	Heart
chr2	23687226	23689227	Heart
chr2	23702332	23704333	Breast
chr2	23711578	23713579	Ovary
chr2	23751938	23753939	Brain
chr2	23756084	23758085	Lung
chr2	23824030	23826031	BloodCell
chr2	23870367	23872368	Brain
chr2	23890826	23892827	BloodCell
chr2	23901090	23903091	Lung
chr2	23940512	23942513	Intestine
chr2	23987609	23989610	BloodCell
chr2	24020584	24022585	Intestine
chr2	24025458	24027459	Brain
chr2	24051007	24053008	Brain
chr2	24074844	24076845	BloodCell
chr2	24085051	24087052	Heart
chr2	24094215	24096216	Brain
chr2	24101239	24103240	Brain
chr2	24110533	24112534	Lung
chr2	24120671	24122672	Breast
chr2	24163565	24165566	Intestine
chr2	24174782	24176783	Breast
chr2	24316600	24318601	Pancreas
chr2	24333525	24335526	Breast
chr2	24434860	24436861	Ovary
chr2	24489056	24491057	Heart
chr2	24489600	24491601	BloodCell
chr2	24576667	24578668	Brain
chr2	24634370	24636371	Kidney
chr2	24683557	24685558	Breast
chr2	24707724	24709725	Lung
chr2	24773638	24775639	Brain
chr2	24778314	24780315	Intestine
chr2	24816175	24818176	Kidney
chr2	24825584	24827585	BloodCell
chr2	24825922	24827923	BloodCell
chr2	24827745	24829746	Ovary
chr2	24829557	24831558	Heart
chr2	24836392	24838393	Brain
chr2	24850161	24852162	Ovary
chr2	24861090	24863091	Ovary
chr2	24862837	24864838	Ovary
chr2	24870086	24872087	Brain
chr2	24872386	24874387	Heart
chr2	24880294	24882295	Breast
chr2	24881452	24883453	Kidney
chr2	24902564	24904565	Brain
chr2	24907627	24909628	Intestine
chr2	24916418	24918419	Breast
chr2	24917444	24919445	Heart
chr2	24920326	24922327	BloodCell
chr2	24929761	24931762	Brain
chr2	24930029	24932030	Brain
chr2	24972232	24974233	BloodCell
chr2	25036996	25038997	Brain
chr2	25044206	25046207	Breast
chr2	25049258	25051259	Brain
chr2	25063338	25065339	Brain
chr2	25104442	25106443	Lung
chr2	25127902	25129903	Ovary
chr2	25128689	25130690	BloodCell
chr2	25130680	25132681	Liver
chr2	25150994	25152995	Heart
chr2	25165034	25167035	Brain
chr2	25186934	25188935	Intestine
chr2	25187023	25189024	Intestine
chr2	25197030	25199031	Breast
chr2	25212832	25214833	Breast
chr2	25213706	25215707	Heart
chr2	25214712	25216713	Heart
chr2	25233982	25235983	Brain
chr2	25263720	25265721	Ovary
chr2	25264220	25266221	Ovary
chr2	25264454	25266455	Ovary
chr2	25272834	25274835	BloodCell
chr2	25273293	25275294	BloodCell
chr2	25276778	25278779	Breast
chr2	25290127	25292128	Heart
chr2	25290307	25292308	Heart
chr2	25293941	25295942	BloodCell
chr2	25294525	25296526	BloodCell
chr2	25294746	25296747	BloodCell
chr2	25297629	25299630	Ovary
chr2	25302580	25304581	Heart
chr2	25310771	25312772	Pancreas
chr2	25311865	25313866	Heart
chr2	25312400	25314401	BloodCell
chr2	25321366	25323367	Brain
chr2	25323478	25325479	Ovary
chr2	25333222	25335223	BloodCell
chr2	25334444	25336445	Breast
chr2	25335764	25337765	Heart
chr2	25341984	25343985	Ovary
chr2	25364414	25366415	Breast
chr2	25367394	25369395	Breast
chr2	25370863	25372864	Liver
