## Supplementary Table S1 for "Plasma cell-free DNA promise disease monitoring and tissue injury assessment of COVID-19" (part 3 of 3)

### Sheet: tissue-specific OC regions (continued)
Chromosome	Start (hg38)	End (hg38)	Tissue
chr2	25374422	25376423	Breast
chr2	25375455	25377456	Ovary
chr2	25377804	25379805	Lung
chr2	25410495	25412496	Pancreas
chr2	25421117	25423118	Liver
chr2	25478949	25480950	Breast
chr2	25490485	25492486	Lung
chr2	25511936	25513937	Intestine
chr2	25527368	25529369	Kidney
chr2	25528179	25530180	Brain
chr2	25532652	25534653	Brain
chr2	25543148	25545149	Breast
chr2	25548760	25550761	Ovary
chr2	25565896	25567897	Intestine
chr2	25585978	25587979	Brain
chr2	25590353	25592354	Brain
chr2	25592271	25594272	Brain
chr2	25598112	25600113	Brain
chr2	25650190	25652191	Intestine
chr2	25671354	25673355	BloodCell
chr2	25673805	25675806	Breast
chr2	25683716	25685717	Brain
chr2	25697924	25699925	Lung
chr2	25739884	25741885	Pancreas
chr2	25794144	25796145	BloodCell
chr2	25824413	25826414	BloodCell
chr2	25893639	25895640	Intestine
chr2	25938576	25940577	Intestine
chr2	25964118	25966119	Brain
chr2	25976310	25978311	Kidney
chr2	25984170	25986171	Brain
chr2	25989829	25991830	Heart
chr2	25998599	26000600	Intestine
chr2	26000531	26002532	Breast
chr2	26027247	26029248	Breast
chr2	26031794	26033795	Breast
chr2	26034532	26036533	BloodCell
chr2	26044389	26046390	Breast
chr2	26135668	26137669	Brain
chr2	26178626	26180627	Heart
chr2	26186988	26188989	Heart
chr2	26191423	26193424	Intestine
chr2	26240274	26242275	Intestine
chr2	26242205	26244206	Pancreas
chr2	26242803	26244804	Intestine
chr2	26255206	26257207	Pancreas
chr2	26272718	26274719	Pancreas
chr2	26291641	26293642	Brain
chr2	26316624	26318625	Breast
chr2	26338366	26340367	Breast
chr2	26342104	26344105	Lung
chr2	26344123	26346124	Intestine
chr2	26352108	26354109	Lung
chr2	26383145	26385146	Brain
chr2	26383388	26385389	Brain
chr2	26462056	26464057	Heart
chr2	26571289	26573290	Brain
chr2	26609141	26611142	Intestine
chr2	26646278	26648279	Breast
chr2	26669406	26671407	Lung
chr2	26675061	26677062	Heart
chr2	26686500	26688501	Breast
chr2	26687007	26689008	Pancreas
chr2	26705597	26707598	Heart
chr2	26705739	26707740	Heart
chr2	26705992	26707993	Heart
chr2	26711842	26713843	Brain
chr2	26722272	26724273	Heart
chr2	26735283	26737284	Heart
chr2	26749085	26751086	Kidney
chr2	26762155	26764156	Breast
chr2	26767119	26769120	Breast
chr2	26782533	26784534	Intestine
chr2	26783728	26785729	Ovary
chr2	26809443	26811444	Breast
chr2	26817675	26819676	Brain
chr2	26846977	26848978	Brain
chr2	26851580	26853581	Brain
chr2	26852149	26854150	Brain
chr2	26871091	26873092	Brain
chr2	26872779	26874780	Brain
chr2	26891431	26893432	Brain
chr2	26897892	26899893	Intestine
chr2	26900041	26902042	Brain
chr2	26911650	26913651	Brain
chr2	26912765	26914766	Brain
chr2	26936049	26938050	Brain
chr2	26942120	26944121	Brain
chr2	26978922	26980923	Ovary
chr2	26980776	26982777	Breast
chr2	26987614	26989615	Kidney
chr2	26988352	26990353	Kidney
chr2	27001030	27003031	Ovary
chr2	27018514	27020515	Ovary
chr2	27018721	27020722	Ovary
chr2	27031740	27033741	BloodCell
chr2	27039483	27041484	Breast
chr2	27042131	27044132	Intestine
chr2	27069868	27071869	Ovary
chr2	27072926	27074927	Ovary
chr2	27081181	27083182	Heart
chr2	27081323	27083324	Ovary
chr2	27087004	27089005	Intestine
chr2	27087798	27089799	Intestine
chr2	27088381	27090382	Intestine
chr2	27118057	27120058	Intestine
chr2	27132331	27134332	Intestine
chr2	27132603	27134604	Heart
chr2	27134723	27136724	Ovary
chr2	27151201	27153202	Intestine
chr2	27151913	27153914	Lung
chr2	27152243	27154244	Breast
chr2	27169714	27171715	Intestine
chr2	27170087	27172088	Intestine
chr2	27174537	27176538	Ovary
chr2	27178745	27180746	Ovary
chr2	27182679	27184680	Ovary
chr2	27183293	27185294	Ovary
chr2	27193948	27195949	Kidney
chr2	27284168	27286169	Brain
chr2	27321524	27323525	Breast
chr2	27322529	27324530	BloodCell
chr2	27354261	27356262	Breast
chr2	27380716	27382717	Heart
chr2	27390380	27392381	BloodCell
chr2	27390639	27392640	BloodCell
chr2	27409542	27411543	Breast
chr2	27413422	27415423	Intestine
chr2	27427124	27429125	BloodCell
chr2	27429134	27431135	Liver
chr2	27429411	27431412	BloodCell
chr2	27444761	27446762	Intestine
chr2	27489867	27491868	Ovary
chr2	27492488	27494489	Heart
chr2	27492630	27494631	Ovary
chr2	27496115	27498116	Intestine
chr2	27501284	27503285	Brain
chr2	27526483	27528484	Kidney
chr2	27544925	27546926	Lung
chr2	27581399	27583400	Ovary
chr2	27582575	27584576	BloodCell
chr2	27622040	27624041	Kidney
chr2	27652569	27654570	Kidney
chr2	27654368	27656369	Lung
chr2	27654565	27656566	Lung
chr2	27690868	27692869	Breast
chr2	27706125	27708126	Ovary
chr2	27713879	27715880	Heart
chr2	27719613	27721614	Heart
chr2	27722263	27724264	Heart
chr2	27723119	27725120	Heart
chr2	27723366	27725367	Heart
chr2	27735274	27737275	Breast
chr2	27737813	27739814	Intestine
chr2	27744016	27746017	Brain
chr2	27751581	27753582	Pancreas
chr2	27752146	27754147	Intestine
chr2	27756038	27758039	Heart
chr2	27773152	27775153	Kidney
chr2	27775297	27777298	Ovary
chr2	27795228	27797229	Brain
chr2	27798980	27800981	Kidney
chr2	27808813	27810814	Lung
chr2	27822138	27824139	Brain
chr2	27822360	27824361	Brain
chr2	27830836	27832837	Kidney
chr2	27833142	27835143	Kidney
chr2	27842127	27844128	Breast
chr2	27862412	27864413	Brain
chr2	27868965	27870966	Pancreas
chr2	27881444	27883445	Kidney
chr2	27890623	27892624	BloodCell
chr2	27892162	27894163	BloodCell
chr2	27915523	27917524	Pancreas
chr2	27922032	27924033	Kidney
chr2	27929690	27931691	Intestine
chr2	27959469	27961470	Kidney
chr2	27961146	27963147	Lung
chr2	27965008	27967009	BloodCell
chr2	27992208	27994209	Kidney
chr2	28101608	28103609	Pancreas
chr2	28129200	28131201	Kidney
chr2	28130424	28132425	Kidney
chr2	28132934	28134935	Breast
chr2	28149680	28151681	Breast
chr2	28151740	28153741	Kidney
chr2	28154210	28156211	Intestine
chr2	28160673	28162674	Breast
chr2	28166190	28168191	Lung
chr2	28168699	28170700	Intestine
chr2	28201901	28203902	Intestine
chr2	28224300	28226301	Ovary
chr2	28225717	28227718	Breast
chr2	28230639	28232640	Ovary
chr2	28249935	28251936	Intestine
chr2	28262900	28264901	Liver
chr2	28267559	28269560	Intestine
chr2	28272879	28274880	Brain
chr2	28282104	28284105	Kidney
chr2	28295456	28297457	Kidney
chr2	28322144	28324145	Heart
chr2	28332019	28334020	Ovary
chr2	28333625	28335626	Heart
chr2	28336419	28338420	Ovary
chr2	28338873	28340874	Heart
chr2	28339021	28341022	Liver
chr2	28341288	28343289	Heart
chr2	28346884	28348885	Heart
chr2	28348932	28350933	Heart
chr2	28355827	28357828	Heart
chr2	28356266	28358267	Heart
chr2	28357469	28359470	Heart
chr2	28359593	28361594	Ovary
chr2	28361076	28363077	Ovary
chr2	28364490	28366491	Intestine
chr2	28366938	28368939	Intestine
chr2	28368595	28370596	Intestine
chr2	28370034	28372035	Intestine
chr2	28406320	28408321	BloodCell
chr2	28406816	28408817	Heart
chr2	28407993	28409994	Kidney
chr2	28422132	28424133	BloodCell
chr2	28423413	28425414	BloodCell
chr2	28424051	28426052	BloodCell
chr2	28434945	28436946	Kidney
chr2	28435107	28437108	Intestine
chr2	28447915	28449916	Heart
chr2	28448354	28450355	Heart
chr2	28451317	28453318	Heart
chr2	28469510	28471511	Breast
chr2	28470407	28472408	Intestine
chr2	28511470	28513471	Pancreas
chr2	28527383	28529384	Brain
chr2	28538335	28540336	Breast
chr2	28547077	28549078	Intestine
chr2	28551631	28553632	Kidney
chr2	28582761	28584762	Lung
chr2	28584206	28586207	Brain
chr2	28586101	28588102	BloodCell
chr2	28586747	28588748	Brain
chr2	28601267	28603268	Heart
chr2	28601445	28603446	Heart
chr2	28606209	28608210	Kidney
chr2	28611695	28613696	Kidney
chr2	28612501	28614502	Kidney
chr2	28612747	28614748	BloodCell
chr2	28612862	28614863	Lung
chr2	28622452	28624453	Intestine
chr2	28623800	28625801	BloodCell
chr2	28629536	28631537	Breast
chr2	28633672	28635673	Ovary
chr2	28633849	28635850	Ovary
chr2	28636951	28638952	Breast
chr2	28645206	28647207	Ovary
chr2	28646909	28648910	Intestine
chr2	28651407	28653408	Kidney
chr2	28653562	28655563	Kidney
chr2	28656637	28658638	Intestine
chr2	28657583	28659584	Lung
chr2	28660038	28662039	Heart
chr2	28660409	28662410	Intestine
chr2	28677042	28679043	Breast
chr2	28713013	28715014	Breast
chr2	28713086	28715087	Lung
chr2	28716998	28718999	Heart
chr2	28720342	28722343	Brain
chr2	28725322	28727323	Brain
chr2	28746899	28748900	Intestine
chr2	28751872	28753873	BloodCell
chr2	28809084	28811085	Heart
chr2	28869946	28871947	BloodCell
chr2	28903476	28905477	Kidney
chr2	28904290	28906291	Kidney
chr2	28951941	28953942	Brain
chr2	28992401	28994402	Breast
chr2	29000120	29002121	Heart
chr2	29012294	29014295	BloodCell
chr2	29032818	29034819	Breast
chr2	29053653	29055654	Breast
chr2	29057534	29059535	Brain
chr2	29057768	29059769	Breast
chr2	29062263	29064264	Breast
chr2	29063975	29065976	Heart
chr2	29099755	29101756	Liver
chr2	29100017	29102018	Breast
chr2	29112457	29114458	Kidney
chr2	29116798	29118799	Kidney
chr2	29123159	29125160	Kidney
chr2	29237739	29239740	Breast
chr2	29291344	29293345	Brain
chr2	29306729	29308730	Pancreas
chr2	29314504	29316505	Brain
chr2	29371364	29373365	Pancreas
chr2	29396931	29398932	Pancreas
chr2	29401227	29403228	Pancreas
chr2	29404925	29406926	Pancreas
chr2	29487396	29489397	Kidney
chr2	29522473	29524474	Lung
chr2	29547520	29549521	Kidney
chr2	29605555	29607556	Kidney
chr2	29656846	29658847	Brain
chr2	29684174	29686175	Breast
chr2	29686318	29688319	Breast
chr2	29687620	29689621	Breast
chr2	29690593	29692594	Kidney
chr2	29733108	29735109	Breast
chr2	29741882	29743883	Breast
chr2	29748281	29750282	Kidney
chr2	29785532	29787533	Liver
chr2	29810084	29812085	Kidney
chr2	29817021	29819022	Brain
chr2	29817415	29819416	Brain
chr2	29833782	29835783	Kidney
chr2	30029536	30031537	Breast
chr2	30033274	30035275	Breast
chr2	30071052	30073053	Breast
chr2	30113103	30115104	Kidney
chr2	30138285	30140286	BloodCell
chr2	30144694	30146695	Ovary
chr2	30147274	30149275	BloodCell
chr2	30147481	30149482	BloodCell
chr2	30147999	30150000	BloodCell
chr2	30148691	30150692	Kidney
chr2	30164826	30166827	Breast
chr2	30177006	30179007	Ovary
chr2	30192463	30194464	Liver
chr2	30206601	30208602	Ovary
chr2	30222733	30224734	BloodCell
chr2	30223392	30225393	Intestine
chr2	30223535	30225536	BloodCell
chr2	30225413	30227414	Ovary
chr2	30228871	30230872	Breast
chr2	30235691	30237692	Breast
chr2	30236818	30238819	BloodCell
chr2	30240584	30242585	Breast
chr2	30252566	30254567	Intestine
chr2	30257108	30259109	BloodCell
chr2	30266308	30268309	BloodCell
chr2	30266435	30268436	BloodCell
chr2	30272656	30274657	Lung
chr2	30273476	30275477	Breast
chr2	30274437	30276438	Lung
chr2	30275614	30277615	Intestine
chr2	30300087	30302088	Breast
chr2	30304395	30306396	Lung
chr2	30314951	30316952	BloodCell
chr2	30320679	30322680	Brain
chr2	30336458	30338459	Intestine
chr2	30336739	30338740	BloodCell
chr2	30361666	30363667	Kidney
chr2	30363882	30365883	Breast
chr2	30382160	30384161	Brain
chr2	30403405	30405406	Ovary
chr2	30409910	30411911	Lung
chr2	30410545	30412546	Ovary
chr2	30420575	30422576	BloodCell
chr2	30443547	30445548	Breast
chr2	30445738	30447739	BloodCell
chr2	30445869	30447870	BloodCell
chr2	30464000	30466001	Ovary
chr2	30480699	30482700	Intestine
chr2	30484255	30486256	Kidney
chr2	30502766	30504767	BloodCell
chr2	30508956	30510957	Breast
chr2	30627535	30629536	Kidney
chr2	30628398	30630399	Breast
chr2	30629060	30631061	Kidney
chr2	30642215	30644216	Intestine
chr2	30655245	30657246	Kidney
chr2	30691589	30693590	Breast
chr2	30692099	30694100	Heart
chr2	30696410	30698411	Liver
chr2	30776418	30778419	Intestine
chr2	30781372	30783373	Intestine
chr2	30807906	30809907	Pancreas
chr2	30819557	30821558	Brain
chr2	30946854	30948855	Brain
chr2	30956072	30958073	Breast
chr2	31125516	31127517	Kidney
chr2	31233891	31235892	Heart
chr2	31234692	31236693	Kidney
chr2	31241227	31243228	Breast
chr2	31246977	31248978	Kidney
chr2	31263017	31265018	Breast
chr2	31270165	31272166	Breast
chr2	31312152	31314153	Lung
chr2	31317880	31319881	Kidney
chr2	31318517	31320518	Breast
chr2	31318736	31320737	Liver
chr2	31331678	31333679	Breast
chr2	31333452	31335453	Kidney
chr2	31335406	31337407	Breast
chr2	31364787	31366788	Breast
chr2	31382921	31384922	Lung
chr2	31387753	31389754	Breast
chr2	31391692	31393693	Breast
chr2	31413086	31415087	Intestine
chr2	31413294	31415295	Intestine
chr2	31430059	31432060	Breast
chr2	31495816	31497817	Breast
chr2	31504404	31506405	Intestine
chr2	31534913	31536914	Kidney
chr2	31653490	31655491	Brain
chr2	31665537	31667538	Breast
chr2	31704055	31706056	Breast
chr2	31782637	31784638	Breast
chr2	31785167	31787168	Kidney
chr2	31986656	31988657	Lung
chr2	32008387	32010388	Breast
chr2	32010629	32012630	BloodCell
chr2	32038399	32040400	Breast
chr2	32330502	32332503	Intestine
chr2	32352831	32354832	Kidney
chr2	32357347	32359348	Breast
chr2	32359595	32361596	Kidney
chr2	32362789	32364790	Kidney
chr2	32383651	32385652	Pancreas
chr2	32401295	32403296	Brain
chr2	32427386	32429387	Pancreas
chr2	32445955	32447956	Breast
chr2	32488581	32490582	Breast
chr2	32558347	32560348	Brain
chr2	32610618	32612619	Pancreas
chr2	32625710	32627711	Heart
chr2	32627543	32629544	BloodCell
chr2	32645654	32647655	Heart
chr2	32712023	32714024	Pancreas
chr2	32811561	32813562	Kidney
chr2	32867493	32869494	Heart
chr2	32926026	32928027	Brain
chr2	32937213	32939214	Liver
chr2	33037434	33039435	Breast
chr2	33090931	33092932	Heart
chr2	33103112	33105113	Ovary
chr2	33109651	33111652	Lung
chr2	33110087	33112088	Lung
chr2	33110409	33112410	Ovary
chr2	33122489	33124490	Lung
chr2	33135292	33137293	Heart
chr2	33142040	33144041	Heart
chr2	33157667	33159668	Lung
chr2	33180102	33182103	Heart
chr2	33196667	33198668	Pancreas
chr2	33205191	33207192	Kidney
chr2	33227082	33229083	Heart
chr2	33230103	33232104	Lung
chr2	33276418	33278419	Ovary
chr2	33277747	33279748	Pancreas
chr2	33297321	33299322	Lung
chr2	33338904	33340905	Heart
chr2	33362782	33364783	Lung
chr2	33373193	33375194	Pancreas
chr2	33374239	33376240	Lung
chr2	33376242	33378243	Heart
chr2	33377793	33379794	Brain
chr2	33378056	33380057	Brain
chr2	33395311	33397312	Heart
chr2	33395642	33397643	Heart
chr2	33433139	33435140	Brain
chr2	33476791	33478792	BloodCell
chr2	33496369	33498370	BloodCell
chr2	33528911	33530912	Kidney
chr2	33553978	33555979	Breast
chr2	33554831	33556832	Brain
chr2	33558529	33560530	Brain
chr2	33576321	33578322	Brain
chr2	33599080	33601081	BloodCell
chr2	33649370	33651371	Brain
chr2	33677643	33679644	Kidney
chr2	33790845	33792846	Lung
chr2	33811886	33813887	Kidney
chr2	33847623	33849624	Lung
chr2	34004125	34006126	Brain
chr2	34048953	34050954	Kidney
chr2	34068811	34070812	Brain
chr2	34101502	34103503	Lung
chr2	34103853	34105854	Lung
chr2	34104581	34106582	Lung
chr2	34332006	34334007	Kidney
chr2	34400370	34402371	Kidney
chr2	34407243	34409244	Kidney
chr2	34473838	34475839	Kidney
chr2	34660221	34662222	Kidney
chr2	34663355	34665356	Kidney
chr2	34663491	34665492	Kidney
chr2	34676476	34678477	Kidney
chr2	34746890	34748891	Kidney
chr2	34807617	34809618	Brain
chr2	34830358	34832359	Brain
chr2	34850950	34852951	Pancreas
chr2	35091606	35093607	Pancreas
chr2	35461760	35463761	Kidney
chr2	35547441	35549442	Lung
chr2	36004364	36006365	Brain
chr2	36167315	36169316	Breast
chr2	36168068	36170069	Breast
chr2	36192853	36194854	Brain
chr2	36245709	36247710	BloodCell
chr2	36286505	36288506	Lung
chr2	36329685	36331686	Lung
chr2	36337975	36339976	Kidney
chr2	36339055	36341056	Kidney
chr2	36352515	36354516	Brain
chr2	36358224	36360225	Brain
chr2	36366658	36368659	Intestine
chr2	36367636	36369637	Pancreas
chr2	36368916	36370917	Breast
chr2	36370102	36372103	Breast
chr2	36370405	36372406	Pancreas
chr2	36395005	36397006	Kidney
chr2	36403512	36405513	Kidney
chr2	36411166	36413167	Kidney
chr2	36416063	36418064	Intestine
chr2	36437477	36439478	Kidney
chr2	36449010	36451011	Kidney
chr2	36450059	36452060	Kidney
chr2	36450727	36452728	Kidney
chr2	36456012	36458013	Intestine
chr2	36461469	36463470	Kidney
chr2	36475582	36477583	Kidney
chr2	36538771	36540772	Kidney
chr2	36561381	36563382	Kidney
chr2	36562423	36564424	Brain
chr2	36567081	36569082	Brain
chr2	36567718	36569719	Lung
chr2	36596448	36598449	BloodCell
chr2	36654106	36656107	Breast
chr2	36654580	36656581	Pancreas
chr2	36654743	36656744	Breast
chr2	36695224	36697225	Lung
chr2	36705162	36707163	Ovary
chr2	36706235	36708236	Ovary
chr2	36787526	36789527	Brain
chr2	36796500	36798501	Brain
chr2	36806685	36808686	Intestine
chr2	36818311	36820312	Intestine
chr2	36851079	36853080	Brain
chr2	36901675	36903676	Brain
chr2	36901929	36903930	Brain
chr2	36910191	36912192	Brain
chr2	36950728	36952729	Lung
chr2	36958604	36960605	Brain
chr2	36964372	36966373	Intestine
chr2	36967041	36969042	Intestine
chr2	36967472	36969473	Breast
chr2	37155213	37157214	Heart
chr2	37156732	37158733	Intestine
chr2	37179207	37181208	Breast
chr2	37210398	37212399	Breast
chr2	37242640	37244641	BloodCell
chr2	37305201	37307202	Intestine
chr2	37324652	37326653	BloodCell
chr2	37325033	37327034	Ovary
chr2	37342724	37344725	Kidney
chr2	37344934	37346935	BloodCell
chr2	37364872	37366873	Kidney
chr2	37365952	37367953	Brain
chr2	37375526	37377527	BloodCell
chr2	37454181	37456182	Lung
chr2	37455736	37457737	BloodCell
chr2	37467316	37469317	Breast
chr2	37471210	37473211	Lung
chr2	37532445	37534446	Kidney
chr2	37565686	37567687	Breast
chr2	37568608	37570609	Breast
chr2	37581951	37583952	BloodCell
chr2	37583002	37585003	Lung
chr2	37584614	37586615	Pancreas
chr2	37588456	37590457	Lung
chr2	37599290	37601291	BloodCell
chr2	37599987	37601988	BloodCell
chr2	37610077	37612078	Pancreas
chr2	37613301	37615302	Kidney
chr2	37616277	37618278	BloodCell
chr2	37623450	37625451	BloodCell
chr2	37624105	37626106	Lung
chr2	37628680	37630681	Lung
chr2	37635329	37637330	BloodCell
chr2	37651530	37653531	Breast
chr2	37655787	37657788	BloodCell
chr2	37656372	37658373	BloodCell
chr2	37688477	37690478	Lung
chr2	37729747	37731748	Kidney
chr2	37734094	37736095	Kidney
chr2	37734652	37736653	Kidney
chr2	37755090	37757091	Kidney
chr2	37767055	37769056	Breast
chr2	37780233	37782234	Lung
chr2	37808630	37810631	Ovary
chr2	37874529	37876530	Breast
chr2	37880636	37882637	Intestine
chr2	37902191	37904192	Intestine
chr2	37903618	37905619	Intestine
chr2	37911280	37913281	Kidney
chr2	37915640	37917641	Pancreas
chr2	37918868	37920869	Intestine
chr2	37923734	37925735	BloodCell
chr2	37947762	37949763	Brain
chr2	37948088	37950089	Brain
chr2	37961462	37963463	Liver
chr2	37961558	37963559	Liver
chr2	37984533	37986534	Lung
chr2	37996833	37998834	Kidney
chr2	38029813	38031814	Ovary
chr2	38055413	38057414	Lung
chr2	38089355	38091356	Breast
chr2	38091684	38093685	Heart
chr2	38097678	38099679	Breast
chr2	38105456	38107457	Ovary
chr2	38105709	38107710	Kidney
chr2	38113015	38115016	Lung
chr2	38113508	38115509	Heart
chr2	38115977	38117978	Lung
chr2	38148694	38150695	Heart
chr2	38156781	38158782	Breast
chr2	38157978	38159979	Breast
chr2	38168254	38170255	Kidney
chr2	38217913	38219914	Ovary
chr2	38254002	38256003	Kidney
chr2	38273470	38275471	Breast
chr2	38276949	38278950	Kidney
chr2	38278426	38280427	Kidney
chr2	38284020	38286021	Intestine
chr2	38364445	38366446	Ovary
chr2	38387126	38389127	BloodCell
chr2	38387768	38389769	BloodCell
chr2	38396414	38398415	Breast
chr2	38408803	38410804	Brain
chr2	38415494	38417495	Breast
chr2	38435386	38437387	Kidney
chr2	38436295	38438296	Ovary
chr2	38437181	38439182	Breast
chr2	38442037	38444038	Lung
chr2	38465953	38467954	Ovary
chr2	38467284	38469285	Breast
chr2	38491236	38493237	Brain
chr2	38498738	38500739	Brain
chr2	38499001	38501002	Ovary
chr2	38513801	38515802	Ovary
chr2	38514001	38516002	Ovary
chr2	38533962	38535963	Brain
chr2	38539826	38541827	Breast
chr2	38540451	38542452	Intestine
chr2	38586929	38588930	BloodCell
chr2	38587041	38589042	BloodCell
chr2	38592243	38594244	Lung
chr2	38593825	38595826	BloodCell
chr2	38597699	38599700	BloodCell
chr2	38598952	38600953	BloodCell
chr2	38599281	38601282	BloodCell
chr2	38600537	38602538	Kidney
chr2	38600843	38602844	BloodCell
chr2	38606931	38608932	Kidney
chr2	38619428	38621429	Pancreas
chr2	38642858	38644859	BloodCell
chr2	38651720	38653721	Intestine
chr2	38653316	38655317	BloodCell
chr2	38664128	38666129	Breast
chr2	38681745	38683746	BloodCell
chr2	38684792	38686793	Ovary
chr2	38699297	38701298	BloodCell
chr2	38700743	38702744	Intestine
chr2	38718191	38720192	Breast
chr2	38721306	38723307	BloodCell
chr2	38721661	38723662	Brain
chr2	38722398	38724399	Pancreas
chr2	38725175	38727176	BloodCell
chr2	38733811	38735812	Intestine
chr2	38734422	38736423	Intestine
chr2	38736965	38738966	Brain
chr2	38742014	38744015	BloodCell
chr2	38748013	38750014	BloodCell
chr2	38749184	38751185	Breast
chr2	38749352	38751353	BloodCell
chr2	38764335	38766336	Lung
chr2	38765458	38767459	Lung
chr2	38776970	38778971	Heart
chr2	38836052	38838053	Kidney
chr2	38905135	38907136	Breast
chr2	38922135	38924136	Brain
chr2	38958901	38960902	Ovary
chr2	38991123	38993124	Breast
chr2	39099203	39101204	Lung
chr2	39099355	39101356	Lung
chr2	39123965	39125966	Brain
chr2	39134924	39136925	Brain
chr2	39140896	39142897	Breast
chr2	39151077	39153078	Brain
chr2	39226990	39228991	BloodCell
chr2	39227558	39229559	BloodCell
chr2	39227997	39229998	Ovary
chr2	39243678	39245679	Heart
chr2	39244060	39246061	BloodCell
chr2	39244238	39246239	BloodCell
chr2	39379151	39381152	Pancreas
chr2	39379387	39381388	Pancreas
chr2	39434422	39436423	Heart
chr2	39435183	39437184	Pancreas
chr2	39438284	39440285	Ovary
chr2	39486604	39488605	Kidney
chr2	39496639	39498640	Pancreas
chr2	39505427	39507428	Lung
chr2	39507485	39509486	Kidney
chr2	39515515	39517516	Ovary
chr2	39516811	39518812	Intestine
chr2	39522527	39524528	Kidney
chr2	39524051	39526052	Breast
chr2	39529492	39531493	Kidney
chr2	39529712	39531713	Kidney
chr2	39540210	39542211	Pancreas
chr2	39567720	39569721	Kidney
chr2	39570721	39572722	Brain
chr2	39592643	39594644	Breast
chr2	39605773	39607774	Kidney
chr2	39607913	39609914	Pancreas
chr2	39623151	39625152	Brain
chr2	39664414	39666415	Breast
chr2	39669155	39671156	Breast
chr2	39686946	39688947	Brain
chr2	39720910	39722911	Breast
chr2	39723379	39725380	Kidney
chr2	39724373	39726374	Brain
chr2	39724562	39726563	Breast
chr2	39728015	39730016	Breast
chr2	39771595	39773596	Lung
chr2	39777725	39779726	Intestine
chr2	39864786	39866787	Brain
chr2	39864938	39866939	Brain
chr2	39947160	39949161	Kidney
chr2	39953542	39955543	Kidney
chr2	40028232	40030233	Brain
chr2	40092557	40094558	Kidney
chr2	40094194	40096195	Lung
chr2	40098318	40100319	Lung
chr2	40100299	40102300	Kidney
chr2	40102715	40104716	Kidney
chr2	40167133	40169134	Intestine
chr2	40167383	40169384	Intestine
chr2	40192041	40194042	Kidney
chr2	40219312	40221313	Ovary
chr2	40244032	40246033	Intestine
chr2	40248541	40250542	Brain
chr2	40248715	40250716	Brain
chr2	40281663	40283664	Pancreas
chr2	40303561	40305562	Breast
chr2	40314929	40316930	Lung
chr2	40324338	40326339	Kidney
chr2	40345662	40347663	Pancreas
chr2	40346196	40348197	Ovary
chr2	40357387	40359388	Brain
chr2	40359845	40361846	Kidney
chr2	40363359	40365360	Lung
chr2	40366805	40368806	Lung
chr2	40369200	40371201	Kidney
chr2	40394308	40396309	Kidney
chr2	40411681	40413682	Lung
chr2	40415641	40417642	Lung
chr2	40449488	40451489	Brain
chr2	40451254	40453255	Intestine
chr2	40487204	40489205	Kidney
chr2	40510984	40512985	Heart
chr2	40550537	40552538	Brain
chr2	40667661	40669662	Ovary
chr2	40754163	40756164	Brain
chr2	40822609	40824610	Kidney
chr2	40830486	40832487	Brain
chr2	40850908	40852909	Kidney
chr2	40880894	40882895	Brain
chr2	41037600	41039601	Kidney
chr2	41060554	41062555	Kidney
chr2	41100496	41102497	Kidney
chr2	41193500	41195501	Kidney
chr2	41596836	41598837	Breast
chr2	41597693	41599694	Breast
chr2	41623210	41625211	Brain
chr2	41698224	41700225	Brain
chr2	41704812	41706813	Brain
chr2	41710901	41712902	Kidney
chr2	41714819	41716820	Intestine
chr2	41759120	41761121	Brain
chr2	41790723	41792724	Liver
chr2	41866942	41868943	Ovary
chr2	41879693	41881694	Ovary
chr2	41880465	41882466	Ovary
chr2	41891710	41893711	Breast
chr2	41895625	41897626	BloodCell
chr2	41908820	41910821	Kidney
chr2	41909379	41911380	Kidney
chr2	41910258	41912259	Intestine
chr2	41911538	41913539	Pancreas
chr2	41912565	41914566	Pancreas
chr2	41924257	41926258	Intestine
chr2	41926720	41928721	Ovary
chr2	41937451	41939452	Ovary
chr2	41939959	41941960	Ovary
chr2	41942449	41944450	Ovary
chr2	41957426	41959427	Breast
chr2	41967061	41969062	Intestine
chr2	41997245	41999246	Ovary
chr2	42010079	42012080	Kidney
chr2	42020682	42022683	Ovary
chr2	42027057	42029058	Heart
chr2	42035603	42037604	Intestine
chr2	42044141	42046142	Ovary
chr2	42044568	42046569	Ovary
chr2	42051072	42053073	Heart
chr2	42062921	42064922	Intestine
chr2	42091217	42093218	Intestine
chr2	42094391	42096392	Ovary
chr2	42098225	42100226	Heart
chr2	42098614	42100615	BloodCell
chr2	42099007	42101008	BloodCell
chr2	42102606	42104607	BloodCell
chr2	42103042	42105043	Breast
chr2	42104907	42106908	BloodCell
chr2	42115995	42117996	Breast
chr2	42125037	42127038	Intestine
chr2	42126009	42128010	Breast
chr2	42126830	42128831	BloodCell
chr2	42127281	42129282	BloodCell
chr2	42132878	42134879	BloodCell
chr2	42134473	42136474	BloodCell
chr2	42135111	42137112	BloodCell
chr2	42138042	42140043	Brain
chr2	42138410	42140411	Brain
chr2	42141573	42143574	Brain
chr2	42147165	42149166	Pancreas
chr2	42163251	42165252	Breast
chr2	42169688	42171689	Intestine
chr2	42195605	42197606	Intestine
chr2	42217169	42219170	Brain
chr2	42230069	42232070	Kidney
chr2	42242482	42244483	Intestine
chr2	42248533	42250534	Intestine
chr2	42296751	42298752	BloodCell
chr2	42311330	42313331	Pancreas
chr2	42315085	42317086	Brain
chr2	42316712	42318713	Brain
chr2	42328941	42330942	Brain
chr2	42341921	42343922	Heart
chr2	42359668	42361669	Heart
chr2	42364008	42366009	Brain
chr2	42368781	42370782	Kidney
chr2	42371216	42373217	Ovary
chr2	42379228	42381229	Intestine
chr2	42382187	42384188	Brain
chr2	42423190	42425191	Ovary
chr2	42449279	42451280	Kidney
chr2	42510907	42512908	Breast
chr2	42544462	42546463	Brain
chr2	42569060	42571061	Intestine
chr2	42571798	42573799	Ovary
chr2	42614016	42616017	Intestine
chr2	42618273	42620274	Brain
chr2	42644056	42646057	Intestine
chr2	42651215	42653216	BloodCell
chr2	42651335	42653336	BloodCell
chr2	42721391	42723392	Intestine
chr2	42722646	42724647	Intestine
chr2	42754492	42756493	Pancreas
chr2	42755409	42757410	Heart
chr2	42756234	42758235	Heart
chr2	42786585	42788586	Breast
chr2	42807860	42809861	Ovary
chr2	42828962	42830963	Ovary
chr2	42834339	42836340	Heart
chr2	42839331	42841332	Ovary
chr2	42839759	42841760	Ovary
chr2	42839977	42841978	Ovary
chr2	42840481	42842482	Ovary
chr2	42842779	42844780	Kidney
chr2	42847841	42849842	Breast
chr2	42852829	42854830	Ovary
chr2	42854328	42856329	Ovary
chr2	42854423	42856424	Heart
chr2	42872102	42874103	Pancreas
chr2	42874773	42876774	Ovary
chr2	42875050	42877051	Ovary
chr2	42875128	42877129	Heart
chr2	42875679	42877680	Ovary
chr2	42878613	42880614	Ovary
chr2	42880250	42882251	Breast
chr2	42885800	42887801	Breast
chr2	42902323	42904324	Breast
chr2	42903418	42905419	Heart
chr2	42909852	42911853	Pancreas
chr2	42914056	42916057	Intestine
chr2	42921051	42923052	Heart
chr2	42921868	42923869	Heart
chr2	42927109	42929110	Intestine
chr2	42927307	42929308	Intestine
chr2	42929492	42931493	Ovary
chr2	42936666	42938667	Heart
chr2	42940702	42942703	Ovary
chr2	42940927	42942928	Ovary
chr2	42941367	42943368	Ovary
chr2	42941756	42943757	Ovary
chr2	42953621	42955622	Kidney
chr2	42953791	42955792	Ovary
chr2	42957795	42959796	Ovary
chr2	42962917	42964918	Heart
chr2	42973526	42975527	Ovary
chr2	42977516	42979517	Pancreas
chr2	42983803	42985804	Breast
chr2	42998627	43000628	Intestine
chr2	43031861	43033862	Ovary
chr2	43032490	43034491	Ovary
chr2	43039524	43041525	Lung
chr2	43041603	43043604	Ovary
chr2	43047329	43049330	Breast
chr2	43051337	43053338	Lung
chr2	43051528	43053529	Intestine
chr2	43058369	43060370	BloodCell
chr2	43068408	43070409	Heart
chr2	43071317	43073318	Ovary
chr2	43073928	43075929	Heart
chr2	43079798	43081799	Breast
chr2	43102201	43104202	Breast
chr2	43106755	43108756	Heart
chr2	43106957	43108958	Brain
chr2	43111896	43113897	Lung
chr2	43127053	43129054	Heart
chr2	43127288	43129289	Heart
chr2	43128303	43130304	BloodCell
chr2	43130935	43132936	BloodCell
chr2	43131936	43133937	BloodCell
chr2	43134091	43136092	BloodCell
chr2	43134676	43136677	Heart
chr2	43134812	43136813	Breast
chr2	43137238	43139239	Heart
chr2	43138660	43140661	Breast
chr2	43139143	43141144	BloodCell
chr2	43142151	43144152	BloodCell
chr2	43148609	43150610	BloodCell
chr2	43153840	43155841	Intestine
chr2	43167232	43169233	Breast
chr2	43169276	43171277	BloodCell
chr2	43172085	43174086	BloodCell
chr2	43174191	43176192	BloodCell
chr2	43174613	43176614	BloodCell
chr2	43174751	43176752	BloodCell
chr2	43175033	43177034	BloodCell
chr2	43176377	43178378	Intestine
chr2	43176913	43178914	Ovary
chr2	43184326	43186327	Kidney
chr2	43189513	43191514	Intestine
chr2	43191376	43193377	BloodCell
chr2	43192460	43194461	BloodCell
chr2	43193711	43195712	Intestine
chr2	43206785	43208786	Intestine
chr2	43208566	43210567	Intestine
chr2	43228398	43230399	BloodCell
chr2	43239208	43241209	Heart
chr2	43245156	43247157	Breast
chr2	43264615	43266616	Ovary
chr2	43264963	43266964	Ovary
chr2	43296725	43298726	Ovary
chr2	43312863	43314864	Ovary
chr2	43329060	43331061	Ovary
chr2	43335884	43337885	Ovary
chr2	43339290	43341291	Kidney
chr2	43344066	43346067	Intestine
chr2	43348138	43350139	Ovary
chr2	43369397	43371398	Kidney
chr2	43371868	43373869	Intestine
chr2	43386293	43388294	Lung
chr2	43390726	43392727	Ovary
chr2	43420315	43422316	Breast
chr2	43452990	43454991	Kidney
chr2	43454902	43456903	Kidney
chr2	43458655	43460656	Lung
chr2	43539679	43541680	Pancreas
chr2	43540319	43542320	Lung
chr2	43555411	43557412	Brain
chr2	43576186	43578187	Ovary
chr2	43609099	43611100	Ovary
chr2	43622271	43624272	Ovary
chr2	43632312	43634313	Breast
chr2	43647649	43649650	Ovary
chr2	43714522	43716523	Brain
chr2	43724428	43726429	Ovary
chr2	43742922	43744923	Breast
chr2	43765200	43767201	Kidney
chr2	43789287	43791288	Pancreas
chr2	43791900	43793901	Kidney
chr2	43830608	43832609	Intestine
chr2	43831629	43833630	Intestine
chr2	43840167	43842168	Breast
chr2	43840303	43842304	Brain
chr2	43883932	43885933	Pancreas
chr2	43897817	43899818	Pancreas
chr2	43938841	43940842	Brain
chr2	43995820	43997821	Ovary
chr2	44009547	44011548	Brain
chr2	44009849	44011850	Brain
chr2	44059677	44061678	Brain
chr2	44085785	44087786	Ovary
chr2	44094135	44096136	Brain
chr2	44105665	44107666	Intestine
chr2	44129610	44131611	Brain
chr2	44165276	44167277	Heart
chr2	44266430	44268431	Heart
chr2	44266719	44268720	Kidney
chr2	44266945	44268946	Heart
chr2	44269601	44271602	Breast
chr2	44275566	44277567	Kidney
chr2	44277561	44279562	Intestine
chr2	44289454	44291455	Kidney
chr2	44359958	44361959	Ovary
chr2	44372546	44374547	Brain
chr2	44431511	44433512	Brain
chr2	44442650	44444651	Brain
chr2	44452526	44454527	Brain
chr2	44527791	44529792	Kidney
chr2	44548249	44550250	Lung
chr2	44549744	44551745	Kidney
chr2	44550202	44552203	Kidney
chr2	44552670	44554671	Lung
chr2	44571383	44573384	Lung
chr2	44617591	44619592	Brain
chr2	44692012	44694013	Brain
chr2	44776609	44778610	Brain
chr2	44777476	44779477	Breast
chr2	44788289	44790290	Brain
chr2	44788635	44790636	Brain
chr2	44915462	44917463	Kidney
chr2	44940875	44942876	Brain
chr2	44949117	44951118	Liver
chr2	44964840	44966841	Brain
chr2	44979978	44981979	Kidney
chr2	44999573	45001574	Heart
chr2	45005201	45007202	Heart
chr2	45013381	45015382	Heart
chr2	45013597	45015598	Heart
chr2	45027455	45029456	Kidney
chr2	45130672	45132673	Kidney
chr2	45175594	45177595	Lung
chr2	45189623	45191624	Kidney
chr2	45199096	45201097	Kidney
chr2	45241353	45243354	Pancreas
chr2	45256075	45258076	Heart
chr2	45258266	45260267	Breast
chr2	45281870	45283871	Lung
chr2	45283500	45285501	Lung
chr2	45299300	45301301	Intestine
chr2	45300659	45302660	Intestine
chr2	45311441	45313442	Kidney
chr2	45404037	45406038	Kidney
chr2	45434597	45436598	Lung
chr2	45445221	45447222	Pancreas
chr2	45458829	45460830	Intestine
chr2	45458990	45460991	Intestine
chr2	45468401	45470402	Pancreas
chr2	45468581	45470582	Pancreas
chr2	45496593	45498594	Brain
chr2	45566710	45568711	BloodCell
chr2	45577634	45579635	BloodCell
chr2	45613444	45615445	Breast
chr2	45616368	45618369	Lung
chr2	45627101	45629102	Kidney
chr2	45643329	45645330	Liver
chr2	45675263	45677264	Pancreas
chr2	45690374	45692375	Pancreas
chr2	45717621	45719622	Breast
chr2	45723083	45725084	Intestine
chr2	45740706	45742707	Breast
chr2	45744475	45746476	Intestine
chr2	45764994	45766995	Intestine
chr2	45785585	45787586	Breast
chr2	45793504	45795505	Kidney
chr2	45811412	45813413	Kidney
chr2	45818578	45820579	Breast
chr2	45824533	45826534	Kidney
chr2	45826080	45828081	Heart
chr2	45839063	45841064	Breast
chr2	45844687	45846688	Brain
chr2	45849077	45851078	Lung
chr2	45854577	45856578	Ovary
chr2	45856424	45858425	Ovary
chr2	45885173	45887174	Heart
chr2	45887816	45889817	Intestine
chr2	45891642	45893643	Breast
chr2	45900642	45902643	Pancreas
chr2	45900842	45902843	Pancreas
chr2	45909154	45911155	Kidney
chr2	45909272	45911273	Breast
chr2	45909888	45911889	Breast
chr2	45912783	45914784	Breast
chr2	45929141	45931142	Brain
chr2	45931468	45933469	Lung
chr2	45934948	45936949	Heart
chr2	45938367	45940368	Breast
chr2	45950181	45952182	Intestine
chr2	45961024	45963025	Intestine
chr2	45968393	45970394	Ovary
chr2	45992297	45994298	Heart
chr2	46001333	46003334	Ovary
chr2	46037464	46039465	Intestine
chr2	46057342	46059343	Breast
chr2	46071566	46073567	Kidney
chr2	46118001	46120002	Heart
chr2	46120304	46122305	Intestine
chr2	46125033	46127034	Breast
chr2	46134327	46136328	Heart
chr2	46141807	46143808	Intestine
chr2	46165489	46167490	Heart
chr2	46165898	46167899	Heart
chr2	46268760	46270761	Ovary
chr2	46303791	46305792	BloodCell
chr2	46303963	46305964	BloodCell
chr2	46304392	46306393	Pancreas
chr2	46307201	46309202	Intestine
chr2	46310301	46312302	Kidney
chr2	46313891	46315892	Heart
chr2	46330554	46332555	Pancreas
chr2	46334164	46336165	Pancreas
chr2	46368960	46370961	Intestine
chr2	46376851	46378852	Heart
chr2	46378494	46380495	Brain
chr2	46388786	46390787	Heart
chr2	46408949	46410950	Breast
chr2	46410296	46412297	Kidney
chr2	46410465	46412466	Kidney
chr2	46412425	46414426	Breast
chr2	46441679	46443680	Breast
chr2	46450470	46452471	Breast
chr2	46450849	46452850	Breast
chr2	46461194	46463195	Heart
chr2	46462070	46464071	Brain
chr2	46464596	46466597	Brain
chr2	46469557	46471558	Brain
chr2	46480775	46482776	Lung
chr2	46488589	46490590	Breast
chr2	46498522	46500523	Ovary
chr2	46499998	46501999	Ovary
chr2	46520036	46522037	Pancreas
chr2	46533682	46535683	BloodCell
chr2	46540112	46542113	Heart
chr2	46543731	46545732	BloodCell
chr2	46547733	46549734	Brain
chr2	46568217	46570218	Brain
chr2	46615276	46617277	Intestine
chr2	46662729	46664730	Breast
chr2	46694448	46696449	Breast
chr2	46716292	46718293	Ovary
chr2	46718677	46720678	Kidney
chr2	46726925	46728926	Brain
chr2	46801969	46803970	Heart
chr2	46802461	46804462	Brain
chr2	46802786	46804787	Breast
chr2	46803603	46805604	Breast
chr2	46805754	46807755	Lung
chr2	46826791	46828792	Kidney
chr2	46829098	46831099	Breast
chr2	46845274	46847275	Ovary
chr2	46849568	46851569	Ovary
chr2	46864794	46866795	Intestine
chr2	46865572	46867573	Intestine
chr2	46868808	46870809	Heart
chr2	46876882	46878883	Breast
chr2	46881677	46883678	Liver
chr2	46913641	46915642	Intestine
chr2	46936582	46938583	BloodCell
chr2	46942841	46944842	BloodCell
chr2	46953320	46955321	Heart
chr2	46955115	46957116	Heart
chr2	46978442	46980443	Heart
chr2	46978923	46980924	Heart
chr2	46983212	46985213	Breast
chr2	47002781	47004782	Heart
chr2	47006372	47008373	Brain
chr2	47006603	47008604	Heart
chr2	47008576	47010577	Ovary
chr2	47014921	47016922	Brain
chr2	47025115	47027116	Brain
chr2	47028408	47030409	Breast
chr2	47032190	47034191	Breast
chr2	47037798	47039799	Heart
chr2	47037980	47039981	Brain
chr2	47038651	47040652	Brain
chr2	47039080	47041081	Heart
chr2	47045461	47047462	Brain
chr2	47049513	47051514	Brain
chr2	47054083	47056084	Heart
chr2	47055718	47057719	Brain
chr2	47055908	47057909	Heart
chr2	47056228	47058229	Heart
chr2	47058189	47060190	Heart
chr2	47058779	47060780	Heart
chr2	47061972	47063973	Brain
chr2	47063236	47065237	Breast
chr2	47063416	47065417	Brain
chr2	47065121	47067122	Kidney
chr2	47067674	47069675	Breast
chr2	47073236	47075237	Heart
chr2	47073794	47075795	Heart
chr2	47074210	47076211	Heart
chr2	47075525	47077526	Heart
chr2	47077895	47079896	Heart
chr2	47078617	47080618	Intestine
chr2	47078878	47080879	Breast
chr2	47079020	47081021	Heart
chr2	47083258	47085259	Heart
chr2	47085745	47087746	Breast
chr2	47171342	47173343	Intestine
chr2	47173129	47175130	BloodCell
chr2	47173621	47175622	BloodCell
chr2	47183057	47185058	Kidney
chr2	47192831	47194832	Brain
chr2	47217859	47219860	Intestine
chr2	47235712	47237713	Heart
chr2	47240952	47242953	Ovary
chr2	47250117	47252118	Kidney
chr2	47269600	47271601	Intestine
chr2	47306156	47308157	Liver
chr2	47308606	47310607	Kidney
chr2	47314658	47316659	Intestine
chr2	47321031	47323032	Brain
chr2	47323085	47325086	Ovary
chr2	47335890	47337891	Intestine
chr2	47343678	47345679	Intestine
chr2	47344656	47346657	Intestine
chr2	47354225	47356226	Intestine
chr2	47358487	47360488	Intestine
chr2	47368510	47370511	Liver
chr2	47402687	47404688	Kidney
chr2	47468333	47470334	Breast
chr2	47501048	47503049	Lung
chr2	47518277	47520278	Brain
chr2	47520042	47522043	BloodCell
chr2	47570007	47572008	Liver
chr2	47570212	47572213	Liver
chr2	47617328	47619329	Breast
chr2	47618540	47620541	Breast
chr2	47650420	47652421	Pancreas
chr2	47651416	47653417	Kidney
chr2	47653997	47655998	Kidney
chr2	47654143	47656144	Kidney
chr2	47655725	47657726	Heart
chr2	47655960	47657961	Kidney
chr2	47687732	47689733	Breast
chr2	47688725	47690726	Kidney
chr2	47723409	47725410	Kidney
chr2	47777297	47779298	Ovary
chr2	47857024	47859025	BloodCell
chr2	47887758	47889759	BloodCell
chr2	47909226	47911227	Brain
chr2	47983264	47985265	Kidney
chr2	48079829	48081830	Brain
chr2	48105033	48107034	Brain
chr2	48130725	48132726	Brain
chr2	48312511	48314512	BloodCell
chr2	48312770	48314771	BloodCell
chr2	48328524	48330525	Brain
chr2	48340704	48342705	Brain
chr2	48355758	48357759	BloodCell
chr2	48399946	48401947	Brain
chr2	48413831	48415832	Brain
chr2	48415341	48417342	BloodCell
chr2	48424058	48426059	Brain
chr2	48440563	48442564	BloodCell
chr2	48447494	48449495	BloodCell
chr2	48450386	48452387	Brain
chr2	48456428	48458429	Brain
chr2	48474088	48476089	Ovary
chr2	48482719	48484720	Ovary
chr2	48507957	48509958	Ovary
chr2	48513802	48515803	Ovary
chr2	48524926	48526927	Ovary
chr2	48544430	48546431	Breast
chr2	48547914	48549915	Brain
chr2	48588367	48590368	Ovary
chr2	48599394	48601395	Brain
chr2	48693353	48695354	Kidney
chr2	48695176	48697177	Brain
chr2	48706628	48708629	Lung
chr2	48718953	48720954	Brain
chr2	48724852	48726853	Brain
chr2	48729903	48731904	Brain
chr2	48730276	48732277	Brain
chr2	48849060	48851061	Lung
chr2	48850387	48852388	Lung
chr2	48899533	48901534	Brain
chr2	48905855	48907856	Breast
chr2	49003420	49005421	Brain
chr2	49223690	49225691	Pancreas
chr2	49239822	49241823	Kidney
chr2	49616013	49618014	Brain
chr2	49752506	49754507	Kidney
chr2	49838732	49840733	Breast
chr2	49927778	49929779	Kidney
chr2	49959128	49961129	Brain
chr2	49987521	49989522	Kidney
chr2	50066007	50068008	Brain
chr2	50066159	50068160	Brain
chr2	50346528	50348529	Liver
chr2	50429047	50431048	Brain
chr2	50442010	50444011	Brain
chr2	50448468	50450469	Brain
chr2	50537333	50539334	Breast
chr2	50546722	50548723	Lung
chr2	50612404	50614405	Lung
chr2	50636649	50638650	Brain
chr2	50637508	50639509	Brain
chr2	50648809	50650810	Lung
chr2	50739934	50741935	Brain
chr2	50951685	50953686	Lung
chr2	51000137	51002138	Brain
chr2	51002845	51004846	Lung
chr2	51031108	51033109	Brain
chr2	51031525	51033526	Brain
chr2	51067463	51069464	Brain
chr2	51218565	51220566	Breast
chr2	51388883	51390884	Breast
chr2	51624177	51626178	Lung
chr2	51696251	51698252	Kidney
chr2	51721509	51723510	Lung
chr2	51811659	51813660	Lung
chr2	51812448	51814449	Lung
chr2	52228677	52230678	Brain
chr2	52244062	52246063	Brain
chr2	52509624	52511625	Lung
chr2	52862005	52864006	Kidney
chr2	52895066	52897067	Brain
chr2	53020588	53022589	Kidney
chr2	53094871	53096872	Pancreas
chr2	53097882	53099883	Kidney
chr2	53126195	53128196	Intestine
chr2	53129517	53131518	Kidney
chr2	53129726	53131727	Lung
chr2	53181791	53183792	Pancreas
chr2	53233681	53235682	Kidney
chr2	53235012	53237013	Kidney
chr2	53285601	53287602	Lung
chr2	53289281	53291282	Brain
chr2	53311858	53313859	Pancreas
chr2	53313900	53315901	Pancreas
chr2	53352616	53354617	Kidney
chr2	53402953	53404954	Kidney
chr2	53406810	53408811	Lung
chr2	53437244	53439245	Intestine
chr2	53511637	53513638	Lung
chr2	53514915	53516916	Brain
chr2	53569553	53571554	Pancreas
chr2	53616497	53618498	Kidney
chr2	53631975	53633976	Kidney
chr2	53743942	53745943	Pancreas
chr2	53749155	53751156	Brain
chr2	53750997	53752998	Lung
chr2	53751605	53753606	Lung
chr2	53784583	53786584	Heart
chr2	53786687	53788688	Brain
chr2	53786998	53788999	Pancreas
chr2	53864419	53866420	Breast
chr2	53912919	53914920	Kidney
chr2	53938844	53940845	Kidney
chr2	53944812	53946813	Brain
chr2	53971048	53973049	Ovary
chr2	53971190	53973191	Heart
chr2	54015258	54017259	Lung
chr2	54042419	54044420	Brain
chr2	54053411	54055412	Brain
chr2	54067170	54069171	Brain
chr2	54121729	54123730	Kidney
chr2	54205770	54207771	Brain
chr2	54228089	54230090	Ovary
chr2	54238638	54240639	Kidney
chr2	54240132	54242133	Breast
chr2	54273861	54275862	Kidney
chr2	54274630	54276631	Brain
chr2	54284656	54286657	Brain
chr2	54294994	54296995	Kidney
chr2	54305748	54307749	Lung
chr2	54306044	54308045	Lung
chr2	54328768	54330769	Lung
chr2	54369830	54371831	Ovary
chr2	54370526	54372527	Heart
chr2	54370695	54372696	Heart
chr2	54383562	54385563	Brain
chr2	54415717	54417718	Kidney
chr2	54427678	54429679	Ovary
chr2	54429829	54431830	Ovary
chr2	54458393	54460394	Brain
chr2	54482704	54484705	Kidney
chr2	54523439	54525440	Kidney
chr2	54523557	54525558	Heart
chr2	54527768	54529769	Kidney
chr2	54547856	54549857	Brain
chr2	54559787	54561788	BloodCell
chr2	54568904	54570905	BloodCell
chr2	54569023	54571024	BloodCell
chr2	54572360	54574361	BloodCell
chr2	54572986	54574987	Intestine
chr2	54578224	54580225	BloodCell
chr2	54579388	54581389	BloodCell
chr2	54585309	54587310	Pancreas
chr2	54588514	54590515	BloodCell
chr2	54589078	54591079	Pancreas
chr2	54616625	54618626	Ovary
chr2	54623908	54625909	Ovary
chr2	54624451	54626452	Ovary
chr2	54628764	54630765	Heart
chr2	54631949	54633950	Kidney
chr2	54657680	54659681	Kidney
chr2	54673169	54675170	Heart
chr2	54675875	54677876	Kidney
chr2	54679600	54681601	Kidney
chr2	54704942	54706943	Heart
chr2	54721723	54723724	Lung
chr2	54722126	54724127	Intestine
chr2	54723076	54725077	BloodCell
chr2	54723201	54725202	BloodCell
chr2	54723931	54725932	Liver
chr2	54754899	54756900	Kidney
chr2	54809076	54811077	Lung
chr2	54859513	54861514	Kidney
chr2	54872438	54874439	Intestine
chr2	54879272	54881273	Intestine
chr2	54903514	54905515	Intestine
chr2	54903748	54905749	Intestine
chr2	54904416	54906417	Intestine
chr2	54935920	54937921	Breast
chr2	54940989	54942990	Brain
chr2	54941520	54943521	BloodCell
chr2	54946344	54948345	Brain
chr2	54946509	54948510	Brain
chr2	54959500	54961501	Breast
chr2	54962209	54964210	Intestine
chr2	54962328	54964329	Intestine
chr2	54980613	54982614	Pancreas
chr2	54983040	54985041	Lung
chr2	54983679	54985680	Lung
chr2	54985459	54987460	Pancreas
chr2	54998337	55000338	Brain
chr2	55002824	55004825	Brain
chr2	55008461	55010462	Intestine
chr2	55008934	55010935	BloodCell
chr2	55010875	55012876	Pancreas
chr2	55025454	55027455	Breast
chr2	55032587	55034588	BloodCell
chr2	55051316	55053317	BloodCell
chr2	55053403	55055404	BloodCell
chr2	55053560	55055561	BloodCell
chr2	55057342	55059343	Brain
chr2	55091593	55093594	Intestine
chr2	55096775	55098776	Intestine
chr2	55097065	55099066	Intestine
chr2	55105280	55107281	Brain
chr2	55108339	55110340	Kidney
chr2	55108442	55110443	Pancreas
chr2	55108746	55110747	Pancreas
chr2	55110654	55112655	Heart
chr2	55117989	55119990	Brain
chr2	55118736	55120737	Brain
chr2	55132560	55134561	BloodCell
chr2	55137392	55139393	Brain
chr2	55140929	55142930	Pancreas
chr2	55152778	55154779	Breast
chr2	55153694	55155695	Breast
chr2	55156741	55158742	Pancreas
chr2	55163270	55165271	Pancreas
chr2	55164290	55166291	Breast
chr2	55169043	55171044	Pancreas
chr2	55227200	55229201	BloodCell
chr2	55230747	55232748	Brain
chr2	55268736	55270737	Intestine
chr2	55279914	55281915	Pancreas
chr2	55280682	55282683	Heart
chr2	55281868	55283869	BloodCell
chr2	55408107	55410108	Brain
chr2	55418297	55420298	Heart
chr2	55419630	55421631	BloodCell
chr2	55481423	55483424	Kidney
chr2	55489761	55491762	Liver
chr2	55510680	55512681	Brain
chr2	55518009	55520010	BloodCell
chr2	55549584	55551585	Kidney
chr2	55584630	55586631	Kidney
chr2	55619408	55621409	BloodCell
chr2	55620977	55622978	Heart
chr2	55631359	55633360	Pancreas
chr2	55646444	55648445	Pancreas
chr2	55650589	55652590	Liver
chr2	55692238	55694239	Ovary
chr2	55692395	55694396	Heart
chr2	55707012	55709013	Brain
chr2	55785468	55787469	Brain
chr2	55836241	55838242	Liver
chr2	55837789	55839790	Lung
chr2	55868808	55870809	Ovary
chr2	55882574	55884575	Ovary
chr2	55884330	55886331	Ovary
chr2	55886528	55888529	Pancreas
chr2	55887412	55889413	Ovary
chr2	55901657	55903658	Pancreas
chr2	55965877	55967878	Pancreas
chr2	56026090	56028091	Pancreas
chr2	56081797	56083798	Brain
chr2	56126308	56128309	Brain
chr2	56129632	56131633	Pancreas
chr2	56183980	56185981	Liver
chr2	56184390	56186391	Heart
chr2	56184835	56186836	Heart
chr2	56336546	56338547	Pancreas
chr2	56521704	56523705	Kidney
chr2	57106569	57108570	Pancreas
chr2	57179220	57181221	Kidney
chr2	57418159	57420160	Liver
chr2	57496678	57498679	Liver
chr2	57719807	57721808	Kidney
chr2	57881078	57883079	Kidney
chr2	57889714	57891715	Kidney
chr2	57890211	57892212	Intestine
chr2	57980538	57982539	Lung
chr2	58022653	58024654	BloodCell
chr2	58057367	58059368	Brain
chr2	58098611	58100612	Pancreas
chr2	58111939	58113940	Lung
chr2	58115862	58117863	Breast
chr2	58137045	58139046	Brain
chr2	58146231	58148232	Brain
chr2	58214678	58216679	Pancreas
chr2	58270992	58272993	Brain
chr2	58424549	58426550	Brain
chr2	58446775	58448776	Lung
chr2	58493139	58495140	Brain
chr2	58493449	58495450	Brain
chr2	58507266	58509267	Brain
chr2	58561371	58563372	Kidney
chr2	58588664	58590665	Brain
chr2	58634141	58636142	Lung
chr2	58704311	58706312	Brain
chr2	58738220	58740221	Pancreas
chr2	58833609	58835610	Liver
chr2	58892741	58894742	Brain
chr2	58892931	58894932	Brain
chr2	58895096	58897097	Breast
chr2	58915269	58917270	Breast
chr2	58938675	58940676	Lung
chr2	59019550	59021551	Breast
chr2	59024352	59026353	Liver
chr2	59079531	59081532	Brain
chr2	59082600	59084601	Brain
chr2	59179324	59181325	Ovary
chr2	59195674	59197675	Kidney
chr2	59248646	59250647	Brain
chr2	59249105	59251106	Brain
chr2	59294062	59296063	Brain
chr2	59387815	59389816	Brain
chr2	59584896	59586897	Intestine
chr2	59680068	59682069	Breast
chr2	59690952	59692953	Breast
chr2	59769827	59771828	Brain
chr2	59803832	59805833	Intestine
chr2	59882082	59884083	Breast
chr2	59960938	59962939	Breast
chr2	59987488	59989489	Intestine
chr2	60028009	60030010	Breast
chr2	60090354	60092355	Intestine
chr2	60090609	60092610	Intestine
chr2	60214337	60216338	Intestine
chr2	60305663	60307664	Intestine
chr2	60315585	60317586	Intestine
chr2	60334999	60337000	Breast
chr2	60351814	60353815	Breast
chr2	60371453	60373454	Breast
chr2	60414001	60416002	Lung
chr2	60415884	60417885	Pancreas
chr2	60488486	60490487	Breast
chr2	60490772	60492773	Breast
chr2	60507509	60509510	Intestine
chr2	60518433	60520434	Pancreas
chr2	60530600	60532601	Intestine
chr2	60537325	60539326	Intestine
chr2	60538337	60540338	Pancreas
chr2	60539235	60541236	Intestine
chr2	60547542	60549543	Intestine
chr2	60548369	60550370	Intestine
chr2	60549926	60551927	Liver
chr2	60551850	60553851	Brain
chr2	60553487	60555488	Liver
chr2	60555903	60557904	Liver
chr2	60567573	60569574	Brain
chr2	60624740	60626741	Liver
chr2	60674473	60676474	Brain
chr2	60676505	60678506	Intestine
chr2	60706880	60708881	BloodCell
chr2	60793463	60795464	BloodCell
chr2	60804587	60806588	BloodCell
chr2	60850704	60852705	Intestine
chr2	60881266	60883267	BloodCell
chr2	60881406	60883407	Ovary
chr2	60992087	60994088	BloodCell
chr2	60997789	60999790	BloodCell
chr2	61043854	61045855	Brain
chr2	61064504	61066505	BloodCell
chr2	61172320	61174321	Breast
chr2	61175796	61177797	BloodCell
chr2	61179941	61181942	Heart
chr2	61238157	61240158	Brain
chr2	61261012	61263013	Breast
chr2	61424370	61426371	BloodCell
chr2	61432119	61434120	Intestine
chr2	61468556	61470557	Intestine
chr2	61510385	61512386	Breast
chr2	61566320	61568321	Lung
chr2	61664771	61666772	Brain
chr2	61692741	61694742	Heart
chr2	61694367	61696368	Ovary
chr2	61739724	61741725	Brain
chr2	61758239	61760240	Lung
chr2	61761540	61763541	BloodCell
chr2	61852225	61854226	Ovary
chr2	61852402	61854403	BloodCell
chr2	61888767	61890768	Intestine
chr2	61905095	61907096	BloodCell
chr2	61949796	61951797	Breast
chr2	61970001	61972002	Breast
chr2	62013654	62015655	Breast
chr2	62076494	62078495	Brain
chr2	62088934	62090935	Breast
chr2	62111407	62113408	Breast
chr2	62138289	62140290	Brain
chr2	62146815	62148816	Lung
chr2	62157676	62159677	Breast
chr2	62185836	62187837	Brain
chr2	62186532	62188533	Pancreas
chr2	62192672	62194673	Breast
chr2	62196052	62198053	Intestine
chr2	62207252	62209253	Ovary
chr2	62207610	62209611	Ovary
chr2	62214853	62216854	Ovary
chr2	62215055	62217056	Ovary
chr2	62216701	62218702	Ovary
chr2	62265896	62267897	Kidney
chr2	62280985	62282986	Brain
chr2	62286216	62288217	Heart
chr2	62295423	62297424	Breast
chr2	62297493	62299494	Breast
chr2	62306563	62308564	Intestine
chr2	62308492	62310493	Breast
chr2	62321031	62323032	Brain
chr2	62381846	62383847	Kidney
chr2	62411554	62413555	Intestine
chr2	62422495	62424496	Breast
chr2	62424070	62426071	Breast
chr2	62451470	62453471	Kidney
chr2	62459392	62461393	Kidney
chr2	62474432	62476433	Heart
chr2	62485067	62487068	Pancreas
chr2	62485569	62487570	Lung
chr2	62575750	62577751	Pancreas
chr2	62588381	62590382	Brain
chr2	62588889	62590890	Brain
chr2	62652963	62654964	Lung
chr2	62661699	62663700	Ovary
chr2	62663731	62665732	Pancreas
chr2	62759783	62761784	Lung
chr2	62773793	62775794	Ovary
chr2	62813324	62815325	Ovary
chr2	62826152	62828153	Brain
chr2	62902050	62904051	Brain
chr2	63028229	63030230	Kidney
chr2	63053145	63055146	Intestine
chr2	63053435	63055436	Intestine
chr2	63057359	63059360	Breast
chr2	63232770	63234771	Breast
chr2	63588548	63590549	BloodCell
chr2	63588824	63590825	Brain
chr2	63666312	63668313	Breast
chr2	63695660	63697661	Breast
chr2	63729903	63731904	Pancreas
chr2	63733651	63735652	Pancreas
chr2	63736680	63738681	Lung
chr2	63740179	63742180	Kidney
chr2	63755174	63757175	Kidney
chr2	63787270	63789271	Lung
chr2	63818974	63820975	Pancreas
chr2	63838461	63840462	Heart
chr2	63841960	63843961	Intestine
chr2	63848760	63850761	Breast
chr2	63874378	63876379	Breast
chr2	63875192	63877193	Breast
chr2	64014642	64016643	Breast
chr2	64015855	64017856	Breast
chr2	64016946	64018947	Brain
chr2	64017360	64019361	BloodCell
chr2	64019691	64021692	Lung
chr2	64024985	64026986	BloodCell
chr2	64062659	64064660	Pancreas
chr2	64104920	64106921	Intestine
chr2	64137187	64139188	Breast
chr2	64140908	64142909	Brain
chr2	64142209	64144210	BloodCell
chr2	64144260	64146261	Lung
chr2	64150532	64152533	Brain
chr2	64162640	64164641	Intestine
chr2	64162931	64164932	Intestine
chr2	64200498	64202499	Brain
chr2	64202718	64204719	Ovary
chr2	64203891	64205892	BloodCell
chr2	64206536	64208537	BloodCell
chr2	64206787	64208788	BloodCell
chr2	64208458	64210459	Brain
chr2	64210543	64212544	Lung
chr2	64211690	64213691	BloodCell
chr2	64221486	64223487	Breast
chr2	64222777	64224778	Breast
chr2	64258509	64260510	Breast
chr2	64271781	64273782	Heart
chr2	64271996	64273997	Kidney
chr2	64283271	64285272	Breast
chr2	64295216	64297217	Brain
chr2	64296139	64298140	Brain
chr2	64297366	64299367	Brain
chr2	64309677	64311678	Breast
chr2	64311983	64313984	Breast
chr2	64329744	64331745	Brain
chr2	64338072	64340073	Kidney
chr2	64341907	64343908	Kidney
chr2	64353962	64355963	Kidney
chr2	64358689	64360690	Kidney
chr2	64360498	64362499	Pancreas
chr2	64400383	64402384	Intestine
chr2	64400751	64402752	Intestine
chr2	64404636	64406637	Heart
chr2	64423598	64425599	Intestine
chr2	64463007	64465008	Ovary
chr2	64465959	64467960	Breast
chr2	64484588	64486589	Breast
chr2	64561303	64563304	BloodCell
chr2	64593926	64595927	Brain
chr2	64594985	64596986	Intestine
chr2	64615832	64617833	Brain
chr2	64616245	64618246	Intestine
chr2	64627068	64629069	Intestine
chr2	64628400	64630401	Breast
chr2	64648178	64650179	Intestine
chr2	64651691	64653692	BloodCell
chr2	64654416	64656417	BloodCell
chr2	64660821	64662822	Brain
chr2	64684613	64686614	Kidney
chr2	64695155	64697156	Kidney
chr2	64698948	64700949	BloodCell
chr2	64710528	64712529	Breast
chr2	64715735	64717736	Brain
chr2	64725356	64727357	BloodCell
chr2	64726665	64728666	BloodCell
chr2	64748648	64750649	BloodCell
chr2	64767674	64769675	Breast
chr2	64768586	64770587	Intestine
chr2	64769533	64771534	Lung
chr2	64818488	64820489	BloodCell
chr2	64819276	64821277	BloodCell
chr2	64837349	64839350	Kidney
chr2	64851824	64853825	Ovary
chr2	64853090	64855091	Intestine
chr2	64860474	64862475	Breast
chr2	64903609	64905610	Heart
chr2	64921697	64923698	Brain
chr2	64922410	64924411	Brain
chr2	64928011	64930012	Brain
chr2	64933648	64935649	Intestine
chr2	64947058	64949059	Brain
chr2	64960011	64962012	Ovary
chr2	64971669	64973670	Breast
chr2	64977711	64979712	Kidney
chr2	64989523	64991524	Ovary
chr2	64997964	64999965	Brain
chr2	65023659	65025660	Lung
chr2	65031139	65033140	Intestine
chr2	65043580	65045581	Liver
chr2	65044775	65046776	Kidney
chr2	65054573	65056574	Ovary
chr2	65063456	65065457	Heart
chr2	65064709	65066710	Heart
chr2	65067912	65069913	Breast
chr2	65074351	65076352	Ovary
chr2	65075488	65077489	Heart
chr2	65079595	65081596	Breast
chr2	65157764	65159765	Breast
chr2	65163506	65165507	Brain
chr2	65177193	65179194	Kidney
chr2	65179500	65181501	Brain
chr2	65185190	65187191	Intestine
chr2	65185606	65187607	Intestine
chr2	65226322	65228323	BloodCell
chr2	65227627	65229628	BloodCell
chr2	65291195	65293196	Intestine
chr2	65298379	65300380	Kidney
chr2	65310185	65312186	Pancreas
chr2	65310794	65312795	Pancreas
chr2	65314205	65316206	Lung
chr2	65325432	65327433	Breast
chr2	65350352	65352353	Intestine
chr2	65353058	65355059	Intestine
chr2	65353991	65355992	Breast
chr2	65354673	65356674	Intestine
chr2	65360796	65362797	Brain
chr2	65363428	65365429	Intestine
chr2	65377445	65379446	Brain
chr2	65383026	65385027	Ovary
chr2	65389339	65391340	Intestine
chr2	65436633	65438634	Ovary
chr2	65458080	65460081	Kidney
chr2	65488504	65490505	Intestine
chr2	65565854	65567855	Lung
chr2	65629841	65631842	Brain
chr2	65661847	65663848	Kidney
chr2	65665334	65667335	Kidney
chr2	65687329	65689330	Brain
chr2	65687497	65689498	Brain
chr2	65687681	65689682	Brain
chr2	65714488	65716489	Pancreas
chr2	65746468	65748469	Ovary
chr2	65748744	65750745	Kidney
chr2	65867995	65869996	Brain
chr2	65868277	65870278	Brain
chr2	65868538	65870539	Brain
chr2	65878786	65880787	Brain
chr2	65953138	65955139	Heart
chr2	65960134	65962135	Brain
chr2	66238819	66240820	Breast
chr2	66300526	66302527	Heart
chr2	66321610	66323611	Brain
chr2	66363697	66365698	Kidney
chr2	66389025	66391026	Lung
chr2	66389971	66391972	Lung
chr2	66435738	66437739	Brain
chr2	66480365	66482366	Pancreas
chr2	66508752	66510753	Kidney
chr2	66533627	66535628	Kidney
chr2	66540843	66542844	Brain
chr2	66564556	66566557	Kidney
chr2	66569200	66571201	Kidney
chr2	66572561	66574562	Pancreas
chr2	66572764	66574765	Pancreas
chr2	66581395	66583396	Pancreas
chr2	66582285	66584286	Ovary
chr2	66582725	66584726	Ovary
chr2	66682827	66684828	Pancreas
chr2	66692250	66694251	Brain
chr2	66698991	66700992	Brain
chr2	66774897	66776898	Ovary
chr2	66852845	66854846	Ovary
chr2	66868327	66870328	Kidney
chr2	66888063	66890064	Liver
chr2	66888397	66890398	Kidney
chr2	66924316	66926317	Pancreas
chr2	67036517	67038518	Pancreas
chr2	67037913	67039914	Pancreas
chr2	67038910	67040911	Pancreas
chr2	67053889	67055890	Pancreas
chr2	67136863	67138864	Pancreas
chr2	67233655	67235656	Pancreas
chr2	67268007	67270008	Lung
chr2	67294969	67296970	Brain
chr2	67345883	67347884	Lung
chr2	67393923	67395924	Kidney
chr2	67399348	67401349	Lung
chr2	67435447	67437448	Kidney
chr2	67436349	67438350	Kidney
chr2	67462287	67464288	Lung
chr2	67476017	67478018	Lung
chr2	67476580	67478581	Intestine
chr2	67563277	67565278	Lung
chr2	67563709	67565710	Pancreas
chr2	67600156	67602157	Kidney
chr2	67771795	67773796	Breast
chr2	67771975	67773976	Pancreas
chr2	67789825	67791826	Kidney
chr2	67796829	67798830	Pancreas
chr2	67797031	67799032	Pancreas
chr2	67827288	67829289	Pancreas
chr2	67865080	67867081	Kidney
chr2	67879096	67881097	Kidney
chr2	67973723	67975724	Brain
chr2	67996396	67998397	Lung
chr2	68038561	68040562	Kidney
chr2	68039213	68041214	Brain
chr2	68043258	68045259	Lung
chr2	68061530	68063531	BloodCell
chr2	68133661	68135662	Intestine
chr2	68134676	68136677	Intestine
chr2	68184727	68186728	BloodCell
chr2	68190601	68192602	Lung
chr2	68247546	68249547	Intestine
chr2	68249467	68251468	BloodCell
chr2	68249902	68251903	BloodCell
chr2	68252520	68254521	BloodCell
chr2	68252955	68254956	Brain
chr2	68287328	68289329	Brain
chr2	68317152	68319153	Brain
chr2	68339812	68341813	Brain
chr2	68367442	68369443	Lung
chr2	68370812	68372813	BloodCell
chr2	68378603	68380604	BloodCell
chr2	68384704	68386705	BloodCell
chr2	68428739	68430740	Brain
chr2	68432186	68434187	Intestine
chr2	68432464	68434465	Intestine
chr2	68435206	68437207	Brain
chr2	68440354	68442355	BloodCell
chr2	68451692	68453693	BloodCell
chr2	68486939	68488940	BloodCell
chr2	68568827	68570828	Lung
chr2	68593845	68595846	Kidney
chr2	68594385	68596386	BloodCell
chr2	68719080	68721081	BloodCell
chr2	68727180	68729181	Lung
chr2	68733678	68735679	BloodCell
chr2	68734340	68736341	BloodCell
chr2	68736884	68738885	BloodCell
chr2	68739747	68741748	Lung
chr2	68751257	68753258	BloodCell
chr2	68752535	68754536	BloodCell
chr2	68761575	68763576	BloodCell
chr2	68762289	68764290	BloodCell
chr2	68764984	68766985	BloodCell
chr2	68770519	68772520	BloodCell
chr2	68805044	68807045	Breast
chr2	68823960	68825961	Lung
chr2	68828949	68830950	BloodCell
chr2	68837501	68839502	Heart
chr2	68838416	68840417	BloodCell
chr2	68906993	68908994	Heart
chr2	68919987	68921988	Pancreas
chr2	68920847	68922848	Lung
chr2	69025171	69027172	Pancreas
chr2	69036168	69038169	Breast
chr2	69040356	69042357	Pancreas
chr2	69061457	69063458	Intestine
chr2	69073111	69075112	Kidney
chr2	69076798	69078799	Kidney
chr2	69081514	69083515	Kidney
chr2	69103531	69105532	Ovary
chr2	69133496	69135497	Brain
chr2	69138986	69140987	Lung
chr2	69145758	69147759	Heart
chr2	69148332	69150333	Ovary
chr2	69166349	69168350	Heart
chr2	69169127	69171128	Kidney
chr2	69170649	69172650	Breast
chr2	69184990	69186991	Lung
chr2	69221181	69223182	Kidney
chr2	69308237	69310238	Heart
chr2	69383919	69385920	Brain
chr2	69386825	69388826	Breast
chr2	69389227	69391228	Brain
chr2	69417360	69419361	Intestine
chr2	69468609	69470610	Breast
chr2	69481712	69483713	Kidney
chr2	69504937	69506938	Brain
chr2	69544161	69546162	Brain
chr2	69563754	69565755	Intestine
chr2	69576051	69578052	Breast
chr2	69603233	69605234	Pancreas
chr2	69615865	69617866	BloodCell
chr2	69641127	69643128	BloodCell
chr2	69641311	69643312	BloodCell
chr2	69645097	69647098	BloodCell
chr2	69667321	69669322	Lung
chr2	69682835	69684836	Pancreas
chr2	69691622	69693623	Lung
chr2	69692888	69694889	BloodCell
chr2	69693102	69695103	BloodCell
chr2	69693307	69695308	BloodCell
chr2	69717514	69719515	Lung
chr2	69739517	69741518	Ovary
chr2	69761956	69763957	Brain
chr2	69765179	69767180	Kidney
chr2	69766134	69768135	Ovary
chr2	69768575	69770576	Brain
chr2	69774122	69776123	BloodCell
chr2	69783388	69785389	Pancreas
chr2	69829695	69831696	BloodCell
chr2	69830725	69832726	Kidney
chr2	69915344	69917345	Intestine
chr2	69938896	69940897	Intestine
chr2	69945978	69947979	BloodCell
chr2	69946404	69948405	Lung
chr2	69960686	69962687	Brain
chr2	69972593	69974594	Intestine
chr2	70048438	70050439	Brain
chr2	70068707	70070708	BloodCell
chr2	70070328	70072329	BloodCell
chr2	70082231	70084232	Intestine
chr2	70082948	70084949	Intestine
chr2	70088352	70090353	Breast
chr2	70090980	70092981	BloodCell
chr2	70102545	70104546	BloodCell
chr2	70107470	70109471	Intestine
chr2	70109293	70111294	Breast
chr2	70111442	70113443	Kidney
chr2	70114790	70116791	Breast
chr2	70116137	70118138	Brain
chr2	70121728	70123729	Breast
chr2	70124545	70126546	BloodCell
chr2	70125737	70127738	BloodCell
chr2	70130937	70132938	BloodCell
chr2	70133240	70135241	BloodCell
chr2	70143471	70145472	Heart
chr2	70143737	70145738	Breast
chr2	70190922	70192923	Breast
chr2	70246854	70248855	BloodCell
chr2	70256475	70258476	BloodCell
chr2	70266682	70268683	Heart
chr2	70293844	70295845	Ovary
chr2	70360155	70362156	Intestine
chr2	70366893	70368894	Intestine
chr2	70367119	70369120	Intestine
chr2	70402487	70404488	Intestine
chr2	70439866	70441867	BloodCell
chr2	70455813	70457814	Pancreas
chr2	70458877	70460878	Brain
chr2	70459476	70461477	Brain
chr2	70461131	70463132	Breast
chr2	70463203	70465204	Breast
chr2	70470219	70472220	Breast
chr2	70476668	70478669	Intestine
chr2	70509421	70511422	Breast
chr2	70512938	70514939	Intestine
chr2	70520102	70522103	Pancreas
chr2	70523055	70525056	BloodCell
chr2	70526965	70528966	Kidney
chr2	70530745	70532746	Brain
chr2	70531786	70533787	Brain
chr2	70561083	70563084	Kidney
chr2	70564209	70566210	Brain
chr2	70564428	70566429	Brain
chr2	70568751	70570752	Lung
chr2	70654413	70656414	BloodCell
chr2	70655894	70657895	BloodCell
chr2	70667613	70669614	Brain
chr2	70684841	70686842	Brain
chr2	70687622	70689623	Brain
chr2	70732030	70734031	Brain
chr2	70745319	70747320	Brain
chr2	70747205	70749206	Brain
chr2	70756525	70758526	Brain
chr2	70767142	70769143	BloodCell
chr2	70779411	70781412	Lung
chr2	70850146	70852147	Brain
chr2	70885591	70887592	Breast
chr2	70893480	70895481	Heart
chr2	70900170	70902171	Heart
chr2	70900720	70902721	Heart
chr2	70900997	70902998	Heart
chr2	70901173	70903174	Heart
chr2	70921034	70923035	Pancreas
chr2	70935367	70937368	Heart
chr2	70987270	70989271	Heart
chr2	70987887	70989888	Breast
chr2	70988383	70990384	Breast
chr2	71089617	71091618	Breast
chr2	71102162	71104163	Breast
chr2	71128446	71130447	Pancreas
chr2	71130116	71132117	BloodCell
chr2	71155606	71157607	Heart
chr2	71155863	71157864	Liver
chr2	71165992	71167993	Brain
chr2	71190147	71192148	Brain
chr2	71298591	71300592	BloodCell
chr2	71331552	71333553	BloodCell
chr2	71335959	71337960	Pancreas
chr2	71378393	71380394	Kidney
chr2	71416505	71418506	BloodCell
chr2	71416782	71418783	BloodCell
chr2	71452517	71454518	Heart
chr2	71452764	71454765	Heart
chr2	71454577	71456578	Heart
chr2	71455070	71457071	Kidney
chr2	71465804	71467805	Heart
chr2	71470505	71472506	Kidney
chr2	71544455	71546456	Intestine
chr2	71554828	71556829	Heart
chr2	71566957	71568958	Heart
chr2	71567261	71569262	Heart
chr2	71580245	71582246	Heart
chr2	71591403	71593404	Brain
chr2	71609957	71611958	Breast
chr2	71614653	71616654	Heart
chr2	71684764	71686765	Breast
chr2	71697583	71699584	Breast
chr2	71701114	71703115	Breast
chr2	71701374	71703375	Heart
chr2	71703136	71705137	Breast
chr2	71706651	71708652	Heart
chr2	71709955	71711956	Heart
chr2	71710512	71712513	Breast
chr2	71713401	71715402	Heart
chr2	71716948	71718949	Heart
chr2	71719806	71721807	Breast
chr2	71720292	71722293	Breast
chr2	71782434	71784435	Brain
chr2	71792379	71794380	Lung
chr2	71796161	71798162	Heart
chr2	71797491	71799492	Heart
chr2	71848820	71850821	Heart
chr2	71849132	71851133	Breast
chr2	71849309	71851310	Heart
chr2	71863320	71865321	Breast
chr2	71871575	71873576	Heart
chr2	71879016	71881017	Heart
chr2	71925210	71927211	Intestine
chr2	71932109	71934110	Heart
chr2	71933902	71935903	Heart
chr2	71934174	71936175	Heart
chr2	71937727	71939728	Heart
chr2	71943394	71945395	Heart
chr2	71944400	71946401	Breast
chr2	72004140	72006141	Breast
chr2	72027088	72029089	Lung
chr2	72040209	72042210	Lung
chr2	72041074	72043075	Lung
chr2	72125828	72127829	Heart
chr2	72127928	72129929	Breast
chr2	72129218	72131219	Breast
chr2	72131493	72133494	Heart
chr2	72137445	72139446	Heart
chr2	72141255	72143256	Heart
chr2	72141496	72143497	Heart
chr2	72141758	72143759	Heart
chr2	72143062	72145063	Heart
chr2	72149139	72151140	Heart
chr2	72209641	72211642	Lung
chr2	72213950	72215951	Lung
chr2	72235640	72237641	Lung
chr2	72324967	72326968	Intestine
chr2	72377956	72379957	Brain
chr2	72538394	72540395	Kidney
chr2	72672452	72674453	Kidney
chr2	72741142	72743143	Brain
chr2	72743251	72745252	Lung
chr2	72781780	72783781	Brain
chr2	72787952	72789953	Lung
chr2	72788406	72790407	Lung
chr2	72802390	72804391	Brain
chr2	72862206	72864207	Ovary
chr2	72882528	72884529	Liver
chr2	72889188	72891189	Intestine
chr2	72892626	72894627	Heart
chr2	72893650	72895651	Intestine
chr2	72894881	72896882	Intestine
chr2	72932819	72934820	Intestine
chr2	72934147	72936148	Intestine
chr2	72979717	72981718	Kidney
chr2	72984176	72986177	Heart
chr2	73030799	73032800	Intestine
chr2	73030917	73032918	Intestine
chr2	73035676	73037677	Brain
chr2	73043184	73045185	Brain
chr2	73049205	73051206	Kidney
chr2	73052931	73054932	Brain
chr2	73076578	73078579	Kidney
chr2	73084088	73086089	Kidney
chr2	73085026	73087027	Ovary
chr2	73085574	73087575	Ovary
chr2	73090310	73092311	Kidney
chr2	73090407	73092408	Liver
chr2	73113434	73115435	Breast
chr2	73133628	73135629	Kidney
chr2	73156108	73158109	Heart
chr2	73174322	73176323	Ovary
chr2	73202599	73204600	Liver
chr2	73212130	73214131	Heart
chr2	73212402	73214403	Ovary
chr2	73212732	73214733	Heart
chr2	73231116	73233117	Heart
chr2	73234628	73236629	BloodCell
chr2	73250340	73252341	Pancreas
chr2	73292918	73294919	BloodCell
chr2	73306914	73308915	Brain
chr2	73343053	73345054	Brain
chr2	73359530	73361531	Brain
chr2	73453798	73455799	Brain
chr2	73587371	73589372	Ovary
chr2	73602334	73604335	Lung
chr2	73623788	73625789	Ovary
chr2	73624647	73626648	Intestine
chr2	73636170	73638171	Intestine
chr2	73636406	73638407	Intestine
chr2	73639669	73641670	Pancreas
chr2	73642344	73644345	Ovary
chr2	73683603	73685604	Ovary
chr2	73701104	73703105	Intestine
chr2	73702003	73704004	Ovary
chr2	73716883	73718884	Intestine
chr2	73735920	73737921	BloodCell
chr2	73746729	73748730	Brain
chr2	73775572	73777573	Lung
chr2	73776259	73778260	Lung
chr2	73778540	73780541	BloodCell
chr2	73841431	73843432	Intestine
chr2	73841708	73843709	Intestine
chr2	73855403	73857404	Kidney
chr2	73893248	73895249	Breast
chr2	73907123	73909124	BloodCell
chr2	73908507	73910508	Kidney
chr2	73916880	73918881	Breast
chr2	73920371	73922372	Breast
chr2	73931981	73933982	Brain
chr2	73932332	73934333	Brain
chr2	73939274	73941275	Lung
chr2	73955426	73957427	Brain
chr2	73969655	73971656	BloodCell
chr2	73969975	73971976	BloodCell
chr2	73979741	73981742	Intestine
chr2	73985275	73987276	BloodCell
chr2	73985935	73987936	BloodCell
chr2	73986872	73988873	Heart
chr2	73987539	73989540	Heart
chr2	74003207	74005208	Heart
chr2	74003344	74005345	Ovary
chr2	74008233	74010234	Breast
chr2	74010399	74012400	Intestine
chr2	74025500	74027501	Intestine
chr2	74031911	74033912	BloodCell
chr2	74044652	74046653	Breast
chr2	74052367	74054368	Brain
chr2	74065687	74067688	Breast
chr2	74074607	74076608	Breast
chr2	74098981	74100982	Breast
chr2	74144053	74146054	Breast
chr2	74146439	74148440	Heart
chr2	74146596	74148597	Breast
chr2	74175504	74177505	Breast
chr2	74184588	74186589	BloodCell
chr2	74186924	74188925	Breast
chr2	74196644	74198645	Heart
chr2	74198615	74200616	Heart
chr2	74200201	74202202	Ovary
chr2	74277365	74279366	Intestine
chr2	74289691	74291692	BloodCell
chr2	74332395	74334396	Intestine
chr2	74346198	74348199	Breast
chr2	74364185	74366186	Brain
chr2	74365155	74367156	Brain
chr2	74372342	74374343	Intestine
chr2	74374084	74376085	Brain
chr2	74384685	74386686	Brain
chr2	74390523	74392524	Heart
chr2	74399068	74401069	BloodCell
chr2	74406013	74408014	Lung
chr2	74412568	74414569	Breast
chr2	74419920	74421921	Breast
chr2	74422321	74424322	Breast
chr2	74443365	74445366	Kidney
chr2	74443472	74445473	Kidney
chr2	74458595	74460596	Heart
chr2	74458867	74460868	Heart
chr2	74470530	74472531	Intestine
chr2	74470959	74472960	BloodCell
chr2	74472068	74474069	BloodCell
chr2	74482733	74484734	Heart
chr2	74487477	74489478	Lung
chr2	74497679	74499680	Intestine
chr2	74512358	74514359	Breast
chr2	74539179	74541180	Heart
chr2	74539489	74541490	Heart
chr2	74551610	74553611	Heart
chr2	74555357	74557358	Heart
chr2	74557446	74559447	Intestine
chr2	74576796	74578797	Heart
chr2	74586656	74588657	Heart
chr2	74652714	74654715	BloodCell
chr2	74693459	74695460	Intestine
chr2	74694849	74696850	Intestine
chr2	74702878	74704879	Heart
chr2	74708346	74710347	Brain
chr2	74745802	74747803	Lung
chr2	74784836	74786837	Breast
chr2	74815152	74817153	Kidney
chr2	74820552	74822553	Ovary
chr2	74820872	74822873	Ovary
chr2	74839982	74841983	BloodCell
chr2	74843633	74845634	Heart
chr2	74850374	74852375	Kidney
chr2	74855470	74857471	Intestine
chr2	74901438	74903439	Brain
chr2	74914902	74916903	Kidney
chr2	74931186	74933187	Brain
chr2	75152470	75154471	Liver
chr2	75221096	75223097	Lung
chr2	75238134	75240135	Lung
chr2	75261695	75263696	Brain
chr2	75292037	75294038	Lung
chr2	75480547	75482548	Pancreas
chr2	75512796	75514797	Lung
chr2	75515580	75517581	Pancreas
chr2	75524808	75526809	Kidney
chr2	75527392	75529393	Breast
chr2	75548522	75550523	Breast
chr2	75548921	75550922	Breast
chr2	75556114	75558115	Pancreas
chr2	75569523	75571524	Brain
chr2	75595996	75597997	Kidney
chr2	75602619	75604620	Lung
chr2	75603668	75605669	Kidney
chr2	75640814	75642815	Breast
chr2	75667119	75669120	Kidney
chr2	75763809	75765810	Intestine
chr2	75786755	75788756	Brain
chr2	75832607	75834608	Kidney
chr2	76379005	76381006	Brain
chr2	76437520	76439521	Breast
chr2	76460637	76462638	Brain
chr2	76461652	76463653	Brain
chr2	76465088	76467089	Brain
chr2	76672327	76674328	Intestine
chr2	76824763	76826764	Intestine
chr2	76867510	76869511	Brain
chr2	76952951	76954952	Brain
chr2	76957950	76959951	Liver
chr2	77168650	77170651	Kidney
chr2	77200956	77202957	Brain
chr2	77227680	77229681	Liver
chr2	77363029	77365030	Brain
chr2	77457485	77459486	Brain
chr2	77468258	77470259	Brain
chr2	77520083	77522084	Brain
chr2	77537231	77539232	Kidney
chr2	77565341	77567342	Kidney
chr2	77592529	77594530	Heart
chr2	77684067	77686068	Pancreas
chr2	77753185	77755186	Liver
chr2	77838231	77840232	Kidney
chr2	78146683	78148684	Breast
chr2	78561072	78563073	Brain
chr2	78672190	78674191	Liver
chr2	78680613	78682614	Brain
chr2	78700681	78702682	Liver
chr2	78979278	78981279	Intestine
chr2	78981718	78983719	Brain
chr2	78982101	78984102	Brain
chr2	78982322	78984323	Brain
chr2	78987739	78989740	Brain
chr2	78993121	78995122	Brain
chr2	78998628	79000629	Liver
chr2	79025228	79027229	Pancreas
chr2	79085453	79087454	Pancreas
chr2	79086227	79088228	Pancreas
chr2	79086547	79088548	Pancreas
chr2	79099535	79101536	Pancreas
chr2	79120461	79122462	Pancreas
chr2	79137565	79139566	Pancreas
chr2	79188639	79190640	Pancreas
chr2	79190276	79192277	Kidney
chr2	79191005	79193006	Kidney
chr2	79209445	79211446	Brain
chr2	79294320	79296321	Brain
chr2	79294916	79296917	Brain
chr2	79511674	79513675	Brain
chr2	79584901	79586902	Kidney
chr2	79709126	79711127	Brain
chr2	79740035	79742036	Brain
chr2	79749509	79751510	Intestine
chr2	79756733	79758734	Intestine
chr2	79798924	79800925	Brain
chr2	79891309	79893310	Pancreas
chr2	79939553	79941554	Brain
chr2	79979996	79981997	Brain
chr2	79992394	79994395	Breast
chr2	80053485	80055486	Kidney
chr2	80058558	80060559	Brain
chr2	80058722	80060723	Brain
chr2	80061055	80063056	Brain
chr2	80082941	80084942	Brain
chr2	80129394	80131395	Brain
chr2	80144690	80146691	Intestine
chr2	80237527	80239528	Brain
chr2	80251768	80253769	Brain
chr2	80255615	80257616	Liver
chr2	80269023	80271024	Intestine
chr2	80287810	80289811	Brain
chr2	80292161	80294162	Brain
chr2	80298901	80300902	Brain
chr2	80303171	80305172	Brain
chr2	80303780	80305781	Brain
chr2	80325732	80327733	Brain
chr2	80326131	80328132	Brain
chr2	80349846	80351847	Kidney
chr2	80350451	80352452	Kidney
chr2	80391662	80393663	Brain
chr2	80408959	80410960	Brain
chr2	80409983	80411984	Brain
chr2	80495482	80497483	Kidney
chr2	80498264	80500265	Brain
chr2	80519103	80521104	Brain
chr2	80544905	80546906	Liver
chr2	80688311	80690312	Brain
chr2	80946885	80948886	Kidney
chr2	80947075	80949076	Kidney
chr2	81249466	81251467	Kidney
chr2	81259503	81261504	Kidney
chr2	81265314	81267315	Kidney
chr2	81303371	81305372	Kidney
chr2	81303609	81305610	Kidney
chr2	81361647	81363648	Breast
chr2	81435532	81437533	Breast
chr2	81597618	81599619	Kidney
chr2	81644479	81646480	Kidney
chr2	81649253	81651254	Kidney
chr2	81671108	81673109	Brain
chr2	81671605	81673606	Brain
chr2	81719678	81721679	Brain
chr2	81893819	81895820	Kidney
chr2	82121973	82123974	Brain
chr2	82139405	82141406	Kidney
chr2	82316181	82318182	Pancreas
chr2	82498211	82500212	Intestine
chr2	82739781	82741782	Brain
chr2	82780811	82782812	Brain
chr2	83054819	83056820	Kidney
chr2	83195413	83197414	Kidney
chr2	83477209	83479210	Pancreas
chr2	83583793	83585794	Kidney
chr2	84159559	84161560	Breast
chr2	84230597	84232598	Brain
chr2	84280100	84282101	Pancreas
chr2	84291743	84293744	Intestine
chr2	84434526	84436527	Breast
chr2	84434889	84436890	Brain
chr2	84442367	84444368	Breast
chr2	84442632	84444633	Brain
chr2	84459237	84461238	Intestine
chr2	84477064	84479065	Liver
chr2	84486802	84488803	Intestine
chr2	84492673	84494674	Kidney
chr2	84493288	84495289	Lung
chr2	84515674	84517675	BloodCell
chr2	84525773	84527774	Brain
chr2	84526356	84528357	Brain
chr2	84603963	84605964	Brain
chr2	84635257	84637258	Intestine
chr2	84639597	84641598	Kidney
chr2	84645662	84647663	Kidney
chr2	84651577	84653578	BloodCell
chr2	84686261	84688262	Intestine
chr2	84701031	84703032	Lung
chr2	84740644	84742645	BloodCell
chr2	84768029	84770030	Intestine
chr2	84829264	84831265	Ovary
chr2	84832409	84834410	BloodCell
chr2	84832598	84834599	BloodCell
chr2	84848543	84850544	BloodCell
chr2	84877161	84879162	Breast
chr2	84881096	84883097	BloodCell
chr2	84884001	84886002	Ovary
chr2	84888547	84890548	BloodCell
chr2	84889472	84891473	Breast
chr2	84893741	84895742	BloodCell
chr2	84897326	84899327	BloodCell
chr2	84897969	84899970	Ovary
chr2	84898894	84900895	Pancreas
chr2	84906865	84908866	Ovary
chr2	84907679	84909680	BloodCell
chr2	84912185	84914186	Intestine
chr2	84915525	84917526	Breast
chr2	84918405	84920406	Heart
chr2	84925365	84927366	BloodCell
chr2	84937729	84939730	BloodCell
chr2	84938215	84940216	BloodCell
chr2	84944986	84946987	Intestine
chr2	84971639	84973640	BloodCell
chr2	84979355	84981356	Breast
chr2	84984181	84986182	Breast
chr2	84990883	84992884	Lung
chr2	85016934	85018935	BloodCell
chr2	85057518	85059519	Breast
chr2	85091043	85093044	Breast
chr2	85110907	85112908	Lung
chr2	85112106	85114107	Kidney
chr2	85153565	85155566	Lung
chr2	85169313	85171314	Brain
chr2	85178632	85180633	Heart
chr2	85189033	85191034	Liver
chr2	85194248	85196249	Brain
chr2	85195132	85197133	Breast
chr2	85234088	85236089	Brain
chr2	85254925	85256926	Heart
chr2	85256651	85258652	Heart
chr2	85262747	85264748	Brain
chr2	85263624	85265625	Lung
chr2	85269070	85271071	Heart
chr2	85269244	85271245	Intestine
chr2	85283992	85285993	Breast
chr2	85286845	85288846	Lung
chr2	85290592	85292593	BloodCell
chr2	85293625	85295626	Lung
chr2	85306755	85308756	Intestine
chr2	85310893	85312894	Breast
chr2	85311609	85313610	Lung
chr2	85322807	85324808	Breast
chr2	85323524	85325525	Intestine
chr2	85325175	85327176	Intestine
chr2	85325502	85327503	BloodCell
chr2	85343758	85345759	Intestine
chr2	85352610	85354611	Intestine
chr2	85354244	85356245	Heart
chr2	85368745	85370746	Breast
chr2	85391619	85393620	Kidney
chr2	85404446	85406447	Heart
chr2	85405058	85407059	Heart
chr2	85407750	85409751	BloodCell
chr2	85410245	85412246	Intestine
chr2	85416098	85418099	Heart
chr2	85418691	85420692	Pancreas
chr2	85424769	85426770	Pancreas
chr2	85428559	85430560	Heart
chr2	85433433	85435434	Heart
chr2	85443706	85445707	Ovary
chr2	85454950	85456951	Intestine
chr2	85503570	85505571	Kidney
chr2	85514521	85516522	Intestine
chr2	85522284	85524285	Intestine
chr2	85531327	85533328	Breast
chr2	85535687	85537688	Kidney
chr2	85547231	85549232	Pancreas
chr2	85551557	85553558	BloodCell
chr2	85575851	85577852	Breast
chr2	85578376	85580377	Breast
chr2	85579482	85581483	Heart
chr2	85581726	85583727	Heart
chr2	85589124	85591125	Breast
chr2	85590439	85592440	Heart
chr2	85594018	85596019	Breast
chr2	85595672	85597673	Heart
chr2	85596414	85598415	Breast
chr2	85598933	85600934	Heart
chr2	85599609	85601610	Breast
chr2	85604167	85606168	Breast
chr2	85606543	85608544	Breast
chr2	85609290	85611291	Breast
chr2	85610526	85612527	Heart
chr2	85614686	85616687	Ovary
chr2	85637615	85639616	Ovary
chr2	85652124	85654125	Breast
chr2	85655037	85657038	Kidney
chr2	85659714	85661715	Heart
chr2	85662371	85664372	Heart
chr2	85664739	85666740	Heart
chr2	85665410	85667411	Heart
chr2	85670543	85672544	Heart
chr2	85677639	85679640	Ovary
chr2	85677917	85679918	Ovary
chr2	85681547	85683548	Heart
chr2	85694469	85696470	Heart
chr2	85705146	85707147	Heart
chr2	85706178	85708179	Heart
chr2	85711019	85713020	Ovary
chr2	85711412	85713413	Heart
chr2	85713154	85715155	Heart
chr2	85730818	85732819	Brain
chr2	85732255	85734256	Heart
chr2	85735930	85737931	Breast
chr2	85748957	85750958	Heart
chr2	85750905	85752906	Ovary
chr2	85755460	85757461	Heart
chr2	85756373	85758374	Heart
chr2	85757113	85759114	Breast
chr2	85767022	85769023	Ovary
chr2	85768388	85770389	Heart
chr2	85768777	85770778	Heart
chr2	85769083	85771084	Breast
chr2	85769649	85771650	Heart
chr2	85770243	85772244	Breast
chr2	85772651	85774652	Ovary
chr2	85772907	85774908	Heart
chr2	85773768	85775769	Heart
chr2	85775596	85777597	Ovary
chr2	85777223	85779224	Ovary
chr2	85777791	85779792	Heart
chr2	85778791	85780792	Pancreas
chr2	85784987	85786988	Heart
chr2	85789651	85791652	Brain
chr2	85794444	85796445	Ovary
chr2	85796202	85798203	Heart
chr2	85809554	85811555	Ovary
chr2	85809689	85811690	Ovary
chr2	85816547	85818548	Heart
chr2	85817121	85819122	Heart
chr2	85842746	85844747	Intestine
chr2	85843612	85845613	Brain
chr2	85850493	85852494	BloodCell
chr2	85853292	85855293	BloodCell
chr2	85854252	85856253	BloodCell
chr2	85904986	85906987	Heart
chr2	85909739	85911740	Pancreas
chr2	85928519	85930520	Breast
chr2	85929321	85931322	Pancreas
chr2	85950775	85952776	Breast
chr2	85983472	85985473	Heart
chr2	85988031	85990032	Heart
chr2	85988180	85990181	Heart
chr2	86003004	86005005	Brain
chr2	86003188	86005189	Brain
chr2	86026482	86028483	Heart
chr2	86038679	86040680	BloodCell
chr2	86047974	86049975	Pancreas
chr2	86053884	86055885	Pancreas
chr2	86063210	86065211	Kidney
chr2	86064734	86066735	Ovary
chr2	86067528	86069529	BloodCell
chr2	86071960	86073961	Heart
chr2	86078312	86080313	Lung
chr2	86103721	86105722	Ovary
chr2	86104394	86106395	BloodCell
chr2	86139041	86141042	Brain
chr2	86143486	86145487	Brain
chr2	86145145	86147146	Brain
chr2	86184229	86186230	BloodCell
chr2	86186575	86188576	Pancreas
chr2	86195196	86197197	Heart
chr2	86197853	86199854	Ovary
chr2	86201151	86203152	Brain
chr2	86205640	86207641	Brain
chr2	86212298	86214299	Pancreas
chr2	86216059	86218060	Brain
chr2	86222846	86224847	Brain
chr2	86224154	86226155	Heart
chr2	86225246	86227247	BloodCell
chr2	86273435	86275436	Kidney
chr2	86279602	86281603	Brain
chr2	86294207	86296208	Intestine
chr2	86301064	86303065	Intestine
chr2	86318889	86320890	Intestine
chr2	86319394	86321395	Intestine
chr2	86371938	86373939	Heart
chr2	86383012	86385013	Kidney
chr2	86392047	86394048	Intestine
chr2	86393146	86395147	Intestine
chr2	86439462	86441463	BloodCell
chr2	86442103	86444104	Brain
chr2	86453495	86455496	Intestine
chr2	86465477	86467478	Pancreas
chr2	86480416	86482417	Brain
chr2	86480582	86482583	Brain
chr2	86488752	86490753	Brain
chr2	86490819	86492820	Brain
chr2	86517647	86519648	BloodCell
chr2	86522689	86524690	Brain
chr2	86552150	86554151	BloodCell
chr2	86583221	86585222	BloodCell
chr2	86623536	86625537	Heart
chr2	86631179	86633180	Breast
chr2	86635994	86637995	Pancreas
chr2	86686130	86688131	Brain
chr2	86715530	86717531	Intestine
chr2	86738673	86740674	Intestine
chr2	86764509	86766510	Brain
chr2	86784681	86786682	Breast
chr2	86792996	86794997	Breast
chr2	86809083	86811084	Breast
chr2	86825207	86827208	Breast
chr2	86944819	86946820	Breast
chr2	86949110	86951111	Intestine
chr2	87056037	87058038	Intestine
chr2	87105279	87107280	Pancreas
chr2	87223065	87225066	Breast
chr2	87227206	87229207	Breast
chr2	87275388	87277389	Pancreas
chr2	87325682	87327683	Heart
chr2	87325875	87327876	Heart
chr2	87339747	87341748	Heart
chr2	87341397	87343398	Heart
chr2	87347735	87349736	Liver
chr2	87350446	87352447	Heart
chr2	87374008	87376009	Kidney
chr2	87379649	87381650	Breast
chr2	87383042	87385043	Heart
chr2	87399967	87401968	Breast
chr2	87403368	87405369	Heart
chr2	87403589	87405590	Heart
chr2	87413339	87415340	Heart
chr2	87453072	87455073	Heart
chr2	87453610	87455611	Kidney
chr2	87456391	87458392	Heart
chr2	87456727	87458728	Heart
chr2	87459303	87461304	Heart
chr2	87459846	87461847	Kidney
chr2	87463407	87465408	Breast
chr2	87470573	87472574	Breast
chr2	87484698	87486699	Heart
chr2	87485592	87487593	BloodCell
chr2	87485741	87487742	BloodCell
chr2	87494674	87496675	Breast
chr2	87496294	87498295	Heart
chr2	87499663	87501664	BloodCell
chr2	87500189	87502190	Heart
chr2	87504103	87506104	Liver
chr2	87504433	87506434	Breast
chr2	87506413	87508414	BloodCell
chr2	87508267	87510268	BloodCell
chr2	87509458	87511459	BloodCell
chr2	87510424	87512425	BloodCell
chr2	87510808	87512809	BloodCell
chr2	87511981	87513982	BloodCell
chr2	87514351	87516352	BloodCell
chr2	87517779	87519780	Heart
chr2	87520270	87522271	BloodCell
chr2	87523821	87525822	BloodCell
chr2	87525205	87527206	BloodCell
chr2	87530874	87532875	Intestine
chr2	87536537	87538538	BloodCell
chr2	87537484	87539485	BloodCell
chr2	87542019	87544020	Lung
chr2	87568871	87570872	BloodCell
chr2	87571002	87573003	Breast
chr2	87573155	87575156	Breast
chr2	87581746	87583747	Kidney
chr2	87581849	87583850	Kidney
chr2	87600812	87602813	Breast
chr2	87602999	87605000	Heart
chr2	87605091	87607092	Ovary
chr2	87611155	87613156	Kidney
chr2	87619729	87621730	Brain
chr2	87634216	87636217	Breast
chr2	87650027	87652028	Breast
chr2	87655260	87657261	Breast
chr2	87659372	87661373	Breast
chr2	87669071	87671072	Kidney
chr2	87671621	87673622	Pancreas
chr2	87677907	87679908	Heart
chr2	87782593	87784594	Breast
chr2	87818818	87820819	Intestine
chr2	87971643	87973644	Heart
chr2	87971944	87973945	Breast
chr2	87972328	87974329	Heart
chr2	88014599	88016600	Breast
chr2	88021641	88023642	Pancreas
chr2	88055242	88057243	BloodCell
chr2	88055836	88057837	Kidney
chr2	88056028	88058029	Intestine
chr2	88074099	88076100	Lung
chr2	88089639	88091640	Brain
chr2	88122802	88124803	Intestine
chr2	88126147	88128148	Intestine
chr2	88126759	88128760	Intestine
chr2	88127714	88129715	Intestine
chr2	88129269	88131270	Intestine
chr2	88130442	88132443	Intestine
chr2	88135944	88137945	Brain
chr2	88145780	88147781	Intestine
chr2	88187918	88189919	Kidney
chr2	88199463	88201464	Breast
chr2	88263082	88265083	Pancreas
chr2	88281086	88283087	Breast
chr2	88349760	88351761	Breast
chr2	88625369	88627370	Brain
chr2	88627775	88629776	Heart
chr2	88653876	88655877	Lung
chr2	88656367	88658368	Liver
chr2	88658260	88660261	Lung
chr2	88668046	88670047	Pancreas
chr2	88693226	88695227	Pancreas
chr2	88734409	88736410	Brain
chr2	88735966	88737967	Intestine
chr2	88753966	88755967	BloodCell
chr2	88756949	88758950	Kidney
chr2	88801452	88803453	Brain
chr2	88824190	88826191	Breast
chr2	88830848	88832849	Heart
chr2	88852236	88854237	Kidney
chr2	88856558	88858559	Intestine
chr2	88857324	88859325	Kidney
chr2	89084270	89086271	Breast
chr2	89153609	89155610	Brain
chr2	89242498	89244499	Intestine
chr2	89539477	89541478	Heart
chr2	89540415	89542416	Heart
chr2	89543347	89545348	Heart
chr2	89552908	89554909	Heart
chr2	89553155	89555156	Breast
chr2	89566474	89568475	Heart
chr2	89580656	89582657	Heart
chr2	89580965	89582966	Heart
chr2	89582953	89584954	Heart
chr2	89583370	89585371	Heart
chr2	89606801	89608802	Intestine
chr2	89765379	89767380	Heart
chr2	89766105	89768106	Intestine
chr2	89785609	89787610	Liver
chr2	89786108	89788109	Liver
chr2	89791070	89793071	Liver
chr2	89805040	89807041	Liver
chr2	89817566	89819567	Liver
chr2	89819806	89821807	Liver
chr2	89825467	89827468	Liver
chr2	89828963	89830964	Liver
chr2	89829525	89831526	Liver
chr2	89830092	89832093	Liver
chr2	89830593	89832594	Liver
chr2	89831391	89833392	Liver
chr2	89831593	89833594	Liver
chr2	89835518	89837519	Liver
chr2	89836848	89838849	Liver
chr2	89837104	89839105	Liver
chr2	89840104	89842105	Liver
chr2	89873992	89875993	Intestine
chr2	89874398	89876399	Intestine
chr2	89935777	89937778	Brain
chr2	89936910	89938911	Intestine
chr2	90236038	90238039	Heart
chr2	90251268	90253269	Heart
chr2	90268068	90270069	Heart
chr2	90274487	90276488	Heart
chr2	90293441	90295442	Breast
chr2	90294828	90296829	Heart
chr2	90340003	90342004	Breast
chr2	91439433	91441434	Breast
chr2	91484472	91486473	Intestine
chr2	91491101	91493102	Breast
chr2	91494350	91496351	Heart
chr2	91496604	91498605	Heart
chr2	91502000	91504001	Breast
chr2	91502675	91504676	Heart
chr2	91508513	91510514	Heart
chr2	91535422	91537423	Heart
chr2	91545493	91547494	Heart
chr2	91545932	91547933	Heart
chr2	91548738	91550739	Lung
chr2	91566046	91568047	Heart
chr2	91566227	91568228	Heart
chr2	91571717	91573718	Heart
chr2	91572038	91574039	Heart
chr2	91572982	91574983	Heart
chr2	91573152	91575153	Heart
chr2	91574048	91576049	Heart
chr2	91574945	91576946	Heart
chr2	91588691	91590692	Heart
chr2	91588941	91590942	Heart
chr2	91589256	91591257	Heart
chr2	91589604	91591605	Heart
chr2	91590056	91592057	Heart
chr2	91620177	91622178	Heart
chr2	91627499	91629500	Heart
chr2	91627762	91629763	Intestine
chr2	91655249	91657250	Heart
chr2	91657713	91659714	Heart
chr2	91658820	91660821	Heart
chr2	91673354	91675355	Breast
chr2	91681159	91683160	Intestine
chr2	91710814	91712815	Breast
chr2	91745894	91747895	Heart
chr2	91762889	91764890	Intestine
chr2	91764227	91766228	Intestine
chr2	91766307	91768308	Heart
chr2	91769350	91771351	Heart
chr2	91770821	91772822	Intestine
chr2	91815793	91817794	Heart
chr2	91819238	91821239	Kidney
chr2	91877001	91879002	Breast
chr2	91998615	92000616	Kidney
chr2	92028755	92030756	Brain
chr2	92031516	92033517	Kidney
chr2	92034991	92036992	Heart
chr2	92083416	92085417	Liver
chr2	94597896	94599897	Heart
chr2	94669016	94671017	Brain
chr2	94871090	94873091	Breast
chr2	94922436	94924437	Brain
chr2	95019799	95021800	Breast
chr2	95021035	95023036	Brain
chr2	95023468	95025469	Brain
chr2	95023709	95025710	Brain
chr2	95024387	95026388	BloodCell
chr2	95028984	95030985	Brain
chr2	95033474	95035475	Brain
chr2	95056132	95058133	Kidney
chr2	95060997	95062998	Heart
chr2	95071052	95073053	Brain
chr2	95073048	95075049	Brain
chr2	95074645	95076646	BloodCell
chr2	95076497	95078498	BloodCell
chr2	95076613	95078614	Brain
chr2	95077815	95079816	Brain
chr2	95079150	95081151	BloodCell
chr2	95089068	95091069	Breast
chr2	95120482	95122483	BloodCell
chr2	95157621	95159622	Intestine
chr2	95258363	95260364	Breast
chr2	95267424	95269425	Heart
chr2	95293692	95295693	Pancreas
chr2	95297179	95299180	Breast
chr2	95297844	95299845	Breast
chr2	95299962	95301963	Heart
chr2	95304507	95306508	Pancreas
chr2	95308743	95310744	Kidney
chr2	95309815	95311816	Intestine
chr2	95311671	95313672	Brain
chr2	95312620	95314621	Breast
chr2	95313098	95315099	Brain
chr2	95315937	95317938	Kidney
chr2	95327538	95329539	Heart
chr2	95330718	95332719	Breast
chr2	95334050	95336051	Kidney
chr2	95347035	95349036	Heart
chr2	95347184	95349185	Heart
chr2	95349458	95351459	Heart
chr2	95389370	95391371	Intestine
chr2	95390271	95392272	Intestine
chr2	95402264	95404265	BloodCell
chr2	95430193	95432194	Intestine
chr2	95432555	95434556	Kidney
chr2	95442740	95444741	Kidney
chr2	95465880	95467881	Brain
chr2	95467212	95469213	Brain
chr2	95512856	95514857	Brain
chr2	95524582	95526583	Heart
chr2	95529798	95531799	Brain
chr2	95583409	95585410	Breast
chr2	95587376	95589377	Breast
chr2	95607587	95609588	Brain
chr2	95608846	95610847	Brain
chr2	95631945	95633946	Kidney
chr2	95639467	95641468	Breast
chr2	95644530	95646531	Intestine
chr2	95671130	95673131	Intestine
chr2	95673300	95675301	Brain
chr2	95687053	95689054	Kidney
chr2	95694335	95696336	Heart
chr2	95697386	95699387	Kidney
chr2	95754148	95756149	Heart
chr2	95784062	95786063	Brain
chr2	95789428	95791429	BloodCell
chr2	95799159	95801160	Breast
chr2	95878269	95880270	Brain
chr2	95893816	95895817	Pancreas
chr2	95899414	95901415	Pancreas
chr2	95905052	95907053	Pancreas
chr2	95990056	95992057	Breast
chr2	96010398	96012399	BloodCell
chr2	96011510	96013511	Breast
chr2	96015533	96017534	Pancreas
chr2	96022414	96024415	Heart
chr2	96027142	96029143	Intestine
chr2	96035555	96037556	Intestine
chr2	96060190	96062191	Intestine
chr2	96061040	96063041	Brain
chr2	96071981	96073982	Breast
chr2	96083621	96085622	Heart
chr2	96090254	96092255	Intestine
chr2	96098068	96100069	Heart
chr2	96098367	96100368	Heart
chr2	96112385	96114386	Breast
chr2	96114813	96116814	Breast
chr2	96141996	96143997	Breast
chr2	96142519	96144520	BloodCell
chr2	96143187	96145188	BloodCell
chr2	96155402	96157403	BloodCell
chr2	96158603	96160604	BloodCell
chr2	96161022	96163023	BloodCell
chr2	96163630	96165631	Brain
chr2	96201726	96203727	Breast
chr2	96206917	96208918	BloodCell
chr2	96237490	96239491	Intestine
chr2	96241037	96243038	BloodCell
chr2	96257816	96259817	Heart
chr2	96266878	96268879	BloodCell
chr2	96276275	96278276	Brain
chr2	96282565	96284566	Breast
chr2	96290952	96292953	Breast
chr2	96314943	96316944	Intestine
chr2	96320099	96322100	BloodCell
chr2	96323884	96325885	BloodCell
chr2	96325131	96327132	BloodCell
chr2	96329906	96331907	Breast
chr2	96344563	96346564	BloodCell
chr2	96346533	96348534	Brain
chr2	96353034	96355035	Heart
chr2	96359023	96361024	BloodCell
chr2	96360571	96362572	Breast
chr2	96393539	96395540	Brain
chr2	96394713	96396714	Breast
chr2	96406206	96408207	Breast
chr2	96407248	96409249	Breast
chr2	96410260	96412261	Pancreas
chr2	96423132	96425133	Kidney
chr2	96469352	96471353	Pancreas
chr2	96470467	96472468	Heart
chr2	96525129	96527130	Heart
chr2	96528465	96530466	Heart
chr2	96528826	96530827	Heart
chr2	96535054	96537055	Breast
chr2	96538755	96540756	Breast
chr2	96545955	96547956	BloodCell
chr2	96546611	96548612	Breast
chr2	96597658	96599659	Breast
chr2	96626658	96628659	Brain
chr2	96636613	96638614	Ovary
chr2	96686920	96688921	Heart
chr2	96696961	96698962	Heart
chr2	96729408	96731409	Lung
chr2	96734065	96736066	Ovary
chr2	96739481	96741482	Intestine
chr2	96739570	96741571	BloodCell
chr2	96739763	96741764	Heart
chr2	96758796	96760797	Breast
chr2	96761165	96763166	Heart
chr2	96762591	96764592	Intestine
chr2	96763128	96765129	Intestine
chr2	96763501	96765502	Breast
chr2	96766350	96768351	Intestine
chr2	96805718	96807719	BloodCell
chr2	96807683	96809684	Breast
chr2	96809016	96811017	Brain
chr2	96817726	96819727	Intestine
chr2	96823205	96825206	Liver
chr2	96840340	96842341	Breast
chr2	96861418	96863419	Liver
chr2	96862774	96864775	Heart
chr2	96871222	96873223	Breast
chr2	96876045	96878046	Heart
chr2	96884664	96886665	Heart
chr2	96890967	96892968	Heart
chr2	96895510	96897511	Ovary
chr2	96896684	96898685	Breast
chr2	96896985	96898986	Breast
chr2	96904676	96906677	Breast
chr2	96904947	96906948	Breast
chr2	96911660	96913661	Heart
chr2	96912447	96914448	Heart
chr2	96912978	96914979	BloodCell
chr2	96916123	96918124	Breast
chr2	96916401	96918402	Breast
chr2	96923352	96925353	BloodCell
chr2	96923558	96925559	BloodCell
chr2	96923962	96925963	BloodCell
chr2	96926537	96928538	Breast
chr2	96951076	96953077	Ovary
chr2	96952779	96954780	Ovary
chr2	96962465	96964466	Breast
chr2	96963390	96965391	Intestine
chr2	96976844	96978845	Brain
chr2	96987726	96989727	Breast
chr2	97014559	97016560	Brain
chr2	97093044	97095045	BloodCell
chr2	97113398	97115399	Breast
chr2	97219470	97221471	Brain
chr2	97246220	97248221	Brain
chr2	97266241	97268242	Heart
chr2	97335382	97337383	Heart
chr2	97421596	97423597	Breast
chr2	97613789	97615790	Heart
chr2	97616285	97618286	Intestine
chr2	97618736	97620737	Brain
chr2	97644033	97646034	Ovary
chr2	97644316	97646317	BloodCell
chr2	97649658	97651659	Intestine
chr2	97671356	97673357	Heart
chr2	97677574	97679575	Brain
chr2	97710142	97712143	BloodCell
chr2	97712136	97714137	BloodCell
chr2	97718161	97720162	BloodCell
chr2	97720334	97722335	BloodCell
chr2	97747586	97749587	BloodCell
chr2	97760527	97762528	BloodCell
chr2	97767515	97769516	Brain
chr2	97781275	97783276	Intestine
chr2	97849306	97851307	Lung
chr2	97868188	97870189	Kidney
chr2	97870585	97872586	Lung
chr2	97889450	97891451	Brain
chr2	97889669	97891670	Brain
chr2	97964322	97966323	Intestine
chr2	97982901	97984902	Intestine
chr2	98019623	98021624	Intestine
chr2	98049301	98051302	Intestine
chr2	98083228	98085229	Intestine
chr2	98113876	98115877	Intestine
chr2	98114201	98116202	Intestine
chr2	98126681	98128682	Breast
chr2	98139479	98141480	Breast
chr2	98159715	98161716	Breast
chr2	98162435	98164436	Heart
chr2	98172210	98174211	Brain
chr2	98175045	98177046	Intestine
chr2	98185046	98187047	Brain
chr2	98241169	98243170	Brain
chr2	98252641	98254642	Ovary
chr2	98253795	98255796	Ovary
chr2	98298733	98300734	Intestine
chr2	98374360	98376361	Brain
chr2	98378829	98380830	Breast
chr2	98411412	98413413	Brain
chr2	98437980	98439981	BloodCell
chr2	98440866	98442867	Intestine
chr2	98445055	98447056	BloodCell
chr2	98447324	98449325	BloodCell
chr2	98452401	98454402	BloodCell
chr2	98457442	98459443	BloodCell
chr2	98460308	98462309	BloodCell
chr2	98460840	98462841	Brain
chr2	98464559	98466560	BloodCell
chr2	98467879	98469880	Brain
chr2	98475311	98477312	Intestine
chr2	98483426	98485427	Intestine
chr2	98484334	98486335	BloodCell
chr2	98487883	98489884	Intestine
chr2	98501745	98503746	Kidney
chr2	98503551	98505552	Breast
chr2	98523330	98525331	Pancreas
chr2	98543108	98545109	Brain
chr2	98554935	98556936	Brain
chr2	98563957	98565958	Intestine
chr2	98607941	98609942	BloodCell
chr2	98608067	98610068	Breast
chr2	98608157	98610158	Liver
chr2	98633953	98635954	BloodCell
chr2	98648261	98650262	BloodCell
chr2	98654752	98656753	BloodCell
chr2	98655920	98657921	BloodCell
chr2	98658002	98660003	BloodCell
chr2	98658250	98660251	BloodCell
chr2	98658695	98660696	BloodCell
chr2	98692745	98694746	BloodCell
chr2	98697137	98699138	Intestine
chr2	98727349	98729350	Brain
chr2	98728613	98730614	Intestine
chr2	98728823	98730824	Intestine
chr2	98743658	98745659	Intestine
chr2	98747956	98749957	Heart
chr2	98759432	98761433	BloodCell
chr2	98760230	98762231	BloodCell
chr2	98769465	98771466	BloodCell
chr2	98770359	98772360	BloodCell
chr2	98774740	98776741	Breast
chr2	98779248	98781249	Intestine
chr2	98795187	98797188	Liver
chr2	98795446	98797447	Breast
chr2	98798128	98800129	Breast
chr2	98799907	98801908	Pancreas
chr2	98801549	98803550	Brain
chr2	98803096	98805097	Pancreas
chr2	98809421	98811422	Brain
chr2	98822497	98824498	Breast
chr2	98825667	98827668	Breast
chr2	98828080	98830081	BloodCell
chr2	98832839	98834840	Heart
chr2	98841935	98843936	Pancreas
chr2	98872761	98874762	Breast
chr2	98893189	98895190	Brain
chr2	98902687	98904688	Brain
chr2	98911254	98913255	Brain
chr2	98913093	98915094	Lung
chr2	98915203	98917204	Lung
chr2	98916052	98918053	Liver
chr2	98916419	98918420	Brain
chr2	98919885	98921886	Breast
chr2	98948183	98950184	Breast
chr2	99039999	99042000	Lung
chr2	99141064	99143065	Intestine
chr2	99197285	99199286	Breast
chr2	99217366	99219367	Intestine
chr2	99336837	99338838	Heart
chr2	99337024	99339025	BloodCell
chr2	99398263	99400264	Breast
chr2	99419992	99421993	Kidney
chr2	99424232	99426233	Lung
chr2	99442041	99444042	Brain
chr2	99443334	99445335	Brain
chr2	99467333	99469334	Brain
chr2	99481176	99483177	Intestine
chr2	99489907	99491908	BloodCell
chr2	99600465	99602466	Breast
chr2	99601633	99603634	Kidney
chr2	99611267	99613268	Brain
chr2	99634890	99636891	Heart
chr2	99648143	99650144	Ovary
chr2	99660236	99662237	Breast
chr2	99670285	99672286	Pancreas
chr2	99691068	99693069	Heart
chr2	99702828	99704829	Ovary
chr2	99765142	99767143	Breast
chr2	99771127	99773128	Brain
chr2	99774789	99776790	Kidney
chr2	99820738	99822739	Kidney
chr2	99849324	99851325	Kidney
chr2	99850318	99852319	Kidney
chr2	99858200	99860201	Brain
chr2	99878683	99880684	Kidney
chr2	99879718	99881719	Kidney
chr2	99895913	99897914	Breast
chr2	99899744	99901745	Brain
chr2	99955680	99957681	Brain
chr2	99959892	99961893	Brain
chr2	99960093	99962094	Brain
chr2	99983942	99985943	Kidney
chr2	99990642	99992643	Breast
chr2	100060110	100062111	BloodCell
chr2	100082324	100084325	Breast
chr2	100096466	100098467	Brain
chr2	100183645	100185646	Kidney
chr2	100196182	100198183	Heart
chr2	100200077	100202078	Lung
chr2	100207453	100209454	Ovary
chr2	100224532	100226533	Liver
chr2	100261272	100263273	Brain
chr2	100262402	100264403	Ovary
chr2	100263026	100265027	Ovary
chr2	100271455	100273456	Ovary
chr2	100273240	100275241	Ovary
chr2	100279504	100281505	Ovary
chr2	100289627	100291628	Ovary
chr2	100309196	100311197	Ovary
chr2	100319669	100321670	Pancreas
chr2	100349877	100351878	Ovary
chr2	100391013	100393014	Breast
chr2	100396316	100398317	Kidney
chr2	100411729	100413730	Brain
chr2	100412178	100414179	Brain
chr2	100470087	100472088	Liver
chr2	100508283	100510284	Brain
chr2	100561321	100563322	BloodCell
chr2	100579187	100581188	Breast
chr2	100579544	100581545	BloodCell
chr2	100594069	100596070	BloodCell
chr2	100603521	100605522	Brain
chr2	100609826	100611827	Brain
chr2	100614512	100616513	Brain
chr2	100642778	100644779	BloodCell
chr2	100655151	100657152	Pancreas
chr2	100660049	100662050	Pancreas
chr2	100719207	100721208	Brain
chr2	100732560	100734561	Pancreas
chr2	100747895	100749896	Brain
chr2	100751313	100753314	Lung
chr2	100754154	100756155	Pancreas
chr2	100774133	100776134	Brain
chr2	100774676	100776677	Brain
chr2	100779323	100781324	Intestine
chr2	100780779	100782780	Breast
chr2	100785988	100787989	Breast
chr2	100792360	100794361	Breast
chr2	100800585	100802586	Kidney
chr2	100801268	100803269	Breast
chr2	100806357	100808358	Breast
chr2	100813163	100815164	Brain
chr2	100815217	100817218	Breast
chr2	100819314	100821315	Liver
chr2	100825708	100827709	Pancreas
chr2	100831025	100833026	Breast
chr2	100842312	100844313	Intestine
chr2	100844485	100846486	Pancreas
chr2	100869928	100871929	Intestine
chr2	100886934	100888935	Breast
chr2	100891019	100893020	Kidney
chr2	100935244	100937245	Intestine
chr2	100940327	100942328	Intestine
chr2	100940796	100942797	BloodCell
chr2	100947487	100949488	Brain
chr2	100974144	100976145	Brain
chr2	100976133	100978134	Kidney
chr2	100981803	100983804	Brain
chr2	100982581	100984582	Heart
chr2	100982948	100984949	Brain
chr2	101012107	101014108	Ovary
chr2	101018154	101020155	Liver
chr2	101024345	101026346	Breast
chr2	101057529	101059530	Brain
chr2	101062999	101065000	Kidney
chr2	101064387	101066388	Kidney
chr2	101113465	101115466	Pancreas
chr2	101123012	101125013	Intestine
chr2	101126679	101128680	Intestine
chr2	101139475	101141476	Breast
chr2	101158751	101160752	Lung
chr2	101162076	101164077	Intestine
chr2	101188728	101190729	Intestine
chr2	101206548	101208549	Liver
chr2	101229870	101231871	Kidney
chr2	101238443	101240444	Intestine
chr2	101250637	101252638	Breast
chr2	101252820	101254821	BloodCell
chr2	101267111	101269112	Kidney
chr2	101295092	101297093	Kidney
chr2	101304864	101306865	Kidney
chr2	101310747	101312748	Intestine
chr2	101328156	101330157	Intestine
chr2	101340908	101342909	Ovary
chr2	101343335	101345336	Brain
chr2	101354950	101356951	Lung
chr2	101361541	101363542	BloodCell
chr2	101379583	101381584	Lung
chr2	101386183	101388184	Liver
chr2	101400462	101402463	Kidney
chr2	101406102	101408103	Kidney
chr2	101409848	101411849	Breast
chr2	101433797	101435798	Breast
chr2	101441101	101443102	Kidney
chr2	101492108	101494109	Liver
chr2	101500684	101502685	Kidney
chr2	101517850	101519851	Ovary
chr2	101524230	101526231	Breast
chr2	101533236	101535237	Brain
chr2	101545634	101547635	Lung
chr2	101595527	101597528	Kidney
chr2	101615549	101617550	Brain
chr2	101616414	101618415	Kidney
chr2	101617043	101619044	Kidney
chr2	101621898	101623899	BloodCell
chr2	101651252	101653253	BloodCell
chr2	101697552	101699553	Ovary
chr2	101702683	101704684	BloodCell
chr2	101702932	101704933	BloodCell
chr2	101705942	101707943	BloodCell
chr2	101716703	101718704	BloodCell
chr2	101725004	101727005	BloodCell
chr2	101735397	101737398	Brain
chr2	101737021	101739022	Lung
chr2	101742486	101744487	Brain
chr2	101759755	101761756	Breast
chr2	101790209	101792210	Ovary
chr2	101795892	101797893	Brain
chr2	101796140	101798141	Brain
chr2	101805282	101807283	Kidney
chr2	101815136	101817137	Ovary
chr2	101818285	101820286	Lung
chr2	101823031	101825032	Lung
chr2	101827466	101829467	BloodCell
chr2	101830880	101832881	Ovary
chr2	101831312	101833313	BloodCell
chr2	101901034	101903035	Brain
chr2	101961569	101963570	Ovary
chr2	101961773	101963774	Heart
chr2	101971830	101973831	Lung
chr2	101972383	101974384	Lung
chr2	101988287	101990288	Breast
chr2	101999146	102001147	Ovary
chr2	102020983	102022984	Heart
chr2	102024117	102026118	Kidney
chr2	102024433	102026434	Kidney
chr2	102026078	102028079	Heart
chr2	102033095	102035096	Pancreas
chr2	102036388	102038389	Ovary
chr2	102045524	102047525	Ovary
chr2	102048958	102050959	Heart
chr2	102057396	102059397	Ovary
chr2	102064437	102066438	Heart
chr2	102068642	102070643	Heart
chr2	102091769	102093770	Ovary
chr2	102099062	102101063	Ovary
chr2	102105213	102107214	Kidney
chr2	102112518	102114519	Kidney
chr2	102114176	102116177	Kidney
chr2	102116730	102118731	Kidney
chr2	102125338	102127339	Breast
chr2	102130798	102132799	Kidney
chr2	102140432	102142433	Ovary
chr2	102160563	102162564	Pancreas
chr2	102160957	102162958	Breast
chr2	102186432	102188433	Ovary
chr2	102189741	102191742	Pancreas
chr2	102228573	102230574	Heart
chr2	102238410	102240411	Heart
chr2	102252949	102254950	BloodCell
chr2	102273030	102275031	Pancreas
chr2	102355547	102357548	BloodCell
chr2	102365846	102367847	BloodCell
chr2	102417125	102419126	BloodCell
chr2	102442162	102444163	Intestine
chr2	102442440	102444441	BloodCell
chr2	102452720	102454721	Intestine
chr2	102515076	102517077	Kidney
chr2	102519191	102521192	Intestine
chr2	102519970	102521971	Intestine
chr2	102540062	102542063	Intestine
chr2	102590787	102592788	Intestine
chr2	102591780	102593781	Intestine
chr2	102603949	102605950	Intestine
chr2	102604833	102606834	Intestine
chr2	102618494	102620495	Intestine
chr2	102618594	102620595	Liver
chr2	102618670	102620671	Intestine
chr2	102619663	102621664	Intestine
chr2	102620997	102622998	Intestine
chr2	102635804	102637805	Intestine
chr2	102636559	102638560	Intestine
chr2	102657016	102659017	Kidney
chr2	102659369	102661370	Intestine
chr2	102662558	102664559	Intestine
chr2	102723740	102725741	Brain
chr2	102734583	102736584	Intestine
chr2	102769659	102771660	Kidney
chr2	102802165	102804166	Lung
chr2	102844096	102846097	Brain
chr2	103110222	103112223	Brain
chr2	103166150	103168151	Kidney
chr2	103173881	103175882	Lung
chr2	103288270	103290271	Brain
chr2	103666512	103668513	Kidney
chr2	103773056	103775057	Kidney
chr2	103958360	103960361	Brain
chr2	104119429	104121430	Brain
chr2	104120464	104122465	Brain
chr2	104317299	104319300	Kidney
chr2	104331921	104333922	Kidney
chr2	104367263	104369264	Brain
chr2	104378306	104380307	Brain
chr2	104407608	104409609	Kidney
chr2	104432208	104434209	Brain
chr2	104433246	104435247	Brain
chr2	104443578	104445579	Kidney
chr2	104447030	104449031	Brain
chr2	104450105	104452106	Brain
chr2	104480679	104482680	Breast
chr2	104503107	104505108	Brain
chr2	104544261	104546262	Pancreas
chr2	104562821	104564822	Pancreas
chr2	104574635	104576636	Brain
chr2	104581616	104583617	Breast
chr2	104599299	104601300	Kidney
chr2	104599403	104601404	Kidney
chr2	104658859	104660860	Brain
chr2	104684786	104686787	Brain
chr2	104700603	104702604	Brain
chr2	104701803	104703804	Brain
chr2	104754751	104756752	Brain
chr2	104758725	104760726	Kidney
chr2	104773869	104775870	Kidney
chr2	104785338	104787339	Brain
chr2	104811462	104813463	Kidney
chr2	104824619	104826620	Kidney
chr2	104833599	104835600	Brain
chr2	104835452	104837453	Brain
chr2	104835999	104838000	Brain
chr2	104840847	104842848	Brain
chr2	104843155	104845156	Brain
chr2	104843465	104845466	Brain
chr2	104844353	104846354	Brain
chr2	104846252	104848253	Brain
chr2	104847752	104849753	Kidney
chr2	104850496	104852497	Brain
chr2	104851646	104853647	Brain
chr2	104853582	104855583	Brain
chr2	104857162	104859163	Brain
chr2	104858628	104860629	Brain
chr2	104859476	104861477	Brain
chr2	104862846	104864847	Brain
chr2	104866789	104868790	Kidney
chr2	104867380	104869381	Brain
chr2	104870845	104872846	Brain
chr2	104871352	104873353	Brain
chr2	104871738	104873739	Brain
chr2	104875842	104877843	Brain
chr2	104896686	104898687	Kidney
chr2	104900943	104902944	Kidney
chr2	104928758	104930759	Brain
chr2	104945003	104947004	Brain
chr2	104981290	104983291	Brain
chr2	105067586	105069587	Intestine
chr2	105068071	105070072	Intestine
chr2	105099578	105101579	Brain
chr2	105103352	105105353	Kidney
chr2	105193257	105195258	Brain
chr2	105193620	105195621	Brain
chr2	105238040	105240041	Kidney
chr2	105262038	105264039	Kidney
chr2	105308406	105310407	Brain
chr2	105335971	105337972	BloodCell
chr2	105337170	105339171	BloodCell
chr2	105357320	105359321	Ovary
chr2	105371055	105373056	Ovary
chr2	105372061	105374062	Ovary
chr2	105380861	105382862	Breast
chr2	105382159	105384160	Ovary
chr2	105388740	105390741	Ovary
chr2	105390168	105392169	Kidney
chr2	105394049	105396050	Ovary
chr2	105394577	105396578	Ovary
chr2	105394950	105396951	Ovary
chr2	105395319	105397320	Breast
chr2	105396493	105398494	Ovary
chr2	105404486	105406487	Kidney
chr2	105407506	105409507	Breast
chr2	105410708	105412709	Kidney
chr2	105416975	105418976	Kidney
chr2	105425810	105427811	Brain
chr2	105436773	105438774	Intestine
chr2	105436964	105438965	Pancreas
chr2	105442784	105444785	Intestine
chr2	105471862	105473863	Breast
chr2	105472117	105474118	Breast
chr2	105495490	105497491	Pancreas
chr2	105509245	105511246	Ovary
chr2	105509845	105511846	Kidney
chr2	105516375	105518376	Intestine
chr2	105518154	105520155	Intestine
chr2	105520377	105522378	BloodCell
chr2	105520815	105522816	Ovary
chr2	105545834	105547835	BloodCell
chr2	105575755	105577756	Breast
chr2	105577343	105579344	Intestine
chr2	105581763	105583764	Intestine
chr2	105583884	105585885	Breast
chr2	105610443	105612444	Intestine
chr2	105614498	105616499	Intestine
chr2	105631051	105633052	Brain
chr2	105634708	105636709	Heart
chr2	105645316	105647317	Brain
chr2	105651217	105653218	Intestine
chr2	105670365	105672366	Heart
chr2	105673666	105675667	Ovary
chr2	105691191	105693192	Kidney
chr2	105711655	105713656	Pancreas
chr2	105712393	105714394	Lung
chr2	105730754	105732755	Brain
chr2	105738678	105740679	BloodCell
chr2	105746144	105748145	BloodCell
chr2	105747140	105749141	BloodCell
chr2	105753038	105755039	BloodCell
chr2	105755429	105757430	BloodCell
chr2	105756784	105758785	BloodCell
chr2	105768726	105770727	Kidney
chr2	105769366	105771367	BloodCell
chr2	105772754	105774755	Brain
chr2	105776787	105778788	BloodCell
chr2	105781388	105783389	BloodCell
chr2	105782556	105784557	Brain
chr2	105785631	105787632	Intestine
chr2	105786909	105788910	Breast
chr2	105787077	105789078	BloodCell
chr2	105788962	105790963	BloodCell
chr2	105789504	105791505	Heart
chr2	105794754	105796755	BloodCell
chr2	105795317	105797318	BloodCell
chr2	105797283	105799284	BloodCell
chr2	105800149	105802150	BloodCell
chr2	105802063	105804064	BloodCell
chr2	105821359	105823360	BloodCell
chr2	105821496	105823497	BloodCell
chr2	105822310	105824311	Intestine
chr2	105851298	105853299	Breast
chr2	105856231	105858232	BloodCell
chr2	105858709	105860710	Brain
chr2	105860399	105862400	BloodCell
chr2	105863571	105865572	BloodCell
chr2	105864746	105866747	Brain
chr2	105871413	105873414	BloodCell
chr2	105878269	105880270	Intestine
chr2	105887797	105889798	Intestine
chr2	105927761	105929762	Breast
chr2	105933134	105935135	Breast
chr2	105934766	105936767	BloodCell
chr2	105958619	105960620	Breast
chr2	106035091	106037092	Brain
chr2	106038838	106040839	Breast
chr2	106052792	106054793	Breast
chr2	106053529	106055530	Breast
chr2	106061822	106063823	Heart
chr2	106064012	106066013	Breast
chr2	106095887	106097888	BloodCell
chr2	106097289	106099290	Liver
chr2	106106040	106108041	Breast
chr2	106112501	106114502	Pancreas
chr2	106114477	106116478	Kidney
chr2	106123502	106125503	Pancreas
chr2	106124013	106126014	Pancreas
chr2	106137993	106139994	BloodCell
chr2	106138756	106140757	BloodCell
chr2	106144077	106146078	BloodCell
chr2	106155487	106157488	Lung
chr2	106156592	106158593	Lung
chr2	106158103	106160104	BloodCell
chr2	106160071	106162072	BloodCell
chr2	106160222	106162223	BloodCell
chr2	106160897	106162898	Brain
chr2	106161329	106163330	Pancreas
chr2	106182413	106184414	Brain
chr2	106182624	106184625	Ovary
chr2	106256997	106258998	Pancreas
chr2	106261288	106263289	Breast
chr2	106263416	106265417	Breast
chr2	106310014	106312015	Breast
chr2	106341934	106343935	Intestine
chr2	106383607	106385608	Intestine
chr2	106397030	106399031	Lung
chr2	106437530	106439531	Breast
chr2	106492122	106494123	Breast
chr2	106503427	106505428	Intestine
chr2	106549907	106551908	Breast
chr2	106561134	106563135	Breast
chr2	106714984	106716985	Brain
chr2	106811569	106813570	Heart
chr2	106824365	106826366	Kidney
chr2	106866498	106868499	Brain
chr2	106871348	106873349	Breast
chr2	106884463	106886464	Brain
chr2	106885246	106887247	Liver
chr2	106948218	106950219	Brain
chr2	106960008	106962009	Liver
chr2	106970204	106972205	Lung
chr2	106971968	106973969	Kidney
chr2	106989521	106991522	Kidney
chr2	107001396	107003397	Kidney
chr2	107025159	107027160	Kidney
chr2	107247148	107249149	Kidney
chr2	107262792	107264793	Kidney
chr2	107303208	107305209	Kidney
chr2	107321650	107323651	Kidney
chr2	107336389	107338390	Kidney
chr2	107458103	107460104	Kidney
chr2	107472392	107474393	Kidney
chr2	107534284	107536285	Breast
chr2	107595267	107597268	Brain
chr2	107727785	107729786	Kidney
chr2	107737497	107739498	Kidney
chr2	107800635	107802636	Kidney
chr2	107808249	107810250	Kidney
chr2	107897002	107899003	Lung
chr2	108128858	108130859	Brain
chr2	108138720	108140721	Liver
chr2	108188540	108190541	Kidney
chr2	108238931	108240932	Intestine
chr2	108270328	108272329	Intestine
chr2	108296633	108298634	Kidney
chr2	108402672	108404673	Kidney
chr2	108408937	108410938	Kidney
chr2	108416471	108418472	Intestine
chr2	108449072	108451073	Intestine
chr2	108450054	108452055	BloodCell
chr2	108498876	108500877	Brain
chr2	108532265	108534266	Lung
chr2	108534241	108536242	Intestine
chr2	108535632	108537633	Kidney
chr2	108540615	108542616	Intestine
chr2	108555763	108557764	Kidney
chr2	108574569	108576570	Kidney
chr2	108578768	108580769	Kidney
chr2	108578919	108580920	Heart
chr2	108580676	108582677	Breast
chr2	108595057	108597058	Kidney
chr2	108613203	108615204	Breast
chr2	108619615	108621616	BloodCell
chr2	108619945	108621946	BloodCell
chr2	108620889	108622890	BloodCell
chr2	108638737	108640738	Kidney
chr2	108639507	108641508	Heart
chr2	108643646	108645647	Brain
chr2	108650734	108652735	BloodCell
chr2	108652734	108654735	Heart
chr2	108664177	108666178	Lung
chr2	108680021	108682022	Pancreas
chr2	108687112	108689113	Heart
chr2	108688383	108690384	Intestine
chr2	108688602	108690603	Breast
chr2	108726942	108728943	Intestine
chr2	108765888	108767889	Breast
chr2	108786206	108788207	BloodCell
chr2	108858103	108860104	Lung
chr2	108904354	108906355	Breast
chr2	108907266	108909267	Heart
chr2	108910887	108912888	Brain
chr2	108915319	108917320	Breast
chr2	108916329	108918330	Breast
chr2	108942832	108944833	Breast
chr2	108964758	108966759	BloodCell
chr2	108964916	108966917	Intestine
chr2	108965134	108967135	Intestine
chr2	108969619	108971620	Intestine
chr2	108971891	108973892	Intestine
chr2	108977976	108979977	Kidney
chr2	108979264	108981265	Kidney
chr2	109005471	109007472	Breast
chr2	109009457	109011458	Lung
chr2	109012232	109014233	Intestine
chr2	109018139	109020140	Breast
chr2	109030007	109032008	BloodCell
chr2	109060885	109062886	Heart
chr2	109062532	109064533	Breast
chr2	109066432	109068433	Intestine
chr2	109097672	109099673	Lung
chr2	109097849	109099850	Lung
chr2	109143445	109145446	BloodCell
chr2	109147500	109149501	Pancreas
chr2	109160228	109162229	Brain
chr2	109162877	109164878	Pancreas
chr2	109164085	109166086	Heart
chr2	109167957	109169958	Breast
chr2	109173476	109175477	Heart
chr2	109198663	109200664	Liver
chr2	109201079	109203080	Breast
chr2	109209484	109211485	Heart
chr2	109209775	109211776	Brain
chr2	109212017	109214018	Brain
chr2	109217647	109219648	Breast
chr2	109230300	109232301	Brain
chr2	109238962	109240963	Kidney
chr2	109240947	109242948	Heart
chr2	109245863	109247864	Heart
chr2	109246621	109248622	Intestine
chr2	109246890	109248891	Heart
chr2	109257941	109259942	Heart
chr2	109263292	109265293	Heart
chr2	109267081	109269082	Heart
chr2	109283948	109285949	Liver
chr2	109318981	109320982	Heart
chr2	109322139	109324140	Heart
chr2	109324431	109326432	Heart
chr2	109324791	109326792	Heart
chr2	109346018	109348019	Heart
chr2	109392024	109394025	Intestine
chr2	109401305	109403306	Kidney
chr2	109406642	109408643	Brain
chr2	109410405	109412406	Heart
chr2	109431701	109433702	Heart
chr2	109433085	109435086	Heart
chr2	109435071	109437072	Heart
chr2	109436054	109438055	Heart
chr2	109437646	109439647	Heart
chr2	109446019	109448020	Heart
chr2	109447116	109449117	Heart
chr2	109449979	109451980	Heart
chr2	109451457	109453458	Brain
chr2	109459742	109461743	Kidney
chr2	109474940	109476941	Lung
chr2	109481445	109483446	Heart
chr2	109481801	109483802	Ovary
chr2	109482704	109484705	Heart
chr2	109487185	109489186	Heart
chr2	109509683	109511684	Heart
chr2	109511698	109513699	Heart
chr2	109512132	109514133	Heart
chr2	109512773	109514774	Heart
chr2	109515304	109517305	Heart
chr2	109522274	109524275	Heart
chr2	109523026	109525027	Heart
chr2	109537773	109539774	Kidney
chr2	109643363	109645364	Intestine
chr2	109674053	109676054	Intestine
chr2	109697769	109699770	Intestine
chr2	109702314	109704315	Lung
chr2	109708620	109710621	Intestine
chr2	109709778	109711779	Heart
chr2	109715816	109717817	Intestine
chr2	109719557	109721558	Breast
chr2	109719933	109721934	Breast
chr2	109728128	109730129	Ovary
chr2	109747648	109749649	Heart
chr2	109751049	109753050	Brain
chr2	109756297	109758298	Kidney
chr2	109756595	109758596	Breast
chr2	109766749	109768750	Brain
chr2	109780872	109782873	Breast
chr2	109806891	109808892	Kidney
chr2	109890147	109892148	Pancreas
chr2	109896561	109898562	Kidney
chr2	109907810	109909811	Lung
chr2	109909909	109911910	Pancreas
chr2	109914854	109916855	Intestine
chr2	109923663	109925664	Pancreas
chr2	109923904	109925905	Ovary
chr2	109924070	109926071	Heart
chr2	109928423	109930424	Kidney
chr2	109979257	109981258	Ovary
chr2	109980525	109982526	Heart
chr2	109981087	109983088	Heart
chr2	109987438	109989439	Heart
chr2	109987663	109989664	Intestine
chr2	110019549	110021550	Pancreas
chr2	110021458	110023459	Heart
chr2	110021684	110023685	Heart
chr2	110023485	110025486	Heart
chr2	110026821	110028822	Heart
chr2	110028171	110030172	Heart
chr2	110029915	110031916	Heart
chr2	110030532	110032533	Intestine
chr2	110034565	110036566	Pancreas
chr2	110054134	110056135	Intestine
chr2	110058819	110060820	Intestine
chr2	110059175	110061176	Intestine
chr2	110063279	110065280	Heart
chr2	110079190	110081191	Breast
chr2	110093544	110095545	Heart
chr2	110095119	110097120	Breast
chr2	110102944	110104945	Heart
chr2	110112773	110114774	Intestine
chr2	110114127	110116128	Intestine
chr2	110124484	110126485	Lung
chr2	110125337	110127338	Lung
chr2	110148512	110150513	Lung
chr2	110152628	110154629	Lung
chr2	110244368	110246369	Intestine
chr2	110285977	110287978	Breast
chr2	110286462	110288463	Breast
chr2	110310629	110312630	Intestine
chr2	110315317	110317318	Intestine
chr2	110327725	110329726	Heart
chr2	110329825	110331826	Heart
chr2	110330772	110332773	Heart
chr2	110334838	110336839	Pancreas
chr2	110337347	110339348	Heart
chr2	110339613	110341614	Heart
chr2	110340731	110342732	Heart
chr2	110342612	110344613	Heart
chr2	110342979	110344980	Heart
chr2	110349882	110351883	Pancreas
chr2	110381842	110383843	Intestine
chr2	110385782	110387783	Heart
chr2	110387350	110389351	Brain
chr2	110422752	110424753	Liver
chr2	110445434	110447435	Heart
chr2	110461710	110463711	Lung
chr2	110472636	110474637	Kidney
chr2	110474864	110476865	Kidney
chr2	110484295	110486296	Lung
chr2	110522373	110524374	Brain
chr2	110562615	110564616	Kidney
chr2	110569870	110571871	Intestine
chr2	110577986	110579987	Heart
chr2	110588585	110590586	Breast
chr2	110589173	110591174	Breast
chr2	110602729	110604730	Brain
chr2	110610462	110612463	Ovary
chr2	110612886	110614887	Breast
chr2	110613198	110615199	Kidney
chr2	110678915	110680916	Breast
chr2	110688017	110690018	Lung
chr2	110712754	110714755	Kidney
chr2	110716238	110718239	Brain
chr2	110742822	110744823	Brain
chr2	110815591	110817592	Breast
chr2	110827609	110829610	Liver
chr2	110858024	110860025	BloodCell
chr2	110868683	110870684	Kidney
chr2	110947347	110949348	Liver
chr2	110967163	110969164	Breast
chr2	111008176	111010177	Intestine
chr2	111023700	111025701	Intestine
chr2	111027934	111029935	Intestine
chr2	111028719	111030720	Intestine
chr2	111029323	111031324	Intestine
chr2	111029528	111031529	Intestine
chr2	111029663	111031664	Kidney
chr2	111032381	111034382	Intestine
chr2	111093846	111095847	Brain
chr2	111116923	111118924	Heart
chr2	111118146	111120147	BloodCell
chr2	111118296	111120297	Intestine
chr2	111118438	111120439	BloodCell
chr2	111158804	111160805	Breast
chr2	111168436	111170437	Brain
chr2	111170737	111172738	Liver
chr2	111175503	111177504	Pancreas
chr2	111176030	111178031	Pancreas
chr2	111185293	111187294	Intestine
chr2	111193978	111195979	Liver
chr2	111220940	111222941	Breast
chr2	111225107	111227108	Kidney
chr2	111262044	111264045	Ovary
chr2	111262766	111264767	Breast
chr2	111265781	111267782	Heart
chr2	111270832	111272833	Lung
chr2	111271584	111273585	Intestine
chr2	111277313	111279314	Pancreas
chr2	111279813	111281814	Kidney
chr2	111290279	111292280	Breast
chr2	111291694	111293695	Intestine
chr2	111312422	111314423	Heart
chr2	111312932	111314933	Breast
chr2	111326942	111328943	Breast
chr2	111329106	111331107	Brain
chr2	111334752	111336753	Pancreas
chr2	111337663	111339664	Kidney
chr2	111354628	111356629	Heart
chr2	111376855	111378856	Heart
chr2	111379943	111381944	BloodCell
chr2	111412459	111414460	BloodCell
chr2	111423350	111425351	BloodCell
chr2	111424781	111426782	BloodCell
chr2	111424914	111426915	BloodCell
chr2	111428658	111430659	BloodCell
chr2	111430056	111432057	Heart
chr2	111434459	111436460	BloodCell
chr2	111434693	111436694	Breast
chr2	111435074	111437075	Breast
chr2	111435678	111437679	BloodCell
chr2	111438118	111440119	BloodCell
chr2	111441599	111443600	Heart
chr2	111442704	111444705	Heart
chr2	111444383	111446384	Breast
chr2	111445124	111447125	Heart
chr2	111449900	111451901	BloodCell
chr2	111451383	111453384	Heart
chr2	111460788	111462789	Intestine
chr2	111461780	111463781	Intestine
chr2	111462051	111464052	Heart
chr2	111462491	111464492	BloodCell
chr2	111462636	111464637	BloodCell
chr2	111464118	111466119	BloodCell
chr2	111475214	111477215	Heart
chr2	111477635	111479636	Breast
chr2	111479420	111481421	Heart
chr2	111479593	111481594	BloodCell
chr2	111480350	111482351	Breast
chr2	111481533	111483534	Breast
chr2	111485013	111487014	BloodCell
chr2	111492132	111494133	Heart
chr2	111494838	111496839	Kidney
chr2	111530887	111532888	Heart
chr2	111531977	111533978	Lung
chr2	111566407	111568408	Kidney
chr2	111596522	111598523	Liver
chr2	111617432	111619433	Heart
chr2	111617634	111619635	Kidney
chr2	111617753	111619754	Heart
chr2	111651226	111653227	Kidney
chr2	111659269	111661270	Kidney
chr2	111700354	111702355	Kidney
chr2	111705911	111707912	Heart
chr2	111714111	111716112	Kidney
chr2	111718829	111720830	Heart
chr2	111724940	111726941	Kidney
chr2	111729017	111731018	Breast
chr2	111735032	111737033	Heart
chr2	111740736	111742737	Breast
chr2	111763338	111765339	Brain
chr2	111882812	111884813	Heart
chr2	111882919	111884920	BloodCell
chr2	111887573	111889574	Intestine
chr2	111896539	111898540	Ovary
chr2	111903219	111905220	Brain
chr2	111908342	111910343	Kidney
chr2	111926013	111928014	Kidney
chr2	111935975	111937976	Ovary
chr2	111945176	111947177	Ovary
chr2	111994451	111996452	Intestine
chr2	112001143	112003144	Lung
chr2	112030635	112032636	Ovary
chr2	112049012	112051013	Ovary
chr2	112049496	112051497	Intestine
chr2	112052761	112054762	Intestine
chr2	112055768	112057769	Intestine
chr2	112056076	112058077	Intestine
chr2	112059075	112061076	Intestine
chr2	112085100	112087101	Breast
chr2	112091448	112093449	Lung
chr2	112091821	112093822	Kidney
chr2	112137395	112139396	Heart
chr2	112152226	112154227	Breast
chr2	112153969	112155970	BloodCell
chr2	112154734	112156735	BloodCell
chr2	112173205	112175206	Kidney
chr2	112173568	112175569	Kidney
chr2	112180509	112182510	BloodCell
chr2	112180809	112182810	BloodCell
chr2	112181250	112183251	BloodCell
chr2	112182583	112184584	BloodCell
chr2	112187705	112189706	BloodCell
chr2	112242320	112244321	Brain
chr2	112274098	112276099	BloodCell
chr2	112275630	112277631	BloodCell
chr2	112276761	112278762	BloodCell
chr2	112352374	112354375	Breast
chr2	112388509	112390510	Breast
chr2	112417185	112419186	Kidney
chr2	112424447	112426448	Intestine
chr2	112430887	112432888	Heart
chr2	112436531	112438532	Heart
chr2	112479747	112481748	BloodCell
chr2	112491108	112493109	Brain
chr2	112493348	112495349	Intestine
chr2	112516044	112518045	Brain
chr2	112517040	112519041	Brain
chr2	112540545	112542546	BloodCell
chr2	112585050	112587051	Breast
chr2	112590604	112592605	Breast
chr2	112605030	112607031	Brain
chr2	112607230	112609231	Pancreas
chr2	112613646	112615647	Liver
chr2	112618058	112620059	Breast
chr2	112621026	112623027	Lung
chr2	112621716	112623717	Lung
chr2	112624964	112626965	Heart
chr2	112627471	112629472	Kidney
chr2	112629370	112631371	Breast
chr2	112633839	112635840	BloodCell
chr2	112646402	112648403	Breast
chr2	112655054	112657055	Lung
chr2	112660822	112662823	Breast
chr2	112661194	112663195	Breast
chr2	112691300	112693301	Breast
chr2	112732545	112734546	Heart
chr2	112736751	112738752	Intestine
chr2	112749081	112751082	BloodCell
chr2	112763374	112765375	Heart
chr2	112794069	112796070	Intestine
chr2	112812144	112814145	Breast
chr2	112865712	112867713	Intestine
chr2	112875858	112877859	Lung
chr2	112883962	112885963	BloodCell
chr2	112941817	112943818	Lung
chr2	112984088	112986089	BloodCell
chr2	112984274	112986275	BloodCell
chr2	112996496	112998497	BloodCell
chr2	113126614	113128615	Heart
chr2	113138043	113140044	Intestine
chr2	113155936	113157937	BloodCell
chr2	113156824	113158825	Breast
chr2	113164504	113166505	Intestine
chr2	113172717	113174718	BloodCell
chr2	113175274	113177275	BloodCell
chr2	113199590	113201591	Heart
chr2	113200360	113202361	Heart
chr2	113209512	113211513	Heart
chr2	113217821	113219822	Intestine
chr2	113230897	113232898	Heart
chr2	113248658	113250659	BloodCell
chr2	113281578	113283579	Intestine
chr2	113284140	113286141	Kidney
chr2	113313313	113315314	Intestine
chr2	113321966	113323967	Heart
chr2	113324500	113326501	Heart
chr2	113327775	113329776	Lung
chr2	113358100	113360101	Lung
chr2	113369264	113371265	Pancreas
chr2	113413063	113415064	Breast
chr2	113414885	113416886	Brain
chr2	113437637	113439638	BloodCell
chr2	113499805	113501806	BloodCell
chr2	113501505	113503506	BloodCell
chr2	113532234	113534235	Brain
chr2	113551195	113553196	BloodCell
chr2	113561870	113563871	Kidney
chr2	113572289	113574290	Heart
chr2	113574918	113576919	Breast
chr2	113576811	113578812	Ovary
chr2	113578075	113580076	Ovary
chr2	113583641	113585642	Heart
chr2	113588727	113590728	Pancreas
chr2	113590824	113592825	Heart
chr2	113596205	113598206	Heart
chr2	113600035	113602036	Heart
chr2	113600356	113602357	Ovary
chr2	113602123	113604124	Ovary
chr2	113604069	113606070	Intestine
chr2	113613382	113615383	Kidney
chr2	113622804	113624805	Kidney
chr2	113626731	113628732	Breast
chr2	113626986	113628987	Heart
chr2	113634562	113636563	Liver
chr2	113692804	113694805	BloodCell
chr2	113699341	113701342	BloodCell
chr2	113705367	113707368	Ovary
chr2	113708291	113710292	Breast
chr2	113754161	113756162	Intestine
chr2	113754712	113756713	Intestine
chr2	113761606	113763607	Kidney
chr2	113776220	113778221	Kidney
chr2	113776558	113778559	Intestine
chr2	113784514	113786515	Pancreas
chr2	113825735	113827736	Breast
chr2	113842076	113844077	Kidney
chr2	113846298	113848299	Kidney
chr2	113866418	113868419	Brain
chr2	113877470	113879471	Intestine
chr2	113877932	113879933	Liver
chr2	113890354	113892355	BloodCell
chr2	113902996	113904997	Breast
chr2	113929682	113931683	Kidney
chr2	113931341	113933342	Brain
chr2	113962164	113964165	Lung
chr2	113976299	113978300	Heart
chr2	114021878	114023879	Kidney
chr2	114064967	114066968	Pancreas
chr2	114082221	114084222	Pancreas
chr2	114397214	114399215	Pancreas
chr2	114449012	114451013	Brain
chr2	114542331	114544332	Intestine
chr2	114547245	114549246	Brain
chr2	114549520	114551521	Intestine
chr2	114728267	114730268	Brain
chr2	114762162	114764163	Breast
chr2	114936542	114938543	Liver
chr2	115159730	115161731	Intestine
chr2	115160129	115162130	Pancreas
chr2	115160523	115162524	Liver
chr2	115160640	115162641	Liver
chr2	115207645	115209646	Pancreas
chr2	115440306	115442307	Brain
chr2	115483676	115485677	Kidney
chr2	115548932	115550933	Kidney
chr2	115559858	115561859	Kidney
chr2	115568752	115570753	Kidney
chr2	115609098	115611099	Pancreas
chr2	115756449	115758450	Brain
chr2	116073240	116075241	Brain
chr2	116073407	116075408	Brain
chr2	116321466	116323467	Brain
chr2	116490065	116492066	Kidney
chr2	116579376	116581377	Brain
chr2	116584859	116586860	Brain
chr2	116786972	116788973	Intestine
chr2	116804095	116806096	Intestine
chr2	116809288	116811289	Intestine
chr2	116951452	116953453	Intestine
chr2	117084904	117086905	Brain
chr2	117090167	117092168	Brain
chr2	117126881	117128882	Kidney
chr2	117127754	117129755	Kidney
chr2	117315022	117317023	Brain
chr2	117329757	117331758	Kidney
chr2	117358442	117360443	Brain
chr2	117377841	117379842	Kidney
chr2	117469428	117471429	Intestine
chr2	117558629	117560630	Breast
chr2	117638393	117640394	Brain
chr2	117638590	117640591	Brain
chr2	117660111	117662112	Brain
chr2	117674154	117676155	Brain
chr2	117713956	117715957	Brain
chr2	117762980	117764981	Kidney
chr2	117971960	117973961	Kidney
chr2	117979587	117981588	Brain
chr2	117982271	117984272	Kidney
chr2	118046573	118048574	Pancreas
chr2	118088658	118090659	Intestine
chr2	118122161	118124162	Kidney
chr2	118123727	118125728	Breast
chr2	118196485	118198486	Liver
chr2	118222956	118224957	BloodCell
chr2	118223218	118225219	BloodCell
chr2	118248705	118250706	Kidney
chr2	118249111	118251112	Lung
chr2	118249643	118251644	Lung
chr2	118309789	118311790	BloodCell
chr2	118310254	118312255	Liver
chr2	118370675	118372676	Liver
chr2	118374503	118376504	Brain
chr2	118387939	118389940	Lung
chr2	118429684	118431685	Lung
chr2	118442809	118444810	Kidney
chr2	118476366	118478367	Intestine
chr2	118556998	118558999	Brain
chr2	118640850	118642851	Kidney
chr2	118667881	118669882	Kidney
chr2	118671807	118673808	Liver
chr2	118710814	118712815	Brain
chr2	118722586	118724587	Breast
chr2	118746257	118748258	Breast
chr2	118800140	118802141	Breast
chr2	118841305	118843306	Breast
chr2	118968098	118970099	Heart
chr2	118973974	118975975	Heart
chr2	118979809	118981810	Heart
chr2	118992301	118994302	Kidney
chr2	119105497	119107498	Liver
chr2	119110628	119112629	Liver
chr2	119110837	119112838	Liver
chr2	119147250	119149251	Brain
chr2	119157919	119159920	Liver
chr2	119166262	119168263	Liver
chr2	119196494	119198495	Ovary
chr2	119201036	119203037	Breast
chr2	119202081	119204082	Breast
chr2	119204260	119206261	Breast
chr2	119204483	119206484	Breast
chr2	119221522	119223523	Breast
chr2	119229796	119231797	Heart
chr2	119233796	119235797	Liver
chr2	119241928	119243929	Heart
chr2	119247505	119249506	Lung
chr2	119257334	119259335	Liver
chr2	119288869	119290870	Breast
chr2	119289101	119291102	Breast
chr2	119300667	119302668	Breast
chr2	119304665	119306666	Intestine
chr2	119314714	119316715	Intestine
chr2	119351500	119353501	Pancreas
chr2	119364928	119366929	Breast
chr2	119370876	119372877	Breast
chr2	119377251	119379252	Breast
chr2	119378085	119380086	Breast
chr2	119382934	119384935	Breast
chr2	119385970	119387971	Ovary
chr2	119389030	119391031	Ovary
chr2	119426327	119428328	Intestine
chr2	119427841	119429842	Heart
chr2	119428964	119430965	Ovary
chr2	119431846	119433847	Heart
chr2	119432023	119434024	Heart
chr2	119432386	119434387	Heart
chr2	119441305	119443306	Heart
chr2	119464151	119466152	Heart
chr2	119475914	119477915	Heart
chr2	119481304	119483305	Heart
chr2	119484033	119486034	Kidney
chr2	119486040	119488041	Pancreas
chr2	119535819	119537820	Pancreas
chr2	119553149	119555150	Pancreas
chr2	119646660	119648661	Lung
chr2	119676929	119678930	Pancreas
chr2	119697104	119699105	Intestine
chr2	119700032	119702033	Breast
chr2	119717589	119719590	Kidney
chr2	119722400	119724401	Brain
chr2	119755099	119757100	Lung
chr2	119759647	119761648	Pancreas
chr2	119808889	119810890	Ovary
chr2	119819466	119821467	Kidney
chr2	119822390	119824391	Ovary
chr2	119825562	119827563	BloodCell
chr2	119836989	119838990	Breast
chr2	120011544	120013545	Intestine
chr2	120013449	120015450	Kidney
chr2	120033789	120035790	Kidney
chr2	120066368	120068369	Pancreas
chr2	120107929	120109930	Lung
chr2	120131458	120133459	Kidney
chr2	120205229	120207230	Intestine
chr2	120229674	120231675	Intestine
chr2	120231026	120233027	Intestine
chr2	120231240	120233241	BloodCell
chr2	120237111	120239112	Lung
chr2	120239124	120241125	Ovary
chr2	120242245	120244246	Intestine
chr2	120245144	120247145	Intestine
chr2	120282887	120284888	Kidney
chr2	120298713	120300714	Kidney
chr2	120307576	120309577	Breast
chr2	120314763	120316764	Heart
chr2	120318931	120320932	Breast
chr2	120325862	120327863	Breast
chr2	120328559	120330560	Breast
chr2	120345116	120347117	Liver
chr2	120347552	120349553	Breast
chr2	120351811	120353812	Kidney
chr2	120352783	120354784	Heart
chr2	120395737	120397738	Heart
chr2	120396437	120398438	Breast
chr2	120397242	120399243	Breast
chr2	120402864	120404865	Kidney
chr2	120420596	120422597	Breast
chr2	120436438	120438439	Breast
chr2	120446288	120448289	Pancreas
chr2	120450565	120452566	Breast
chr2	120454199	120456200	Lung
chr2	120480305	120482306	Breast
chr2	120485616	120487617	Breast
chr2	120507951	120509952	Lung
chr2	120509199	120511200	Heart
chr2	120526422	120528423	Heart
chr2	120535303	120537304	Pancreas
chr2	120538954	120540955	Heart
chr2	120550914	120552915	Heart
chr2	120551348	120553349	Heart
chr2	120558008	120560009	Breast
chr2	120562815	120564816	Intestine
chr2	120563473	120565474	Liver
chr2	120564292	120566293	Heart
chr2	120579961	120581962	Breast
chr2	120593089	120595090	Intestine
chr2	120596967	120598968	Breast
chr2	120610674	120612675	Liver
chr2	120625817	120627818	Kidney
chr2	120658943	120660944	Ovary
chr2	120659941	120661942	Ovary
chr2	120680583	120682584	Heart
chr2	120694039	120696040	Ovary
chr2	120702575	120704576	Lung
chr2	120709577	120711578	Kidney
chr2	120715156	120717157	Breast
chr2	120719955	120721956	Heart
chr2	120721353	120723354	Heart
chr2	120721639	120723640	Pancreas
chr2	120722066	120724067	Pancreas
chr2	120731691	120733692	Heart
chr2	120733629	120735630	Ovary
chr2	120738299	120740300	Heart
chr2	120741104	120743105	Heart
chr2	120741549	120743550	Breast
chr2	120749106	120751107	Heart
chr2	120763676	120765677	Ovary
chr2	120764097	120766098	Ovary
chr2	120766777	120768778	Ovary
chr2	120779517	120781518	Ovary
chr2	120784880	120786881	Heart
chr2	120793347	120795348	Heart
chr2	120817200	120819201	Heart
chr2	120819021	120821022	Ovary
chr2	120820549	120822550	Heart
chr2	120824624	120826625	Heart
chr2	120825422	120827423	Ovary
chr2	120825834	120827835	Ovary
chr2	120851529	120853530	Heart
chr2	120861769	120863770	Heart
chr2	120862044	120864045	Heart
chr2	120892777	120894778	Ovary
chr2	120893037	120895038	Heart
chr2	120900417	120902418	Ovary
chr2	120904341	120906342	Heart
chr2	120904576	120906577	Ovary
chr2	120910430	120912431	Ovary
chr2	120913094	120915095	Heart
chr2	120915152	120917153	Heart
chr2	120915431	120917432	Heart
chr2	120918432	120920433	Ovary
chr2	120920295	120922296	Ovary
chr2	120929644	120931645	Heart
chr2	120933483	120935484	Heart
chr2	120936195	120938196	Heart
chr2	120948439	120950440	Pancreas
chr2	120954161	120956162	Pancreas
chr2	120959059	120961060	Ovary
chr2	120971127	120973128	Heart
chr2	120987586	120989587	Ovary
chr2	120987885	120989886	Ovary
chr2	121015311	121017312	Pancreas
chr2	121041563	121043564	Breast
chr2	121063405	121065406	Ovary
chr2	121073021	121075022	Heart
chr2	121073537	121075538	Ovary
chr2	121078645	121080646	Ovary
chr2	121079754	121081755	Ovary
chr2	121083469	121085470	Breast
chr2	121084943	121086944	Breast
chr2	121139972	121141973	Breast
chr2	121146998	121148999	Kidney
chr2	121177061	121179062	Brain
chr2	121181683	121183684	Breast
chr2	121183418	121185419	Breast
chr2	121190545	121192546	Breast
chr2	121190911	121192912	Heart
chr2	121194190	121196191	Breast
chr2	121197215	121199216	Breast
chr2	121197412	121199413	Heart
chr2	121200804	121202805	Intestine
chr2	121201951	121203952	Intestine
chr2	121210842	121212843	Intestine
chr2	121226975	121228976	Kidney
chr2	121254478	121256479	Pancreas
chr2	121259957	121261958	Intestine
chr2	121278664	121280665	Intestine
chr2	121282993	121284994	Breast
chr2	121283600	121285601	Liver
chr2	121283705	121285706	Breast
chr2	121296660	121298661	Intestine
chr2	121334064	121336065	Liver
chr2	121335065	121337066	Breast
chr2	121344311	121346312	Breast
chr2	121354632	121356633	Breast
chr2	121363291	121365292	Heart
chr2	121385902	121387903	Kidney
chr2	121387591	121389592	Kidney
chr2	121449491	121451492	Kidney
chr2	121471261	121473262	Kidney
chr2	121485679	121487680	Brain
chr2	121488506	121490507	Pancreas
chr2	121500760	121502761	Lung
chr2	121501462	121503463	Lung
chr2	121520512	121522513	Brain
chr2	121531394	121533395	Kidney
chr2	121567120	121569121	Brain
chr2	121569467	121571468	Kidney
chr2	121594496	121596497	Pancreas
chr2	121630844	121632845	Breast
chr2	121647235	121649236	Intestine
chr2	121681575	121683576	Liver
chr2	121693582	121695583	Kidney
chr2	121737463	121739464	Breast
chr2	121737590	121739591	Heart
chr2	121745455	121747456	Kidney
chr2	121803513	121805514	Breast
chr2	121827712	121829713	Brain
chr2	121830991	121832992	Heart
chr2	121885266	121887267	Brain
chr2	121974521	121976522	Heart
chr2	121998529	122000530	Liver
chr2	122027587	122029588	Brain
chr2	122173316	122175317	Brain
chr2	122190544	122192545	Liver
chr2	122196521	122198522	Brain
chr2	122217877	122219878	Brain
chr2	122235215	122237216	Heart
chr2	122255136	122257137	Kidney
chr2	122411497	122413498	Pancreas
chr2	122450201	122452202	Liver
chr2	122481000	122483001	Kidney
chr2	122681534	122683535	Brain
chr2	122706753	122708754	Kidney
chr2	122733905	122735906	Kidney
chr2	122752565	122754566	Brain
chr2	122842759	122844760	Pancreas
chr2	122979891	122981892	Breast
chr2	123014362	123016363	Liver
chr2	123126435	123128436	Brain
chr2	123371607	123373608	Brain
chr2	124025081	124027082	Brain
chr2	124192915	124194916	Breast
chr2	124267075	124269076	Liver
chr2	124322467	124324468	Brain
chr2	124382735	124384736	Brain
chr2	124475486	124477487	Kidney
chr2	124493164	124495165	Kidney
chr2	124762476	124764477	Brain
chr2	124907610	124909611	Kidney
chr2	124910742	124912743	Kidney
chr2	124913018	124915019	Kidney
chr2	124953120	124955121	Brain
chr2	124969283	124971284	Brain
chr2	125003285	125005286	Kidney
chr2	125027726	125029727	Brain
chr2	125027960	125029961	Brain
chr2	125166277	125168278	Lung
chr2	125167725	125169726	Lung
chr2	125695764	125697765	Breast
chr2	125730078	125732079	Kidney
chr2	125744702	125746703	Intestine
chr2	125836292	125838293	Liver
chr2	125963772	125965773	Brain
chr2	126153409	126155410	Brain
chr2	126482004	126484005	Breast
chr2	126512217	126514218	Kidney
chr2	126626812	126628813	Pancreas
chr2	126653705	126655706	Heart
chr2	126658678	126660679	BloodCell
chr2	126659058	126661059	Heart
chr2	126659231	126661232	Heart
chr2	126670314	126672315	Heart
chr2	126670459	126672460	Heart
chr2	126703925	126705926	Pancreas
chr2	126735748	126737749	Intestine
chr2	126775280	126777281	Heart
chr2	126802327	126804328	Intestine
chr2	126854897	126856898	Brain
chr2	126874128	126876129	Liver
chr2	126890911	126892912	Pancreas
chr2	126949023	126951024	Heart
chr2	126978471	126980472	Brain
chr2	126985975	126987976	Brain
chr2	126995932	126997933	Liver
chr2	127002142	127004143	Intestine
chr2	127002649	127004650	Intestine
chr2	127024285	127026286	Heart
chr2	127045145	127047146	Pancreas
chr2	127049807	127051808	Heart
chr2	127050839	127052840	Heart
chr2	127051311	127053312	Heart
chr2	127052561	127054562	Heart
chr2	127060855	127062856	Heart
chr2	127061031	127063032	Heart
chr2	127062875	127064876	Heart
chr2	127064679	127066680	Heart
chr2	127068844	127070845	Heart
chr2	127069763	127071764	Heart
chr2	127071563	127073564	Brain
chr2	127073242	127075243	Heart
chr2	127075468	127077469	Brain
chr2	127081476	127083477	Heart
chr2	127084288	127086289	BloodCell
chr2	127089287	127091288	Heart
chr2	127095879	127097880	Intestine
chr2	127102689	127104690	Heart
chr2	127104337	127106338	Ovary
chr2	127106790	127108791	BloodCell
chr2	127106881	127108882	Intestine
chr2	127120847	127122848	Heart
chr2	127121001	127123002	Heart
chr2	127141768	127143769	Brain
chr2	127143606	127145607	Brain
chr2	127144457	127146458	Brain
chr2	127153945	127155946	Ovary
chr2	127154137	127156138	Ovary
chr2	127192467	127194468	Heart
chr2	127192859	127194860	Pancreas
chr2	127193043	127195044	Pancreas
chr2	127224365	127226366	Kidney
chr2	127258332	127260333	Breast
chr2	127292725	127294726	BloodCell
chr2	127293362	127295363	BloodCell
chr2	127294278	127296279	BloodCell
chr2	127313805	127315806	Pancreas
chr2	127314036	127316037	Pancreas
chr2	127362104	127364105	Brain
chr2	127364316	127366317	Kidney
chr2	127385463	127387464	Pancreas
chr2	127388910	127390911	BloodCell
chr2	127389209	127391210	BloodCell
chr2	127404418	127406419	Intestine
chr2	127408219	127410220	Heart
chr2	127415608	127417609	BloodCell
chr2	127418648	127420649	Heart
chr2	127422215	127424216	Liver
chr2	127470823	127472824	Intestine
chr2	127513666	127515667	Heart
chr2	127514695	127516696	Pancreas
chr2	127515542	127517543	Heart
chr2	127535132	127537133	Intestine
chr2	127562652	127564653	Intestine
chr2	127569493	127571494	Heart
chr2	127624343	127626344	Heart
chr2	127628791	127630792	Heart
chr2	127629734	127631735	Heart
chr2	127630348	127632349	Heart
chr2	127631462	127633463	Heart
chr2	127632353	127634354	Heart
chr2	127634218	127636219	Heart
chr2	127639282	127641283	BloodCell
chr2	127640311	127642312	Heart
chr2	127641086	127643087	Heart
chr2	127641336	127643337	BloodCell
chr2	127644450	127646451	Intestine
chr2	127644624	127646625	Brain
chr2	127648373	127650374	Heart
chr2	127648509	127650510	Heart
chr2	127649176	127651177	Breast
chr2	127649628	127651629	Pancreas
chr2	127649756	127651757	Heart
chr2	127651040	127653041	Brain
chr2	127654044	127656045	Heart
chr2	127657810	127659811	Heart
chr2	127658004	127660005	Heart
chr2	127660206	127662207	Heart
chr2	127661029	127663030	Heart
chr2	127671417	127673418	Heart
chr2	127672154	127674155	Heart
chr2	127672375	127674376	Heart
chr2	127672853	127674854	Heart
chr2	127693816	127695817	Heart
chr2	127707055	127709056	Breast
chr2	127720549	127722550	Kidney
chr2	127734625	127736626	Kidney
chr2	127761930	127763931	Brain
chr2	127762098	127764099	Brain
chr2	127770916	127772917	Lung
chr2	127780768	127782769	Breast
chr2	127806856	127808857	Kidney
chr2	127864060	127866061	Intestine
chr2	127883998	127885999	Liver
chr2	127886661	127888662	Ovary
chr2	127896703	127898704	Pancreas
chr2	128219105	128221106	Brain
chr2	128237124	128239125	Brain
chr2	128249504	128251505	Brain
chr2	128261109	128263110	Breast
chr2	128266410	128268411	Heart
chr2	128266545	128268546	Heart
chr2	128268098	128270099	Heart
chr2	128272573	128274574	Heart
chr2	128278958	128280959	Heart
chr2	128285094	128287095	Ovary
chr2	128285547	128287548	Ovary
chr2	128292661	128294662	Heart
chr2	128303280	128305281	Ovary
chr2	128306785	128308786	Breast
chr2	128309192	128311193	Heart
chr2	128314401	128316402	Heart
chr2	128315180	128317181	Heart
chr2	128317613	128319614	Liver
chr2	128324215	128326216	Heart
chr2	128346161	128348162	Breast
chr2	128347952	128349953	Breast
chr2	128360556	128362557	Pancreas
chr2	128363175	128365176	Heart
chr2	128369013	128371014	Ovary
chr2	128373026	128375027	Breast
chr2	128374253	128376254	Breast
chr2	128376942	128378943	Heart
chr2	128379348	128381349	Ovary
chr2	128395773	128397774	Breast
chr2	128405975	128407976	Pancreas
chr2	128417121	128419122	Heart
chr2	128420061	128422062	Pancreas
chr2	128423930	128425931	Pancreas
chr2	128442187	128444188	Breast
chr2	128444785	128446786	Ovary
chr2	128445383	128447384	Heart
chr2	128446067	128448068	Heart
chr2	128446329	128448330	Heart
chr2	128448958	128450959	Breast
chr2	128472404	128474405	Heart
chr2	128474948	128476949	Heart
chr2	128488994	128490995	Breast
chr2	128520940	128522941	Heart
chr2	128526981	128528982	Breast
chr2	128535120	128537121	Kidney
chr2	128542812	128544813	Breast
chr2	128561990	128563991	Ovary
chr2	128607274	128609275	Heart
chr2	128637821	128639822	Brain
chr2	128638032	128640033	Brain
chr2	128755497	128757498	Pancreas
chr2	128783207	128785208	Heart
chr2	128792734	128794735	Heart
chr2	128819629	128821630	Breast
chr2	128867162	128869163	Pancreas
chr2	128948531	128950532	Lung
chr2	128982232	128984233	Breast
chr2	128985546	128987547	Breast
chr2	129005347	129007348	Pancreas
chr2	129005629	129007630	Pancreas
chr2	129055090	129057091	Breast
chr2	129128127	129130128	Breast
chr2	129128393	129130394	Breast
chr2	129132877	129134878	Pancreas
chr2	129138582	129140583	Breast
chr2	129190632	129192633	Breast
chr2	129237206	129239207	Lung
chr2	129252615	129254616	Liver
chr2	129274912	129276913	Brain
chr2	129374780	129376781	Brain
chr2	129396410	129398411	Brain
chr2	129427293	129429294	Brain
chr2	129443105	129445106	Brain
chr2	129743827	129745828	Pancreas
chr2	129800773	129802774	Kidney
chr2	129820087	129822088	Breast
chr2	129865588	129867589	Brain
chr2	129876160	129878161	BloodCell
chr2	129877585	129879586	Ovary
chr2	129880300	129882301	Heart
chr2	129905512	129907513	Heart
chr2	129938241	129940242	Brain
chr2	129974586	129976587	Brain
chr2	129978862	129980863	Brain
chr2	129979442	129981443	Brain
chr2	130058401	130060402	Heart
chr2	130059298	130061299	Breast
chr2	130065341	130067342	Breast
chr2	130128352	130130353	Liver
chr2	130128612	130130613	Liver
chr2	130138125	130140126	Breast
chr2	130154146	130156147	Heart
chr2	130159512	130161513	Kidney
chr2	130181965	130183966	Heart
chr2	130183020	130185021	Liver
chr2	130315837	130317838	Ovary
chr2	130326958	130328959	Liver
chr2	130336605	130338606	Ovary
chr2	130337084	130339085	Kidney
chr2	130342520	130344521	Ovary
chr2	130342841	130344842	Ovary
chr2	130355673	130357674	Heart
chr2	130369645	130371646	BloodCell
chr2	130370705	130372706	Heart
chr2	130384796	130386797	Breast
chr2	130387074	130389075	Heart
chr2	130387439	130389440	Brain
chr2	130428132	130430133	Heart
chr2	130443404	130445405	Heart
chr2	130449301	130451302	Heart
chr2	130449546	130451547	Breast
chr2	130517756	130519757	Heart
chr2	130580808	130582809	Breast
chr2	130582740	130584741	Liver
chr2	130601057	130603058	Heart
chr2	130664536	130666537	Heart
chr2	130667889	130669890	Breast
chr2	130668171	130670172	Breast
chr2	130669973	130671974	Breast
chr2	130676093	130678094	Heart
chr2	130676409	130678410	Heart
chr2	130677789	130679790	Heart
chr2	130680163	130682164	Heart
chr2	130691617	130693618	Pancreas
chr2	130692769	130694770	Liver
chr2	130728660	130730661	Heart
chr2	130743559	130745560	Liver
chr2	130754839	130756840	Liver
chr2	130755304	130757305	Liver
chr2	130789991	130791992	Brain
chr2	130824858	130826859	Brain
chr2	130837060	130839061	Pancreas
chr2	130844726	130846727	Lung
chr2	130845816	130847817	Kidney
chr2	130868583	130870584	Brain
chr2	130877465	130879466	Brain
chr2	130964113	130966114	Brain
chr2	130971517	130973518	Lung
chr2	131016768	131018769	Brain
chr2	131041519	131043520	Brain
chr2	131044862	131046863	Heart
chr2	131045062	131047063	Heart
chr2	131046165	131048166	Breast
chr2	131046323	131048324	Breast
chr2	131054864	131056865	Breast
chr2	131055397	131057398	Brain
chr2	131056558	131058559	Brain
chr2	131058105	131060106	Brain
chr2	131080352	131082353	Brain
chr2	131094181	131096182	Intestine
chr2	131103146	131105147	Heart
chr2	131105158	131107159	Intestine
chr2	131153595	131155596	Heart
chr2	131153787	131155788	Heart
chr2	131177931	131179932	Heart
chr2	131192626	131194627	Brain
chr2	131200704	131202705	Heart
chr2	131208203	131210204	Liver
chr2	131208321	131210322	Liver
chr2	131271218	131273219	Heart
chr2	131271493	131273494	Heart
chr2	131272350	131274351	Heart
chr2	131272589	131274590	Heart
chr2	131272829	131274830	Heart
chr2	131273128	131275129	Heart
chr2	131273364	131275365	Heart
chr2	131274735	131276736	Heart
chr2	131274876	131276877	Heart
chr2	131387572	131389573	Heart
chr2	131418672	131420673	Ovary
chr2	131470032	131472033	Heart
chr2	131485723	131487724	Breast
chr2	131492561	131494562	Ovary
chr2	131511484	131513485	Kidney
chr2	131516582	131518583	Heart
chr2	131524640	131526641	Breast
chr2	131527453	131529454	Ovary
chr2	131532740	131534741	Breast
chr2	131533251	131535252	Breast
chr2	131533495	131535496	Breast
chr2	131535162	131537163	Breast
chr2	131635942	131637943	Heart
chr2	131668195	131670196	Lung
chr2	131668341	131670342	Kidney
chr2	131684082	131686083	Kidney
chr2	131685827	131687828	Kidney
chr2	131731718	131733719	Heart
chr2	131774374	131776375	Heart
chr2	131794263	131796264	Breast
chr2	131820940	131822941	Heart
chr2	131857364	131859365	Brain
chr2	131957312	131959313	Kidney
chr2	131989970	131991971	Brain
chr2	131990214	131992215	Brain
chr2	132255786	132257787	Heart
chr2	132271105	132273106	Liver
chr2	132281189	132283190	Heart
chr2	132286738	132288739	Heart
chr2	132287067	132289068	Heart
chr2	132383619	132385620	Brain
chr2	132414899	132416900	Intestine
chr2	132416137	132418138	Intestine
chr2	132417244	132419245	Intestine
chr2	132418446	132420447	Intestine
chr2	132438780	132440781	Lung
chr2	132488300	132490301	Liver
chr2	132514233	132516234	Pancreas
chr2	132520546	132522547	Breast
chr2	132522090	132524091	Kidney
chr2	132563208	132565209	Kidney
chr2	132587739	132589740	Intestine
chr2	132592350	132594351	Kidney
chr2	132667498	132669499	Kidney
chr2	132667558	132669559	Kidney
chr2	132668504	132670505	Liver
chr2	132670065	132672066	Heart
chr2	132756411	132758412	Kidney
chr2	132775538	132777539	Kidney
chr2	132781366	132783367	Brain
chr2	132796793	132798794	Kidney
chr2	132814713	132816714	Lung
chr2	132823882	132825883	Kidney
chr2	132929018	132931019	Lung
chr2	132976564	132978565	Brain
chr2	133053489	133055490	Breast
chr2	133062989	133064990	Kidney
chr2	133070359	133072360	Breast
chr2	133109048	133111049	Lung
chr2	133139095	133141096	Brain
chr2	133142900	133144901	Pancreas
chr2	133246718	133248719	Brain
chr2	133246960	133248961	Brain
chr2	133254514	133256515	Brain
chr2	133259100	133261101	Brain
chr2	133269873	133271874	Ovary
chr2	133311470	133313471	Breast
chr2	133361234	133363235	Lung
chr2	133361392	133363393	Lung
chr2	133388737	133390738	Breast
chr2	133406418	133408419	Breast
chr2	133417227	133419228	Kidney
chr2	133419900	133421901	Intestine
chr2	133420335	133422336	Intestine
chr2	133496415	133498416	Breast
chr2	133498986	133500987	Lung
chr2	133504286	133506287	Lung
chr2	133504489	133506490	Lung
chr2	133567783	133569784	Lung
chr2	133575867	133577868	Intestine
chr2	133588672	133590673	Kidney
chr2	133604545	133606546	Kidney
chr2	133606796	133608797	Kidney
chr2	133642108	133644109	Brain
chr2	133673558	133675559	Brain
chr2	133675952	133677953	Brain
chr2	133767452	133769453	Breast
chr2	133767841	133769842	Breast
chr2	133776765	133778766	Lung
chr2	133790402	133792403	Kidney
chr2	133812052	133814053	Kidney
chr2	133820317	133822318	Kidney
chr2	133885043	133887044	Breast
chr2	133886124	133888125	Breast
chr2	134073844	134075845	Breast
chr2	134121849	134123850	BloodCell
chr2	134131681	134133682	Intestine
chr2	134138527	134140528	Intestine
chr2	134138786	134140787	Intestine
chr2	134139348	134141349	Intestine
chr2	134140853	134142854	Intestine
chr2	134141641	134143642	Intestine
chr2	134145701	134147702	Breast
chr2	134170581	134172582	Brain
chr2	134176727	134178728	Kidney
chr2	134177542	134179543	BloodCell
chr2	134206038	134208039	Intestine
chr2	134217664	134219665	Intestine
chr2	134232055	134234056	Lung
chr2	134243759	134245760	BloodCell
chr2	134257539	134259540	BloodCell
chr2	134258198	134260199	Brain
chr2	134269174	134271175	Kidney
chr2	134289438	134291439	BloodCell
chr2	134293957	134295958	Breast
chr2	134300304	134302305	Lung
chr2	134303864	134305865	Breast
chr2	134309830	134311831	Pancreas
chr2	134320134	134322135	Breast
chr2	134332847	134334848	Brain
chr2	134359822	134361823	Brain
chr2	134367486	134369487	Kidney
chr2	134392306	134394307	Ovary
chr2	134401051	134403052	Pancreas
chr2	134404847	134406848	Lung
chr2	134405504	134407505	Lung
chr2	134411411	134413412	Brain
chr2	134411732	134413733	Breast
chr2	134448056	134450057	Breast
chr2	134449338	134451339	Breast
chr2	134450459	134452460	Ovary
chr2	134456650	134458651	Heart
chr2	134458819	134460820	Ovary
chr2	134499792	134501793	Kidney
chr2	134511889	134513890	Breast
chr2	134540183	134542184	Brain
chr2	134548316	134550317	Pancreas
chr2	134575664	134577665	BloodCell
chr2	134583309	134585310	Breast
chr2	134633272	134635273	Brain
chr2	134633668	134635669	Brain
chr2	134668291	134670292	BloodCell
chr2	134673900	134675901	Pancreas
chr2	134674503	134676504	Pancreas
chr2	134678130	134680131	Ovary
chr2	134678904	134680905	BloodCell
chr2	134680404	134682405	Breast
chr2	134685202	134687203	Pancreas
chr2	134691702	134693703	BloodCell
chr2	134762472	134764473	Ovary
chr2	134772531	134774532	Pancreas
chr2	134791310	134793311	Brain
chr2	134838895	134840896	Kidney
chr2	134844916	134846917	Kidney
chr2	134861990	134863991	Breast
chr2	134911609	134913610	Lung
chr2	134916851	134918852	BloodCell
chr2	134935877	134937878	Pancreas
chr2	135030059	135032060	Liver
chr2	135049905	135051906	Pancreas
chr2	135052361	135054362	BloodCell
chr2	135054389	135056390	Lung
chr2	135073377	135075378	Breast
chr2	135119894	135121895	Brain
chr2	135161635	135163636	Pancreas
chr2	135255748	135257749	Lung
chr2	135256067	135258068	Lung
chr2	135278460	135280461	Brain
chr2	135470321	135472322	Brain
chr2	135521236	135523237	Kidney
chr2	135529288	135531289	BloodCell
chr2	135586168	135588169	Brain
chr2	135614609	135616610	Kidney
chr2	135687169	135689170	Brain
chr2	135687687	135689688	Ovary
chr2	135785971	135787972	Kidney
chr2	135795794	135797795	Heart
chr2	135796995	135798996	Lung
chr2	135839799	135841800	Intestine
chr2	135842829	135844830	Kidney
chr2	135871337	135873338	Breast
chr2	135875955	135877956	Ovary
chr2	135877439	135879440	Breast
chr2	135903760	135905761	Kidney
chr2	135942511	135944512	Brain
chr2	135944718	135946719	Kidney
chr2	135959745	135961746	BloodCell
chr2	135960082	135962083	BloodCell
chr2	135963071	135965072	Lung
chr2	135966418	135968419	Brain
chr2	135968772	135970773	Brain
chr2	135983773	135985774	BloodCell
chr2	135996707	135998708	Brain
chr2	135999191	136001192	Brain
chr2	136005093	136007094	Kidney
chr2	136005873	136007874	Kidney
chr2	136009381	136011382	Kidney
chr2	136013031	136015032	Kidney
chr2	136013618	136015619	Brain
chr2	136019002	136021003	Breast
chr2	136020621	136022622	Brain
chr2	136021135	136023136	Brain
chr2	136024144	136026145	Brain
chr2	136024370	136026371	Brain
chr2	136027246	136029247	Brain
chr2	136030561	136032562	Brain
chr2	136049057	136051058	Brain
chr2	136050845	136052846	BloodCell
chr2	136051571	136053572	BloodCell
chr2	136066711	136068712	Breast
chr2	136072972	136074973	Kidney
chr2	136074593	136076594	Kidney
chr2	136111735	136113736	Brain
chr2	136112478	136114479	BloodCell
chr2	136113630	136115631	BloodCell
chr2	136114617	136116618	BloodCell
chr2	136116528	136118529	BloodCell
chr2	136124405	136126406	Breast
chr2	136128494	136130495	BloodCell
chr2	136129261	136131262	BloodCell
chr2	136129547	136131548	BloodCell
chr2	136132004	136134005	BloodCell
chr2	136132745	136134746	BloodCell
chr2	136136450	136138451	BloodCell
chr2	136138816	136140817	BloodCell
chr2	136148202	136150203	Brain
chr2	136181549	136183550	Liver
chr2	136211973	136213974	BloodCell
chr2	136225202	136227203	BloodCell
chr2	136241847	136243848	BloodCell
chr2	136243145	136245146	Breast
chr2	136246793	136248794	Heart
chr2	136250976	136252977	Breast
chr2	136251268	136253269	Heart
chr2	136252671	136254672	Heart
chr2	136304760	136306761	BloodCell
chr2	136383572	136385573	Brain
chr2	136423292	136425293	BloodCell
chr2	136443593	136445594	Kidney
chr2	136526772	136528773	Liver
chr2	136571539	136573540	Pancreas
chr2	136581878	136583879	Liver
chr2	136650055	136652056	Liver
chr2	136890332	136892333	Kidney
chr2	136908989	136910990	Kidney
chr2	136915305	136917306	Kidney
chr2	136996777	136998778	Kidney
chr2	137201541	137203542	Breast
chr2	137207084	137209085	Kidney
chr2	137227744	137229745	Kidney
chr2	137236191	137238192	Kidney
chr2	137643859	137645860	Breast
chr2	137692757	137694758	Kidney
chr2	137706510	137708511	Kidney
chr2	137946545	137948546	Intestine
chr2	137956245	137958246	Kidney
chr2	137969135	137971136	Brain
chr2	138083389	138085390	Kidney
chr2	138147004	138149005	Pancreas
chr2	138193435	138195436	Brain
chr2	138222474	138224475	Kidney
chr2	138273649	138275650	Lung
chr2	138320631	138322632	Pancreas
chr2	138490406	138492407	Pancreas
chr2	138502323	138504324	BloodCell
chr2	138514308	138516309	Lung
chr2	138515200	138517201	Kidney
chr2	138515560	138517561	Kidney
chr2	138600293	138602294	Kidney
chr2	138631055	138633056	Lung
chr2	138651556	138653557	Lung
chr2	138708180	138710181	Ovary
chr2	138873589	138875590	Brain
chr2	138873735	138875736	Brain
chr2	138973880	138975881	Kidney
chr2	139032531	139034532	Kidney
chr2	139141420	139143421	Liver
chr2	139169109	139171110	Brain
chr2	139213973	139215974	Kidney
chr2	139295670	139297671	Brain
chr2	139373675	139375676	Kidney
chr2	139614571	139616572	Brain
chr2	139720402	139722403	Breast
chr2	139799635	139801636	Brain
chr2	140017718	140019719	Brain
chr2	140018973	140020974	Brain
chr2	140019303	140021304	Brain
chr2	140019657	140021658	Brain
chr2	140053031	140055032	Breast
chr2	140069550	140071551	Brain
chr2	140116551	140118552	Kidney
chr2	140121262	140123263	Kidney
chr2	140275923	140277924	Brain
chr2	140464499	140466500	Brain
chr2	140538698	140540699	Kidney
chr2	140550501	140552502	Kidney
chr2	140599304	140601305	Kidney
chr2	140643119	140645120	Kidney
chr2	140654524	140656525	Kidney
chr2	140658465	140660466	Kidney
chr2	140734258	140736259	Brain
chr2	140791021	140793022	Brain
chr2	140841262	140843263	Brain
chr2	140892896	140894897	Lung
chr2	141014518	141016519	Brain
chr2	141019533	141021534	Lung
chr2	141037571	141039572	Brain
chr2	141057758	141059759	Brain
chr2	141089821	141091822	Brain
chr2	141322757	141324758	Kidney
chr2	141340645	141342646	Kidney
chr2	141383845	141385846	Kidney
chr2	141438715	141440716	Kidney
chr2	141490144	141492145	Brain
chr2	141554019	141556020	Brain
chr2	141555352	141557353	Brain
chr2	141581389	141583390	Pancreas
chr2	141610499	141612500	Brain
chr2	141611160	141613161	Lung
chr2	141774060	141776061	Brain
chr2	141922881	141924882	Lung
chr2	141939742	141941743	Brain
chr2	141967864	141969865	Brain
chr2	142019609	142021610	Kidney
chr2	142036291	142038292	Kidney
chr2	142127416	142129417	Brain
chr2	142129999	142132000	Brain
chr2	142220029	142222030	Breast
chr2	142285783	142287784	Liver
chr2	142306932	142308933	Kidney
chr2	142414648	142416649	Intestine
chr2	142471539	142473540	Pancreas
chr2	142741961	142743962	Brain
chr2	142818636	142820637	Kidney
chr2	142825094	142827095	Breast
chr2	142858158	142860159	Brain
chr2	142874910	142876911	Lung
chr2	142973014	142975015	Lung
chr2	142973450	142975451	Lung
chr2	143000722	143002723	Kidney
chr2	143028373	143030374	Lung
chr2	143128852	143130853	BloodCell
chr2	143144276	143146277	Kidney
chr2	143192288	143194289	Breast
chr2	143221613	143223614	BloodCell
chr2	143253317	143255318	BloodCell
chr2	143254796	143256797	BloodCell
chr2	143255009	143257010	BloodCell
chr2	143255168	143257169	BloodCell
chr2	143255234	143257235	BloodCell
chr2	143258086	143260087	BloodCell
chr2	143258705	143260706	BloodCell
chr2	143260833	143262834	BloodCell
chr2	143261449	143263450	BloodCell
chr2	143261619	143263620	BloodCell
chr2	143262221	143264222	BloodCell
chr2	143264094	143266095	Pancreas
chr2	143283262	143285263	BloodCell
chr2	143397099	143399100	Lung
chr2	143397880	143399881	Lung
chr2	143450813	143452814	Kidney
chr2	143488322	143490323	Kidney
chr2	143504653	143506654	Breast
chr2	143518719	143520720	Ovary
chr2	143628497	143630498	Kidney
chr2	143644742	143646743	Kidney
chr2	143704171	143706172	Lung
chr2	143704496	143706497	Lung
chr2	143801460	143803461	Lung
chr2	143900687	143902688	Lung
chr2	143936864	143938865	Ovary
chr2	143954597	143956598	Kidney
chr2	144083222	144085223	Kidney
chr2	144083555	144085556	Kidney
chr2	144130192	144132193	Lung
chr2	144245345	144247346	Breast
chr2	144323121	144325122	Kidney
chr2	144323646	144325647	Lung
chr2	144354238	144356239	Ovary
chr2	144354424	144356425	Ovary
chr2	144356369	144358370	Ovary
chr2	144358370	144360371	Kidney
chr2	144364105	144366106	Kidney
chr2	144364546	144366547	Kidney
chr2	144379205	144381206	Ovary
chr2	144383221	144385222	Brain
chr2	144388349	144390350	Intestine
chr2	144388610	144390611	Intestine
chr2	144403871	144405872	Ovary
chr2	144423803	144425804	Breast
chr2	144440309	144442310	Heart
chr2	144451570	144453571	Brain
chr2	144465851	144467852	Brain
chr2	144469522	144471523	Brain
chr2	144478283	144480284	Kidney
chr2	144504411	144506412	Pancreas
chr2	144504614	144506615	Ovary
chr2	144506815	144508816	Brain
chr2	144512087	144514088	Heart
chr2	144517253	144519254	BloodCell
chr2	144517361	144519362	Heart
chr2	144517512	144519513	Ovary
chr2	144519933	144521934	Ovary
chr2	144520256	144522257	Brain
chr2	144529024	144531025	Heart
chr2	144547985	144549986	BloodCell
chr2	144583307	144585308	Lung
chr2	144595411	144597412	Lung
chr2	144629768	144631769	Kidney
chr2	144641256	144643257	Kidney
chr2	144659830	144661831	BloodCell
chr2	144770042	144772043	Brain
chr2	144770598	144772599	Brain
chr2	144834672	144836673	Kidney
chr2	144857929	144859930	Brain
chr2	144941746	144943747	Lung
chr2	144942172	144944173	Intestine
chr2	144989902	144991903	Brain
chr2	144998218	145000219	Ovary
chr2	145011277	145013278	Kidney
chr2	145022169	145024170	Kidney
chr2	145042703	145044704	Brain
chr2	145065185	145067186	Brain
chr2	145065445	145067446	Pancreas
chr2	145090553	145092554	Pancreas
chr2	145095236	145097237	Kidney
chr2	145095807	145097808	Lung
chr2	145184355	145186356	Pancreas
chr2	145244464	145246465	Pancreas
chr2	145329162	145331163	Kidney
chr2	145430869	145432870	Pancreas
chr2	145483631	145485632	Lung
chr2	145568355	145570356	Lung
chr2	145572957	145574958	Brain
chr2	145597638	145599639	Lung
chr2	145652832	145654833	Lung
chr2	145686750	145688751	Lung
chr2	145689379	145691380	Lung
chr2	145751377	145753378	Pancreas
chr2	145776575	145778576	Lung
chr2	145926760	145928761	Pancreas
chr2	146003681	146005682	Lung
chr2	146317134	146319135	Lung
chr2	146480817	146482818	Kidney
chr2	146543079	146545080	Lung
chr2	146571808	146573809	Lung
chr2	146763470	146765471	Lung
chr2	146820956	146822957	Kidney
chr2	146850026	146852027	Kidney
chr2	146852941	146854942	Kidney
chr2	146916099	146918100	Breast
chr2	146951918	146953919	Breast
chr2	146956525	146958526	Lung
chr2	146978269	146980270	Brain
chr2	147024778	147026779	Pancreas
chr2	147025902	147027903	Kidney
chr2	147075865	147077866	Lung
chr2	147081011	147083012	Breast
chr2	147099015	147101016	Breast
chr2	147099548	147101549	Breast
chr2	147107881	147109882	Kidney
chr2	147148763	147150764	Kidney
chr2	147197720	147199721	Breast
chr2	147203387	147205388	Kidney
chr2	147254975	147256976	Brain
chr2	147272378	147274379	Kidney
chr2	147278089	147280090	Lung
chr2	147310218	147312219	Liver
chr2	147332073	147334074	Brain
chr2	147351526	147353527	Pancreas
chr2	147364740	147366741	Brain
chr2	147510858	147512859	Breast
chr2	147537379	147539380	Pancreas
chr2	147553906	147555907	Breast
chr2	147587480	147589481	Lung
chr2	147593227	147595228	Intestine
chr2	147602160	147604161	Breast
chr2	147613698	147615699	Intestine
chr2	147630410	147632411	Intestine
chr2	147634840	147636841	Kidney
chr2	147662323	147664324	BloodCell
chr2	147685299	147687300	Heart
chr2	147810577	147812578	Intestine
chr2	147828301	147830302	Kidney
chr2	147842643	147844644	BloodCell
chr2	147844511	147846512	BloodCell
chr2	148007614	148009615	Intestine
chr2	148254955	148256956	Breast
chr2	148272338	148274339	Kidney
chr2	148297390	148299391	Kidney
chr2	148337728	148339729	Lung
chr2	148523949	148525950	BloodCell
chr2	148527487	148529488	BloodCell
chr2	148527616	148529617	BloodCell
chr2	148533630	148535631	Brain
chr2	148533984	148535985	Ovary
chr2	148552567	148554568	BloodCell
chr2	148613494	148615495	Kidney
chr2	148614527	148616528	Brain
chr2	148642014	148644015	Kidney
chr2	148642587	148644588	BloodCell
chr2	148658402	148660403	BloodCell
chr2	148673252	148675253	BloodCell
chr2	148781195	148783196	Kidney
chr2	148801590	148803591	Kidney
chr2	148814034	148816035	Breast
chr2	148815393	148817394	Brain
chr2	148816217	148818218	Brain
chr2	148816406	148818407	Brain
chr2	148922008	148924009	Breast
chr2	148925415	148927416	Brain
chr2	148927534	148929535	Brain
chr2	148959699	148961700	Brain
chr2	148966719	148968720	Brain
chr2	148977677	148979678	Brain
chr2	148998807	149000808	Intestine
chr2	149002109	149004110	Brain
chr2	149003964	149005965	Kidney
chr2	149063364	149065365	Intestine
chr2	149068137	149070138	Kidney
chr2	149076136	149078137	Kidney
chr2	149079322	149081323	Breast
chr2	149080093	149082094	Breast
chr2	149140259	149142260	Intestine
chr2	149160025	149162026	Kidney
chr2	149365531	149367532	Pancreas
chr2	149394071	149396072	Kidney
chr2	149489515	149491516	Brain
chr2	149610682	149612683	Pancreas
chr2	149611443	149613444	Breast
chr2	149644599	149646600	Kidney
chr2	149649223	149651224	Kidney
chr2	149650474	149652475	Intestine
chr2	149661718	149663719	Lung
chr2	149731911	149733912	Kidney
chr2	149766577	149768578	Kidney
chr2	149876276	149878277	Kidney
chr2	149893405	149895406	Lung
chr2	149923224	149925225	Lung
chr2	150045298	150047299	Lung
chr2	150062515	150064516	Lung
chr2	150062746	150064747	Lung
chr2	150075383	150077384	Lung
chr2	150101152	150103153	Pancreas
chr2	150127203	150129204	Kidney
chr2	150142456	150144457	Kidney
chr2	150144106	150146107	Kidney
chr2	150153324	150155325	Breast
chr2	150190491	150192492	Kidney
chr2	150273293	150275294	Lung
chr2	150281864	150283865	Breast
chr2	150402698	150404699	Intestine
chr2	150410687	150412688	Kidney
chr2	150411000	150413001	Intestine
chr2	150449087	150451088	Kidney
chr2	150466794	150468795	Lung
chr2	150469641	150471642	Lung
chr2	150475956	150477957	Intestine
chr2	150478250	150480251	Lung
chr2	150479355	150481356	Lung
chr2	150479580	150481581	Lung
chr2	150480578	150482579	Lung
chr2	150486241	150488242	Ovary
chr2	150491131	150493132	Lung
chr2	150495431	150497432	Kidney
chr2	150512780	150514781	Lung
chr2	150525161	150527162	Lung
chr2	150568955	150570956	Breast
chr2	150619959	150621960	Lung
chr2	150623222	150625223	Brain
chr2	150623565	150625566	Brain
chr2	150629768	150631769	Kidney
chr2	150629910	150631911	Kidney
chr2	150642545	150644546	Kidney
chr2	150761765	150763766	Brain
chr2	150805544	150807545	Kidney
chr2	150859536	150861537	Breast
chr2	150971095	150973096	Intestine
chr2	151010583	151012584	Liver
chr2	151112333	151114334	Breast
chr2	151129045	151131046	Kidney
chr2	151197017	151199018	Breast
chr2	151289386	151291387	BloodCell
chr2	151289725	151291726	Intestine
chr2	151333193	151335194	Kidney
chr2	151361200	151363201	Kidney
chr2	151390751	151392752	Breast
chr2	151422983	151424984	BloodCell
chr2	151436739	151438740	BloodCell
chr2	151543695	151545696	Brain
chr2	151567668	151569669	Brain
chr2	151596496	151598497	Intestine
chr2	151618498	151620499	Kidney
chr2	151629530	151631531	Kidney
chr2	151636331	151638332	BloodCell
chr2	151637775	151639776	BloodCell
chr2	151668965	151670966	Brain
chr2	151670348	151672349	Brain
chr2	151673210	151675211	Brain
chr2	151706425	151708426	Brain
chr2	151715888	151717889	Kidney
chr2	151729483	151731484	Kidney
chr2	151759417	151761418	Kidney
chr2	151801535	151803536	Pancreas
chr2	151807510	151809511	BloodCell
chr2	151827985	151829986	Brain
chr2	151850942	151852943	Kidney
chr2	151860343	151862344	Kidney
chr2	151861823	151863824	Kidney
chr2	151868403	151870404	Brain
chr2	151886271	151888272	Brain
chr2	151899473	151901474	Brain
chr2	151905816	151907817	Brain
chr2	151922460	151924461	Breast
chr2	151926715	151928716	Brain
chr2	151946368	151948369	Breast
chr2	151971853	151973854	Brain
chr2	151972109	151974110	Brain
chr2	151972282	151974283	Brain
chr2	151977921	151979922	Breast
chr2	151978392	151980393	Brain
chr2	151978874	151980875	Brain
chr2	152002654	152004655	Brain
chr2	152003732	152005733	Heart
chr2	152026568	152028569	Breast
chr2	152036926	152038927	Ovary
chr2	152054529	152056530	Kidney
chr2	152061964	152063965	Pancreas
chr2	152074522	152076523	Pancreas
chr2	152096517	152098518	Pancreas
chr2	152098410	152100411	Brain
chr2	152099571	152101572	Brain
chr2	152124367	152126368	Brain
chr2	152162829	152164830	Breast
chr2	152172954	152174955	Intestine
chr2	152173962	152175963	BloodCell
chr2	152175508	152177509	BloodCell
chr2	152223219	152225220	Ovary
chr2	152242793	152244794	Brain
chr2	152243246	152245247	Breast
chr2	152243438	152245439	Breast
chr2	152297957	152299958	Lung
chr2	152303986	152305987	Lung
chr2	152351788	152353789	Brain
chr2	152354115	152356116	Brain
chr2	152354742	152356743	Brain
chr2	152368686	152370687	Kidney
chr2	152385487	152387488	Kidney
chr2	152394796	152396797	Brain
chr2	152401927	152403928	Breast
chr2	152409051	152411052	Brain
chr2	152409540	152411541	Lung
chr2	152417897	152419898	Brain
chr2	152421173	152423174	Lung
chr2	152425569	152427570	Kidney
chr2	152442967	152444968	Brain
chr2	152463698	152465699	Ovary
chr2	152490316	152492317	Ovary
chr2	152512894	152514895	Lung
chr2	152518797	152520798	Brain
chr2	152520781	152522782	Brain
chr2	152544175	152546176	Brain
chr2	152545679	152547680	Intestine
chr2	152547683	152549684	Kidney
chr2	152557641	152559642	Brain
chr2	152557853	152559854	Brain
chr2	152565852	152567853	Breast
chr2	152567804	152569805	Brain
chr2	152570600	152572601	Lung
chr2	152576756	152578757	Ovary
chr2	152579921	152581922	Brain
chr2	152599194	152601195	Brain
chr2	152647443	152649444	Intestine
chr2	152693281	152695282	Kidney
chr2	152729008	152731009	BloodCell
chr2	152813679	152815680	Lung
chr2	152889933	152891934	Brain
chr2	153100350	153102351	Kidney
chr2	153196914	153198915	Heart
chr2	153385527	153387528	Kidney
chr2	153387452	153389453	Kidney
chr2	153402516	153404517	Liver
chr2	153588865	153590866	Brain
chr2	153870299	153872300	Brain
chr2	153939673	153941674	Kidney
chr2	154207618	154209619	Intestine
chr2	154469565	154471566	Kidney
chr2	154488483	154490484	Kidney
chr2	154695547	154697548	Intestine
chr2	154911420	154913421	Intestine
chr2	154951491	154953492	Brain
chr2	155098890	155100891	Kidney
chr2	155524402	155526403	Pancreas
chr2	156004694	156006695	Heart
chr2	156063742	156065743	Breast
chr2	156091882	156093883	Breast
chr2	156110035	156112036	Intestine
chr2	156114209	156116210	Lung
chr2	156114555	156116556	Lung
chr2	156115291	156117292	Lung
chr2	156188308	156190309	Intestine
chr2	156254017	156256018	Liver
chr2	156292013	156294014	Heart
chr2	156321496	156323497	BloodCell
chr2	156324352	156326353	BloodCell
chr2	156326202	156328203	BloodCell
chr2	156329995	156331996	BloodCell
chr2	156330774	156332775	Ovary
chr2	156342536	156344537	BloodCell
chr2	156355204	156357205	Lung
chr2	156401083	156403084	Intestine
chr2	156435863	156437864	Brain
chr2	156454875	156456876	Lung
chr2	156464142	156466143	Intestine
chr2	156510993	156512994	Brain
chr2	156516729	156518730	Pancreas
chr2	156564239	156566240	Kidney
chr2	156648791	156650792	Breast
chr2	156694249	156696250	Brain
chr2	156703862	156705863	Ovary
chr2	156778565	156780566	Intestine
chr2	156895553	156897554	Kidney
chr2	156907022	156909023	Lung
chr2	156907985	156909986	Lung
chr2	157054817	157056818	Brain
chr2	157055248	157057249	Kidney
chr2	157055573	157057574	Brain
chr2	157158704	157160705	Intestine
chr2	157159026	157161027	Intestine
chr2	157171446	157173447	Lung
chr2	157189296	157191297	Kidney
chr2	157192742	157194743	Brain
chr2	157249998	157251999	Intestine
chr2	157255957	157257958	Lung
chr2	157257160	157259161	Intestine
chr2	157257807	157259808	Intestine
chr2	157282663	157284664	Intestine
chr2	157306223	157308224	Kidney
chr2	157319009	157321010	Brain
chr2	157319613	157321614	Brain
chr2	157325299	157327300	Brain
chr2	157330892	157332893	BloodCell
chr2	157333876	157335877	Brain
chr2	157334018	157336019	Brain
chr2	157403178	157405179	BloodCell
chr2	157412856	157414857	BloodCell
chr2	157413310	157415311	BloodCell
chr2	157416184	157418185	BloodCell
chr2	157417933	157419934	BloodCell
chr2	157438336	157440337	Intestine
chr2	157442677	157444678	BloodCell
chr2	157443505	157445506	BloodCell
chr2	157443922	157445923	BloodCell
chr2	157452850	157454851	BloodCell
chr2	157453016	157455017	BloodCell
chr2	157467703	157469704	BloodCell
chr2	157468061	157470062	BloodCell
chr2	157472783	157474784	Kidney
chr2	157476527	157478528	Kidney
chr2	157479283	157481284	Intestine
chr2	157479528	157481529	Intestine
chr2	157486993	157488994	Intestine
chr2	157497752	157499753	Brain
chr2	157530828	157532829	Brain
chr2	157592621	157594622	Brain
chr2	157596605	157598606	BloodCell
chr2	157696022	157698023	Brain
chr2	157745390	157747391	Kidney
chr2	157750586	157752587	Breast
chr2	157750729	157752730	Kidney
chr2	157782584	157784585	Intestine
chr2	157782726	157784727	Intestine
chr2	157782977	157784978	Intestine
chr2	157783804	157785805	Intestine
chr2	157784441	157786442	Pancreas
chr2	157785493	157787494	Lung
chr2	157786126	157788127	Lung
chr2	157788325	157790326	Intestine
chr2	157835699	157837700	Intestine
chr2	157835967	157837968	Intestine
chr2	157837123	157839124	Intestine
chr2	157893857	157895858	Kidney
chr2	157896231	157898232	BloodCell
chr2	157898349	157900350	BloodCell
chr2	157899391	157901392	Kidney
chr2	157900045	157902046	Kidney
chr2	157991263	157993264	Brain
chr2	157992341	157994342	Brain
chr2	157994231	157996232	Breast
chr2	158006255	158008256	Intestine
chr2	158010600	158012601	Kidney
chr2	158025193	158027194	Brain
chr2	158044535	158046536	Intestine
chr2	158130640	158132641	Intestine
chr2	158133862	158135863	Intestine
chr2	158180315	158182316	Kidney
chr2	158183262	158185263	Brain
chr2	158183776	158185777	Kidney
chr2	158204440	158206441	Intestine
chr2	158210721	158212722	Kidney
chr2	158288074	158290075	Brain
chr2	158359818	158361819	Brain
chr2	158394361	158396362	Kidney
chr2	158457750	158459751	Brain
chr2	158470488	158472489	Brain
chr2	158500603	158502604	Brain
chr2	158574307	158576308	Breast
chr2	158585680	158587681	Lung
chr2	158599574	158601575	Lung
chr2	158601241	158603242	Intestine
chr2	158617843	158619844	Brain
chr2	158618271	158620272	Brain
chr2	158634132	158636133	Brain
chr2	158634340	158636341	Brain
chr2	158664684	158666685	Brain
chr2	158666699	158668700	Lung
chr2	158670687	158672688	Brain
chr2	158675603	158677604	Brain
chr2	158675904	158677905	Brain
chr2	158684844	158686845	Lung
chr2	158729014	158731015	Kidney
chr2	158732272	158734273	Breast
chr2	158739294	158741295	Kidney
chr2	158743065	158745066	Ovary
chr2	158780473	158782474	Brain
chr2	158809017	158811018	Lung
chr2	158836948	158838949	Breast
chr2	158841009	158843010	Pancreas
chr2	158842405	158844406	Heart
chr2	158847220	158849221	Breast
chr2	158868816	158870817	Breast
chr2	158872974	158874975	Breast
chr2	158893246	158895247	Lung
chr2	158925656	158927657	Kidney
chr2	158930778	158932779	Kidney
chr2	158933065	158935066	Brain
chr2	158952652	158954653	Ovary
chr2	158969336	158971337	Breast
chr2	158969715	158971716	Intestine
chr2	158988347	158990348	Brain
chr2	158994475	158996476	Liver
chr2	158997976	158999977	Brain
chr2	159031270	159033271	Brain
chr2	159064146	159066147	Kidney
chr2	159064573	159066574	Kidney
chr2	159070745	159072746	Breast
chr2	159072476	159074477	Kidney
chr2	159084257	159086258	Ovary
chr2	159088756	159090757	Heart
chr2	159090110	159092111	Kidney
chr2	159091199	159093200	BloodCell
chr2	159092712	159094713	Intestine
chr2	159095039	159097040	Breast
chr2	159097969	159099970	Lung
chr2	159107702	159109703	Breast
chr2	159127381	159129382	Heart
chr2	159139610	159141611	Lung
chr2	159159595	159161596	Breast
chr2	159177081	159179082	Breast
chr2	159197685	159199686	Brain
chr2	159264269	159266270	Kidney
chr2	159584793	159586794	Intestine
chr2	159591645	159593646	Brain
chr2	159594608	159596609	Brain
chr2	159594734	159596735	Brain
chr2	159616877	159618878	Intestine
chr2	159713364	159715365	Lung
chr2	159734862	159736863	Lung
chr2	159735309	159737310	Lung
chr2	159747129	159749130	Brain
chr2	159757868	159759869	Kidney
chr2	159802424	159804425	Pancreas
chr2	159821408	159823409	Intestine
chr2	159852324	159854325	Brain
chr2	159872522	159874523	Ovary
chr2	159905102	159907103	Intestine
chr2	159905575	159907576	Intestine
chr2	159919857	159921858	Kidney
chr2	160013814	160015815	Brain
chr2	160027862	160029863	Ovary
chr2	160042486	160044487	Breast
chr2	160049313	160051314	Intestine
chr2	160063024	160065025	Intestine
chr2	160096530	160098531	Intestine
chr2	160141084	160143085	Pancreas
chr2	160147645	160149646	Intestine
chr2	160155879	160157880	Lung
chr2	160169697	160171698	Breast
chr2	160170171	160172172	Brain
chr2	160227438	160229439	Kidney
chr2	160244812	160246813	Kidney
chr2	160245554	160247555	Kidney
chr2	160266985	160268986	Pancreas
chr2	160277973	160279974	Pancreas
chr2	160298788	160300789	Lung
chr2	160300594	160302595	Brain
chr2	160315291	160317292	Brain
chr2	160316967	160318968	Ovary
chr2	160333414	160335415	Brain
chr2	160352353	160354354	BloodCell
chr2	160368452	160370453	Pancreas
chr2	160368717	160370718	Kidney
chr2	160375709	160377710	Lung
chr2	160375935	160377936	Ovary
chr2	160387335	160389336	Heart
chr2	160393364	160395365	BloodCell
chr2	160395902	160397903	Intestine
chr2	160396180	160398181	Lung
chr2	160396651	160398652	Lung
chr2	160426861	160428862	BloodCell
chr2	160432915	160434916	Lung
chr2	160441731	160443732	Brain
chr2	160472786	160474787	BloodCell
chr2	160472922	160474923	BloodCell
chr2	160484305	160486306	BloodCell
chr2	160484678	160486679	Brain
chr2	160484857	160486858	Brain
chr2	160491056	160493057	Kidney
chr2	160493289	160495290	Ovary
chr2	160493581	160495582	Brain
chr2	160515899	160517900	Ovary
chr2	160533457	160535458	Ovary
chr2	160560740	160562741	Lung
chr2	160561070	160563071	Lung
chr2	160561962	160563963	Lung
chr2	160582345	160584346	Pancreas
chr2	160649589	160651590	Lung
chr2	160665224	160667225	Ovary
chr2	160751644	160753645	Kidney
chr2	160752225	160754226	Lung
chr2	160859002	160861003	Brain
chr2	160900881	160902882	Ovary
chr2	160906074	160908075	Kidney
chr2	160917042	160919043	Kidney
chr2	160919899	160921900	Ovary
chr2	160920753	160922754	Ovary
chr2	160928727	160930728	Brain
chr2	160955374	160957375	Heart
chr2	160955660	160957661	Heart
chr2	160968115	160970116	Breast
chr2	160968879	160970880	Ovary
chr2	161017018	161019019	Ovary
chr2	161017223	161019224	Ovary
chr2	161043685	161045686	Ovary
chr2	161044178	161046179	Ovary
chr2	161062221	161064222	Ovary
chr2	161075374	161077375	Breast
chr2	161076156	161078157	Breast
chr2	161089664	161091665	Breast
chr2	161109587	161111588	Brain
chr2	161112081	161114082	Brain
chr2	161119973	161121974	Brain
chr2	161122843	161124844	Lung
chr2	161129045	161131046	Brain
chr2	161131006	161133007	Brain
chr2	161132542	161134543	Brain
chr2	161134119	161136120	Kidney
chr2	161134406	161136407	Breast
chr2	161135051	161137052	Brain
chr2	161135552	161137553	BloodCell
chr2	161136754	161138755	Breast
chr2	161138256	161140257	BloodCell
chr2	161165011	161167012	BloodCell
chr2	161219350	161221351	Breast
chr2	161238792	161240793	Heart
chr2	161279267	161281268	Liver
chr2	161312205	161314206	Kidney
chr2	161414336	161416337	Intestine
chr2	161435654	161437655	Lung
chr2	161490674	161492675	Brain
chr2	161504025	161506026	Breast
chr2	161585741	161587742	BloodCell
chr2	161623390	161625391	Brain
chr2	161624744	161626745	Brain
chr2	161680274	161682275	Lung
chr2	161765550	161767551	Intestine
chr2	161795426	161797427	Breast
chr2	161824871	161826872	Brain
chr2	161952021	161954022	BloodCell
chr2	161953258	161955259	BloodCell
chr2	161972059	161974060	Intestine
chr2	161979814	161981815	Intestine
chr2	161980198	161982199	Intestine
chr2	161980862	161982863	Intestine
chr2	161981112	161983113	Intestine
chr2	161981706	161983707	Intestine
chr2	161982501	161984502	Intestine
chr2	162001869	162003870	Brain
chr2	162010479	162012480	BloodCell
chr2	162012724	162014725	BloodCell
chr2	162013114	162015115	BloodCell
chr2	162013281	162015282	BloodCell
chr2	162026608	162028609	Intestine
chr2	162055948	162057949	Kidney
chr2	162072688	162074689	Intestine
chr2	162073648	162075649	BloodCell
chr2	162084772	162086773	Kidney
chr2	162086095	162088096	Lung
chr2	162088435	162090436	Intestine
chr2	162091862	162093863	Lung
chr2	162113489	162115490	Kidney
chr2	162117684	162119685	Breast
chr2	162181070	162183071	Brain
chr2	162185010	162187011	Breast
chr2	162195774	162197775	Brain
chr2	162196339	162198340	Lung
chr2	162232443	162234444	Lung
chr2	162324146	162326147	Intestine
chr2	162434852	162436853	Kidney
chr2	162476330	162478331	Breast
chr2	162478974	162480975	Brain
chr2	162479286	162481287	Lung
chr2	162520193	162522194	Liver
chr2	162523378	162525379	Liver
chr2	162581601	162583602	Pancreas
chr2	162645898	162647899	Pancreas
chr2	162676665	162678666	Lung
chr2	162677745	162679746	Lung
chr2	162709677	162711678	Pancreas
chr2	162731311	162733312	Intestine
chr2	162749222	162751223	Pancreas
chr2	162794517	162796518	Intestine
chr2	162820427	162822428	Kidney
chr2	162827741	162829742	Kidney
chr2	162924852	162926853	Lung
chr2	162928835	162930836	Kidney
chr2	163043319	163045320	Kidney
chr2	163157318	163159319	Kidney
chr2	163172816	163174817	Kidney
chr2	163206892	163208893	Kidney
chr2	163207149	163209150	Kidney
chr2	163209567	163211568	Lung
chr2	163263585	163265586	Lung
chr2	163318246	163320247	Lung
chr2	163340695	163342696	Lung
chr2	163440832	163442833	Kidney
chr2	163453170	163455171	Kidney
chr2	163468616	163470617	Kidney
chr2	163552797	163554798	Kidney
chr2	163600584	163602585	Kidney
chr2	163610444	163612445	Brain
chr2	163611546	163613547	Brain
chr2	163661326	163663327	Kidney
chr2	163663777	163665778	Kidney
chr2	163665025	163667026	Lung
chr2	163666195	163668196	Lung
chr2	163674628	163676629	Brain
chr2	163681418	163683419	Lung
chr2	163681898	163683899	Lung
chr2	163709601	163711602	Brain
chr2	163712965	163714966	Brain
chr2	163716659	163718660	Pancreas
chr2	163717151	163719152	Brain
chr2	163777122	163779123	Kidney
chr2	164009119	164011120	Brain
chr2	164014958	164016959	Kidney
chr2	164079580	164081581	Brain
chr2	164079753	164081754	Brain
chr2	164114114	164116115	Breast
chr2	164178250	164180251	Kidney
chr2	164210898	164212899	Kidney
chr2	164429383	164431384	Brain
chr2	164478646	164480647	Brain
chr2	164521640	164523641	Kidney
chr2	164638976	164640977	Breast
chr2	164661214	164663215	Ovary
chr2	164745873	164747874	Kidney
chr2	164757496	164759497	Pancreas
chr2	164781569	164783570	Ovary
chr2	164825337	164827338	Intestine
chr2	164857558	164859559	Breast
chr2	164858494	164860495	Breast
chr2	164881405	164883406	Ovary
chr2	164954383	164956384	Intestine
chr2	164966568	164968569	Kidney
chr2	164980449	164982450	Kidney
chr2	164990531	164992532	Breast
chr2	164991262	164993263	Breast
chr2	165001843	165003844	Brain
chr2	165002570	165004571	Breast
chr2	165010400	165012401	Kidney
chr2	165074601	165076602	Heart
chr2	165109027	165111028	Liver
chr2	165180757	165182758	Brain
chr2	165185954	165187955	Breast
chr2	165195592	165197593	Kidney
chr2	165201423	165203424	Kidney
chr2	165226727	165228728	Brain
chr2	165228403	165230404	Brain
chr2	165238341	165240342	Brain
chr2	165294538	165296539	Brain
chr2	165401355	165403356	Intestine
chr2	165449349	165451350	Brain
chr2	165461641	165463642	Brain
chr2	165468270	165470271	Brain
chr2	165470554	165472555	Brain
chr2	165498328	165500329	Brain
chr2	165561409	165563410	Ovary
chr2	165582060	165584061	Breast
chr2	165586639	165588640	Intestine
chr2	165601476	165603477	Lung
chr2	165620500	165622501	Kidney
chr2	165626627	165628628	Lung
chr2	165648000	165650001	Brain
chr2	165671718	165673719	Brain
chr2	165680966	165682967	Brain
chr2	165717809	165719810	Brain
chr2	165718092	165720093	Brain
chr2	165745067	165747068	Kidney
chr2	165802445	165804446	Intestine
chr2	165802611	165804612	Intestine
chr2	165824321	165826322	Breast
chr2	165951935	165953936	BloodCell
chr2	166056568	166058569	Pancreas
chr2	166068511	166070512	Brain
chr2	166090142	166092143	Brain
chr2	166166618	166168619	Kidney
chr2	166233351	166235352	Kidney
chr2	166239582	166241583	Lung
chr2	166432625	166434626	Pancreas
chr2	166492922	166494923	Ovary
chr2	166515891	166517892	Ovary
chr2	166612390	166614391	Kidney
chr2	166613211	166615212	Kidney
chr2	166613868	166615869	Kidney
chr2	167108940	167110941	Lung
chr2	167131339	167133340	Breast
chr2	167133564	167135565	Kidney
chr2	167180363	167182364	Lung
chr2	167187464	167189465	Pancreas
chr2	167196030	167198031	Pancreas
chr2	167271729	167273730	Breast
chr2	167293083	167295084	Breast
chr2	167330939	167332940	Liver
chr2	167334873	167336874	Kidney
chr2	167344781	167346782	Kidney
chr2	167367585	167369586	Brain
chr2	167437388	167439389	Kidney
chr2	167437643	167439644	Kidney
chr2	167477404	167479405	Pancreas
chr2	167488494	167490495	Brain
chr2	167509278	167511279	Lung
chr2	167606750	167608751	Brain
chr2	167678379	167680380	Breast
chr2	167680090	167682091	Brain
chr2	167708212	167710213	Breast
chr2	167711466	167713467	Breast
chr2	167729182	167731183	Breast
chr2	167732969	167734970	Ovary
chr2	167748154	167750155	Lung
chr2	167748870	167750871	Lung
chr2	167781995	167783996	Brain
chr2	167783202	167785203	Kidney
chr2	167826038	167828039	Pancreas
chr2	167844014	167846015	Intestine
chr2	167844255	167846256	Intestine
chr2	167927231	167929232	Pancreas
chr2	167945690	167947691	Kidney
chr2	167960193	167962194	Brain
chr2	167965153	167967154	Breast
chr2	168001285	168003286	Kidney
chr2	168024667	168026668	Breast
chr2	168034092	168036093	Brain
chr2	168086603	168088604	Breast
chr2	168173916	168175917	BloodCell
chr2	168178105	168180106	Brain
chr2	168180085	168182086	Brain
chr2	168184878	168186879	Intestine
chr2	168185607	168187608	Intestine
chr2	168189852	168191853	Intestine
chr2	168194323	168196324	BloodCell
chr2	168203466	168205467	Pancreas
chr2	168227744	168229745	Breast
chr2	168244266	168246267	Intestine
chr2	168255097	168257098	Pancreas
chr2	168294258	168296259	Intestine
chr2	168315000	168317001	Pancreas
chr2	168315273	168317274	Pancreas
chr2	168337976	168339977	Pancreas
chr2	168354405	168356406	Breast
chr2	168395478	168397479	Breast
chr2	168403938	168405939	Intestine
chr2	168433323	168435324	Intestine
chr2	168453964	168455965	Intestine
chr2	168489638	168491639	BloodCell
chr2	168492472	168494473	Intestine
chr2	168493317	168495318	Intestine
chr2	168517642	168519643	Lung
chr2	168520971	168522972	Brain
chr2	168536275	168538276	Lung
chr2	168542239	168544240	Intestine
chr2	168550009	168552010	Breast
chr2	168583478	168585479	Lung
chr2	168600121	168602122	Brain
chr2	168611907	168613908	Intestine
chr2	168621800	168623801	Kidney
chr2	168629166	168631167	Intestine
chr2	168631796	168633797	Heart
chr2	168639241	168641242	Intestine
chr2	168665543	168667544	Lung
chr2	168668475	168670476	Brain
chr2	168668737	168670738	Brain
chr2	168690189	168692190	Breast
chr2	168694005	168696006	Intestine
chr2	168730230	168732231	Brain
chr2	168765766	168767767	Breast
chr2	168779909	168781910	Pancreas
chr2	168784214	168786215	Intestine
chr2	168797659	168799660	Intestine
chr2	168798011	168800012	Intestine
chr2	168802033	168804034	Intestine
chr2	168814069	168816070	Kidney
chr2	168819080	168821081	Brain
chr2	168850960	168852961	Lung
chr2	168889727	168891728	Intestine
chr2	168912639	168914640	Breast
chr2	168963275	168965276	Breast
chr2	168963596	168965597	Breast
chr2	168991239	168993240	Lung
chr2	168991839	168993840	Lung
chr2	169034225	169036226	Intestine
chr2	169049907	169051908	Lung
chr2	169082110	169084111	Brain
chr2	169183307	169185308	Lung
chr2	169203092	169205093	Breast
chr2	169329183	169331184	Breast
chr2	169342247	169344248	Breast
chr2	169344894	169346895	Brain
chr2	169347534	169349535	Brain
chr2	169523953	169525954	Brain
chr2	169524401	169526402	Brain
chr2	169524678	169526679	Brain
chr2	169572261	169574262	BloodCell
chr2	169692546	169694547	BloodCell
chr2	169692825	169694826	BloodCell
chr2	169694084	169696085	BloodCell
chr2	169694504	169696505	Ovary
chr2	169702287	169704288	Ovary
chr2	169703513	169705514	Intestine
chr2	169705135	169707136	Kidney
chr2	169708953	169710954	Intestine
chr2	169709154	169711155	Intestine
chr2	169710943	169712944	Intestine
chr2	169713958	169715959	Brain
chr2	169714471	169716472	Intestine
chr2	169714701	169716702	Breast
chr2	169716168	169718169	Heart
chr2	169733651	169735652	Ovary
chr2	169774934	169776935	Kidney
chr2	169775523	169777524	Kidney
chr2	169798682	169800683	BloodCell
chr2	169823219	169825220	Lung
chr2	169824590	169826591	Ovary
chr2	169848196	169850197	Brain
chr2	169890648	169892649	Lung
chr2	169961112	169963113	Lung
chr2	170021940	170023941	Kidney
chr2	170105601	170107602	Brain
chr2	170117831	170119832	Brain
chr2	170203677	170205678	Brain
chr2	170220859	170222860	Lung
chr2	170222052	170224053	Brain
chr2	170238093	170240094	Brain
chr2	170277253	170279254	Brain
chr2	170314200	170316201	Brain
chr2	170346213	170348214	Brain
chr2	170360227	170362228	Intestine
chr2	170484429	170486430	Intestine
chr2	170500027	170502028	Brain
chr2	170511383	170513384	Brain
chr2	170678850	170680851	Intestine
chr2	170694337	170696338	Kidney
chr2	170747138	170749139	Lung
chr2	170817085	170819086	Breast
chr2	170819982	170821983	BloodCell
chr2	170822345	170824346	Breast
chr2	170835290	170837291	Brain
chr2	170842870	170844871	Kidney
chr2	170847769	170849770	Kidney
chr2	170873456	170875457	Breast
chr2	170878163	170880164	Breast
chr2	170882976	170884977	Kidney
chr2	170916631	170918632	Liver
chr2	170927312	170929313	Kidney
chr2	171085558	171087559	BloodCell
chr2	171085743	171087744	BloodCell
chr2	171086645	171088646	BloodCell
chr2	171086796	171088797	BloodCell
chr2	171160847	171162848	Intestine
chr2	171162451	171164452	BloodCell
chr2	171178203	171180204	Brain
chr2	171243802	171245803	Lung
chr2	171271701	171273702	Breast
chr2	171297297	171299298	Kidney
chr2	171303524	171305525	Kidney
chr2	171306714	171308715	Kidney
chr2	171325411	171327412	BloodCell
chr2	171344088	171346089	Brain
chr2	171344427	171346428	Brain
chr2	171364430	171366431	Intestine
chr2	171390090	171392091	Kidney
chr2	171390352	171392353	Lung
chr2	171392646	171394647	Brain
chr2	171398342	171400343	Brain
chr2	171433977	171435978	BloodCell
chr2	171530520	171532521	Ovary
chr2	171613794	171615795	Kidney
chr2	171668076	171670077	Brain
chr2	171687274	171689275	BloodCell
chr2	171687441	171689442	BloodCell
chr2	171702808	171704809	BloodCell
chr2	171740514	171742515	Kidney
chr2	171760359	171762360	Kidney
chr2	171762787	171764788	Kidney
chr2	171806978	171808979	Breast
chr2	171857580	171859581	Ovary
chr2	171892399	171894400	Intestine
chr2	171953972	171955973	Kidney
chr2	172011871	172013872	Pancreas
chr2	172012212	172014213	Breast
chr2	172085271	172087272	BloodCell
chr2	172086122	172088123	BloodCell
chr2	172086557	172088558	BloodCell
chr2	172092972	172094973	BloodCell
chr2	172095879	172097880	BloodCell
chr2	172097761	172099762	BloodCell
chr2	172100590	172102591	BloodCell
chr2	172102573	172104574	BloodCell
chr2	172103310	172105311	BloodCell
chr2	172147405	172149406	Breast
chr2	172169739	172171740	Intestine
chr2	172181005	172183006	Intestine
chr2	172210663	172212664	Kidney
chr2	172215824	172217825	Breast
chr2	172222937	172224938	Intestine
chr2	172234410	172236411	Intestine
chr2	172235164	172237165	Intestine
chr2	172240384	172242385	Brain
chr2	172242148	172244149	Intestine
chr2	172243937	172245938	Breast
chr2	172245824	172247825	Lung
chr2	172248467	172250468	Lung
chr2	172252940	172254941	Pancreas
chr2	172256085	172258086	Breast
chr2	172269436	172271437	Breast
chr2	172280003	172282004	Breast
chr2	172287509	172289510	Intestine
chr2	172304701	172306702	Breast
chr2	172325061	172327062	Kidney
chr2	172330261	172332262	Pancreas
chr2	172332648	172334649	Pancreas
chr2	172358361	172360362	Intestine
chr2	172364131	172366132	Pancreas
chr2	172397604	172399605	Breast
chr2	172428026	172430027	Intestine
chr2	172429174	172431175	Intestine
chr2	172431573	172433574	Intestine
chr2	172434452	172436453	Intestine
chr2	172439517	172441518	Intestine
chr2	172440484	172442485	Lung
chr2	172448059	172450060	Intestine
chr2	172449379	172451380	Lung
chr2	172453848	172455849	Breast
chr2	172455120	172457121	Intestine
chr2	172460083	172462084	BloodCell
chr2	172460950	172462951	Intestine
chr2	172461703	172463704	BloodCell
chr2	172462510	172464511	BloodCell
chr2	172463936	172465937	Intestine
chr2	172479533	172481534	Ovary
chr2	172495344	172497345	BloodCell
chr2	172515442	172517443	Lung
chr2	172552716	172554717	Lung
chr2	172561511	172563512	Intestine
chr2	172588096	172590097	Kidney
chr2	172612230	172614231	Liver
chr2	172642362	172644363	Lung
chr2	172654338	172656339	Kidney
chr2	172735572	172737573	Brain
chr2	172828416	172830417	Kidney
chr2	172857166	172859167	Lung
chr2	172862846	172864847	Intestine
chr2	172926593	172928594	Ovary
chr2	172994537	172996538	Ovary
chr2	172995766	172997767	Lung
chr2	173027411	173029412	Heart
chr2	173030293	173032294	Breast
chr2	173036432	173038433	Pancreas
chr2	173043314	173045315	Breast
chr2	173049566	173051567	Ovary
chr2	173063564	173065565	Pancreas
chr2	173063669	173065670	Ovary
chr2	173085648	173087649	Ovary
chr2	173090313	173092314	Ovary
chr2	173108468	173110469	Lung
chr2	173147690	173149691	Lung
chr2	173148746	173150747	BloodCell
chr2	173151158	173153159	Lung
chr2	173174358	173176359	Lung
chr2	173182876	173184877	Brain
chr2	173187094	173189095	Brain
chr2	173190762	173192763	Kidney
chr2	173193165	173195166	Kidney
chr2	173209090	173211091	Ovary
chr2	173214680	173216681	Breast
chr2	173216673	173218674	Kidney
chr2	173226032	173228033	Intestine
chr2	173229383	173231384	Breast
chr2	173263313	173265314	Intestine
chr2	173287819	173289820	Lung
chr2	173306493	173308494	Brain
chr2	173311025	173313026	Intestine
chr2	173311361	173313362	Intestine
chr2	173400828	173402829	Kidney
chr2	173431572	173433573	Lung
chr2	173456483	173458484	Brain
chr2	173510561	173512562	Lung
chr2	173544351	173546352	Intestine
chr2	173544609	173546610	Kidney
chr2	173555071	173557072	Brain
chr2	173571553	173573554	Intestine
chr2	173587984	173589985	Kidney
chr2	173643347	173645348	Lung
chr2	173652312	173654313	Brain
chr2	173660730	173662731	Brain
chr2	173679819	173681820	Breast
chr2	173684077	173686078	Brain
chr2	173684879	173686880	Brain
chr2	173871919	173873920	Breast
chr2	173874042	173876043	Kidney
chr2	173881119	173883120	Kidney
chr2	173934147	173936148	Brain
chr2	173978978	173980979	Ovary
chr2	173991257	173993258	Heart
chr2	173996946	173998947	Pancreas
chr2	174003496	174005497	Pancreas
chr2	174008660	174010661	Kidney
chr2	174011012	174013013	Intestine
chr2	174013216	174015217	Ovary
chr2	174022646	174024647	Breast
chr2	174025373	174027374	Ovary
chr2	174059034	174061035	Lung
chr2	174061113	174063114	Heart
chr2	174071325	174073326	Kidney
chr2	174107615	174109616	Brain
chr2	174117374	174119375	Lung
chr2	174123430	174125431	Kidney
chr2	174153621	174155622	Lung
chr2	174325211	174327212	Breast
chr2	174334250	174336251	BloodCell
chr2	174334606	174336607	BloodCell
chr2	174336183	174338184	Intestine
chr2	174336266	174338267	BloodCell
chr2	174339673	174341674	Heart
chr2	174340987	174342988	BloodCell
chr2	174341976	174343977	BloodCell
chr2	174342944	174344945	Liver
chr2	174356826	174358827	Brain
chr2	174356983	174358984	Brain
chr2	174362127	174364128	Pancreas
chr2	174395116	174397117	BloodCell
chr2	174395499	174397500	Intestine
chr2	174484383	174486384	Breast
chr2	174484896	174486897	BloodCell
chr2	174486847	174488848	BloodCell
chr2	174488685	174490686	BloodCell
chr2	174489437	174491438	BloodCell
chr2	174492781	174494782	BloodCell
chr2	174492916	174494917	BloodCell
chr2	174493131	174495132	BloodCell
chr2	174520612	174522613	Brain
chr2	174530725	174532726	Kidney
chr2	174553697	174555698	BloodCell
chr2	174562699	174564700	Pancreas
chr2	174573865	174575866	Ovary
chr2	174580133	174582134	Brain
chr2	174588084	174590085	Heart
chr2	174594409	174596410	BloodCell
chr2	174594640	174596641	BloodCell
chr2	174595073	174597074	BloodCell
chr2	174595305	174597306	BloodCell
chr2	174596176	174598177	BloodCell
chr2	174596448	174598449	BloodCell
chr2	174597133	174599134	BloodCell
chr2	174598532	174600533	Breast
chr2	174599399	174601400	BloodCell
chr2	174631920	174633921	BloodCell
chr2	174633245	174635246	BloodCell
chr2	174634983	174636984	BloodCell
chr2	174662789	174664790	Heart
chr2	174665948	174667949	Brain
chr2	174680649	174682650	Heart
chr2	174680939	174682940	Intestine
chr2	174682664	174684665	BloodCell
chr2	174718233	174720234	Brain
chr2	174743295	174745296	Kidney
chr2	174748279	174750280	BloodCell
chr2	174758834	174760835	Intestine
chr2	174763531	174765532	Kidney
chr2	174763807	174765808	Kidney
chr2	174769856	174771857	Breast
chr2	174778830	174780831	Kidney
chr2	174787438	174789439	BloodCell
chr2	174792067	174794068	Brain
chr2	174799607	174801608	Brain
chr2	174825389	174827390	Brain
chr2	174826883	174828884	Lung
chr2	174828711	174830712	Brain
chr2	174845412	174847413	Brain
chr2	174846237	174848238	Brain
chr2	174929670	174931671	Kidney
chr2	174930885	174932886	Kidney
chr2	174938255	174940256	Kidney
chr2	174972108	174974109	Kidney
chr2	174983826	174985827	Brain
chr2	174989252	174991253	Ovary
chr2	174989379	174991380	BloodCell
chr2	175003672	175005673	Ovary
chr2	175062931	175064932	Lung
chr2	175096515	175098516	Kidney
chr2	175155808	175157809	Intestine
chr2	175175119	175177120	Kidney
chr2	175180342	175182343	Heart
chr2	175204723	175206724	Kidney
chr2	175207227	175209228	Pancreas
chr2	175217739	175219740	Kidney
chr2	175372400	175374401	Kidney
chr2	175372551	175374552	Kidney
chr2	175567561	175569562	Brain
chr2	175605592	175607593	Liver
chr2	175639870	175641871	Intestine
chr2	175678436	175680437	Brain
chr2	175729278	175731279	Intestine
chr2	175741574	175743575	Kidney
chr2	176079413	176081414	Liver
chr2	176079741	176081742	Liver
chr2	176097697	176099698	Heart
chr2	176103362	176105363	Kidney
chr2	176105777	176107778	Kidney
chr2	176132015	176134016	Ovary
chr2	176132662	176134663	Ovary
chr2	176134174	176136175	Kidney
chr2	176136430	176138431	Ovary
chr2	176137086	176139087	Ovary
chr2	176137624	176139625	Ovary
chr2	176147304	176149305	Kidney
chr2	176150524	176152525	Kidney
chr2	176161216	176163217	Kidney
chr2	176164222	176166223	Kidney
chr2	176177985	176179986	Kidney
chr2	176188302	176190303	Ovary
chr2	176233407	176235408	Kidney
chr2	176245624	176247625	Brain
chr2	176268220	176270221	BloodCell
chr2	176324035	176326036	Kidney
chr2	176420857	176422858	Kidney
chr2	176445229	176447230	Kidney
chr2	176464828	176466829	Brain
chr2	176478798	176480799	Brain
chr2	176489249	176491250	Ovary
chr2	176501824	176503825	Liver
chr2	176506945	176508946	Kidney
chr2	176513468	176515469	Lung
chr2	176513987	176515988	Lung
chr2	176514317	176516318	Lung
chr2	176534321	176536322	Kidney
chr2	176535896	176537897	Lung
chr2	176560792	176562793	Brain
chr2	176561826	176563827	Lung
chr2	176637901	176639902	Ovary
chr2	176638113	176640114	Ovary
chr2	176663651	176665652	Kidney
chr2	176686521	176688522	Brain
chr2	176813942	176815943	BloodCell
chr2	176816192	176818193	Brain
chr2	176816516	176818517	Brain
chr2	176831311	176833312	Brain
chr2	176850416	176852417	Kidney
chr2	176851774	176853775	BloodCell
chr2	176853231	176855232	Intestine
chr2	176955985	176957986	Brain
chr2	176975923	176977924	Brain
chr2	177147593	177149594	BloodCell
chr2	177154810	177156811	Kidney
chr2	177170733	177172734	Lung
chr2	177186761	177188762	Intestine
chr2	177209519	177211520	Heart
chr2	177210549	177212550	Intestine
chr2	177210714	177212715	Intestine
chr2	177233399	177235400	Brain
chr2	177237152	177239153	Intestine
chr2	177238874	177240875	Brain
chr2	177241378	177243379	Pancreas
chr2	177250556	177252557	Ovary
chr2	177252339	177254340	Intestine
chr2	177256233	177258234	Breast
chr2	177264736	177266737	Pancreas
chr2	177269725	177271726	Lung
chr2	177294288	177296289	Ovary
chr2	177294637	177296638	Ovary
chr2	177297451	177299452	Breast
chr2	177312575	177314576	Breast
chr2	177313917	177315918	Brain
chr2	177320912	177322913	Intestine
chr2	177325809	177327810	Lung
chr2	177329517	177331518	Intestine
chr2	177337609	177339610	Lung
chr2	177347456	177349457	Breast
chr2	177355095	177357096	Kidney
chr2	177396293	177398294	Kidney
chr2	177418471	177420472	Lung
chr2	177473276	177475277	Lung
chr2	177473473	177475474	Lung
chr2	177474118	177476119	Lung
chr2	177518890	177520891	Intestine
chr2	177552455	177554456	BloodCell
chr2	177552746	177554747	Brain
chr2	177586812	177588813	Breast
chr2	177598191	177600192	Breast
chr2	177621747	177623748	Liver
chr2	177674662	177676663	Brain
chr2	177723561	177725562	Pancreas
chr2	177753621	177755622	Ovary
chr2	177771640	177773641	BloodCell
chr2	177782303	177784304	Kidney
chr2	177784250	177786251	Lung
chr2	177798731	177800732	Liver
chr2	177956977	177958978	Ovary
chr2	177970239	177972240	Pancreas
chr2	178041372	178043373	Pancreas
chr2	178066099	178068100	Kidney
chr2	178070958	178072959	Heart
chr2	178202549	178204550	Brain
chr2	178202932	178204933	Brain
chr2	178224194	178226195	Kidney
chr2	178226357	178228358	Kidney
chr2	178233897	178235898	Lung
chr2	178237299	178239300	Lung
chr2	178244185	178246186	Brain
chr2	178278641	178280642	Intestine
chr2	178278822	178280823	Intestine
chr2	178281032	178283033	Intestine
chr2	178295768	178297769	Breast
chr2	178297907	178299908	Lung
chr2	178305550	178307551	Intestine
chr2	178323304	178325305	Ovary
chr2	178413134	178415135	BloodCell
chr2	178413355	178415356	BloodCell
chr2	178414081	178416082	BloodCell
chr2	178478471	178480472	BloodCell
chr2	178478924	178480925	Ovary
chr2	178480202	178482203	BloodCell
chr2	178858864	178860865	Brain
chr2	179031310	179033311	BloodCell
chr2	179057714	179059715	Kidney
chr2	179225812	179227813	Pancreas
chr2	179234875	179236876	Kidney
chr2	179272713	179274714	Brain
chr2	179332150	179334151	Lung
chr2	179339930	179341931	Brain
chr2	179427880	179429881	Ovary
chr2	179454707	179456708	Lung
chr2	179455039	179457040	Lung
chr2	179466244	179468245	Lung
chr2	179527871	179529872	Breast
chr2	179532187	179534188	Kidney
chr2	179561593	179563594	Kidney
chr2	179579900	179581901	Kidney
chr2	179635674	179637675	Kidney
chr2	179676251	179678252	Brain
chr2	179725623	179727624	Kidney
chr2	179725983	179727984	Kidney
chr2	179767630	179769631	Brain
chr2	179849374	179851375	Kidney
chr2	179855401	179857402	Brain
chr2	179855510	179857511	Brain
chr2	179860350	179862351	Liver
chr2	179874810	179876811	Brain
chr2	179881726	179883727	Brain
chr2	179890251	179892252	Brain
chr2	179890487	179892488	Intestine
chr2	179931974	179933975	Pancreas
chr2	179949592	179951593	Brain
chr2	180074993	180076994	Brain
chr2	180201838	180203839	Brain
chr2	180207999	180210000	Kidney
chr2	180290263	180292264	Lung
chr2	180290742	180292743	Lung
chr2	180384670	180386671	Lung
chr2	180384863	180386864	Lung
chr2	180385112	180387113	Lung
chr2	180410782	180412783	Kidney
chr2	180582971	180584972	Brain
chr2	180706730	180708731	Intestine
chr2	180760408	180762409	Kidney
chr2	180849018	180851019	Brain
chr2	181007723	181009724	Intestine
chr2	181036127	181038128	Lung
chr2	181036420	181038421	Lung
chr2	181037089	181039090	Lung
chr2	181073621	181075622	Lung
chr2	181123415	181125416	BloodCell
chr2	181123772	181125773	BloodCell
chr2	181124594	181126595	BloodCell
chr2	181125639	181127640	BloodCell
chr2	181128955	181130956	Breast
chr2	181139681	181141682	BloodCell
chr2	181142983	181144984	BloodCell
chr2	181162424	181164425	BloodCell
chr2	181164400	181166401	BloodCell
chr2	181177834	181179835	BloodCell
chr2	181177985	181179986	BloodCell
chr2	181222879	181224880	BloodCell
chr2	181257870	181259871	Kidney
chr2	181257998	181259999	Kidney
chr2	181274704	181276705	BloodCell
chr2	181274948	181276949	BloodCell
chr2	181300073	181302074	BloodCell
chr2	181303113	181305114	BloodCell
chr2	181303350	181305351	BloodCell
chr2	181303635	181305636	BloodCell
chr2	181304302	181306303	BloodCell
chr2	181305021	181307022	BloodCell
chr2	181306766	181308767	BloodCell
chr2	181308371	181310372	BloodCell
chr2	181308817	181310818	BloodCell
chr2	181311068	181313069	BloodCell
chr2	181429618	181431619	BloodCell
chr2	181456986	181458987	Liver
chr2	181457286	181459287	BloodCell
chr2	181457416	181459417	BloodCell
chr2	181457532	181459533	BloodCell
chr2	181459627	181461628	BloodCell
chr2	181460275	181462276	BloodCell
chr2	181460447	181462448	Breast
chr2	181460758	181462759	BloodCell
chr2	181461223	181463224	BloodCell
chr2	181464203	181466204	BloodCell
chr2	181464909	181466910	Lung
chr2	181465168	181467169	BloodCell
chr2	181470132	181472133	BloodCell
chr2	181470522	181472523	BloodCell
chr2	181470784	181472785	Kidney
chr2	181471053	181473054	Kidney
chr2	181654639	181656640	Intestine
chr2	181655859	181657860	Intestine
chr2	181656055	181658056	Heart
chr2	181656984	181658985	Intestine
chr2	181740947	181742948	Lung
chr2	181742551	181744552	Intestine
chr2	181769350	181771351	Lung
chr2	181780169	181782170	Kidney
chr2	181783865	181785866	Kidney
chr2	181788047	181790048	Intestine
chr2	181789880	181791881	Lung
chr2	181803272	181805273	Kidney
chr2	181804365	181806366	Kidney
chr2	181821294	181823295	Pancreas
chr2	181835772	181837773	Pancreas
chr2	181840047	181842048	Pancreas
chr2	181860543	181862544	Pancreas
chr2	181862099	181864100	Pancreas
chr2	181862395	181864396	Pancreas
chr2	181885420	181887421	Lung
chr2	181911112	181913113	Intestine
chr2	181948222	181950223	Lung
chr2	181954187	181956188	Lung
chr2	181984802	181986803	Brain
chr2	182014548	182016549	Lung
chr2	182299847	182301848	Kidney
chr2	182330148	182332149	Kidney
chr2	182337835	182339836	Kidney
chr2	182367590	182369591	Lung
chr2	182503139	182505140	Lung
chr2	182521711	182523712	Kidney
chr2	182526205	182528206	Kidney
chr2	182551367	182553368	Brain
chr2	182648493	182650494	Liver
chr2	182666121	182668122	BloodCell
chr2	182667946	182669947	Pancreas
chr2	182671973	182673974	Kidney
chr2	182715825	182717826	Intestine
chr2	182823562	182825563	Intestine
chr2	182861216	182863217	Breast
chr2	182864340	182866341	Brain
chr2	182896319	182898320	Kidney
chr2	182914698	182916699	Kidney
chr2	182951111	182953112	Lung
chr2	182951879	182953880	Lung
chr2	183000077	183002078	Kidney
chr2	183035334	183037335	BloodCell
chr2	183035613	183037614	BloodCell
chr2	183056802	183058803	Intestine
chr2	183078290	183080291	Brain
chr2	183091222	183093223	Brain
chr2	183112798	183114799	Brain
chr2	183141012	183143013	Brain
chr2	183206285	183208286	Kidney
chr2	183294212	183296213	Liver
chr2	183348257	183350258	Brain
chr2	183490239	183492240	Brain
chr2	183518862	183520863	Pancreas
chr2	183531691	183533692	Brain
chr2	183542434	183544435	Intestine
chr2	183542938	183544939	Liver
chr2	183668446	183670447	Brain
chr2	183670386	183672387	Brain
chr2	183867904	183869905	Lung
chr2	183897850	183899851	Brain
chr2	183926649	183928650	Breast
chr2	183927238	183929239	Kidney
chr2	183968029	183970030	Brain
chr2	183997323	183999324	Pancreas
chr2	184006215	184008216	Pancreas
chr2	184153584	184155585	Kidney
chr2	184443885	184445886	Brain
chr2	184553780	184555781	Lung
chr2	184554014	184556015	Lung
chr2	184596681	184598682	Brain
chr2	184598518	184600519	Intestine
chr2	184598702	184600703	Intestine
chr2	184610654	184612655	Liver
chr2	184645393	184647394	Kidney
chr2	184721039	184723040	Brain
chr2	184875112	184877113	Ovary
chr2	184919521	184921522	Brain
chr2	185045161	185047162	Brain
chr2	185045415	185047416	Brain
chr2	185187873	185189874	Kidney
chr2	185219168	185221169	Kidney
chr2	185275198	185277199	Pancreas
chr2	185289260	185291261	Liver
chr2	185374069	185376070	Kidney
chr2	185384317	185386318	Kidney
chr2	185433008	185435009	Lung
chr2	185455720	185457721	Lung
chr2	185525367	185527368	Brain
chr2	185617844	185619845	Kidney
chr2	185644678	185646679	Liver
chr2	185786719	185788720	Lung
chr2	185812872	185814873	Pancreas
chr2	185978358	185980359	Lung
chr2	186274189	186276190	Lung
chr2	186430813	186432814	Heart
chr2	186454838	186456839	Pancreas
chr2	186456064	186458065	Kidney
chr2	186486013	186488014	BloodCell
chr2	186553572	186555573	Lung
chr2	186554615	186556616	Lung
chr2	186576795	186578796	Lung
chr2	186588115	186590116	Intestine
chr2	186597664	186599665	Heart
chr2	186601560	186603561	Brain
chr2	186692654	186694655	Brain
chr2	186693855	186695856	Brain
chr2	186716076	186718077	Brain
chr2	186724974	186726975	Brain
chr2	186726135	186728136	Brain
chr2	186727834	186729835	Brain
chr2	186728692	186730693	Brain
chr2	186732420	186734421	Brain
chr2	186732599	186734600	Brain
chr2	186888521	186890522	Pancreas
chr2	186890327	186892328	Lung
chr2	186949029	186951030	Breast
chr2	187007299	187009300	Lung
chr2	187074303	187076304	Intestine
chr2	187137432	187139433	Ovary
chr2	187298319	187300320	Kidney
chr2	187303062	187305063	Brain
chr2	187403161	187405162	Kidney
chr2	187413449	187415450	Brain
chr2	187549391	187551392	Kidney
chr2	187601863	187603864	Kidney
chr2	187609656	187611657	Intestine
chr2	187613976	187615977	Kidney
chr2	187774380	187776381	Lung
chr2	187877165	187879166	Brain
chr2	187956318	187958319	Kidney
chr2	187994028	187996029	Brain
chr2	187994272	187996273	Brain
chr2	188049890	188051891	Kidney
chr2	188067297	188069298	Kidney
chr2	188123016	188125017	Breast
chr2	188243884	188245885	Brain
chr2	188293090	188295091	Intestine
chr2	188297153	188299154	Intestine
chr2	188302542	188304543	Kidney
chr2	188302830	188304831	Kidney
chr2	188313911	188315912	Kidney
chr2	188332929	188334930	Brain
chr2	188366380	188368381	Pancreas
chr2	188398381	188400382	Kidney
chr2	188453043	188455044	Breast
chr2	188477936	188479937	Kidney
chr2	188484708	188486709	Kidney
chr2	188597796	188599797	Intestine
chr2	188623475	188625476	Lung
chr2	188628483	188630484	Lung
chr2	188663555	188665556	Ovary
chr2	188726076	188728077	Lung
chr2	188764711	188766712	Lung
chr2	188775842	188777843	Lung
chr2	188782778	188784779	Breast
chr2	188786149	188788150	Kidney
chr2	188852434	188854435	Liver
chr2	188896513	188898514	Brain
chr2	188896895	188898896	Brain
chr2	188939287	188941288	Ovary
chr2	188971731	188973732	Heart
chr2	188973396	188975397	Ovary
chr2	188977945	188979946	Kidney
chr2	188983847	188985848	Heart
chr2	189001245	189003246	Lung
chr2	189109121	189111122	Kidney
chr2	189123309	189125310	Kidney
chr2	189129230	189131231	Kidney
chr2	189149111	189151112	Lung
chr2	189151623	189153624	Breast
chr2	189163129	189165130	Kidney
chr2	189177846	189179847	Kidney
chr2	189209853	189211854	Lung
chr2	189221000	189223001	Lung
chr2	189260508	189262509	Lung
chr2	189296656	189298657	Kidney
chr2	189303506	189305507	BloodCell
chr2	189303656	189305657	BloodCell
chr2	189336468	189338469	Ovary
chr2	189337301	189339302	Ovary
chr2	189369900	189371901	Lung
chr2	189406657	189408658	Lung
chr2	189411067	189413068	Pancreas
chr2	189420887	189422888	Kidney
chr2	189441604	189443605	Heart
chr2	189521539	189523540	Intestine
chr2	189526087	189528088	Ovary
chr2	189532447	189534448	Intestine
chr2	189534036	189536037	Lung
chr2	189541577	189543578	Intestine
chr2	189541704	189543705	Intestine
chr2	189558919	189560920	Ovary
chr2	189569737	189571738	Kidney
chr2	189600231	189602232	Lung
chr2	189612782	189614783	Lung
chr2	189613807	189615808	Lung
chr2	189638629	189640630	Intestine
chr2	189657617	189659618	BloodCell
chr2	189658024	189660025	BloodCell
chr2	189661060	189663061	BloodCell
chr2	189661855	189663856	Heart
chr2	189671289	189673290	Brain
chr2	189671576	189673577	Brain
chr2	189761325	189763326	BloodCell
chr2	189782558	189784559	BloodCell
chr2	189783894	189785895	BloodCell
chr2	189790847	189792848	BloodCell
chr2	189797922	189799923	Brain
chr2	189835847	189837848	Kidney
chr2	189905118	189907119	Brain
chr2	189905424	189907425	Brain
chr2	189933239	189935240	Kidney
chr2	190092953	190094954	Breast
chr2	190109314	190111315	Brain
chr2	190118499	190120500	Brain
chr2	190121207	190123208	Brain
chr2	190172992	190174993	Liver
chr2	190178924	190180925	Brain
chr2	190180477	190182478	Brain
chr2	190184534	190186535	Intestine
chr2	190216061	190218062	Breast
chr2	190339447	190341448	Breast
chr2	190342120	190344121	Heart
chr2	190349574	190351575	Brain
chr2	190353256	190355257	Brain
chr2	190353533	190355534	Breast
chr2	190357446	190359447	Breast
chr2	190359341	190361342	BloodCell
chr2	190382844	190384845	Ovary
chr2	190417889	190419890	Breast
chr2	190418432	190420433	Breast
chr2	190466371	190468372	Breast
chr2	190466661	190468662	Breast
chr2	190476720	190478721	Intestine
chr2	190485248	190487249	Breast
chr2	190514980	190516981	BloodCell
chr2	190515215	190517216	BloodCell
chr2	190532697	190534698	BloodCell
chr2	190534307	190536308	BloodCell
chr2	190537003	190539004	BloodCell
chr2	190562259	190564260	Kidney
chr2	190570875	190572876	Breast
chr2	190602531	190604532	Brain
chr2	190607122	190609123	Lung
chr2	190626946	190628947	Brain
chr2	190646477	190648478	Brain
chr2	190669613	190671614	BloodCell
chr2	190669818	190671819	BloodCell
chr2	190696256	190698257	Kidney
chr2	190788313	190790314	Kidney
chr2	190807127	190809128	Intestine
chr2	190822375	190824376	Heart
chr2	190846703	190848704	Pancreas
chr2	190848952	190850953	Lung
chr2	190854688	190856689	Intestine
chr2	190854918	190856919	Intestine
chr2	190858050	190860051	Kidney
chr2	190863100	190865101	Intestine
chr2	190866425	190868426	Kidney
chr2	190875089	190877090	BloodCell
chr2	190878321	190880322	Intestine
chr2	190878685	190880686	BloodCell
chr2	190878892	190880893	Brain
chr2	190882001	190884002	BloodCell
chr2	190895678	190897679	Pancreas
chr2	190926429	190928430	Kidney
chr2	190929192	190931193	Kidney
chr2	190939644	190941645	Pancreas
chr2	190963543	190965544	Intestine
chr2	190973736	190975737	Brain
chr2	191012571	191014572	Heart
chr2	191013994	191015995	BloodCell
chr2	191017783	191019784	Kidney
chr2	191017943	191019944	Kidney
chr2	191018084	191020085	Kidney
chr2	191021939	191023940	BloodCell
chr2	191060782	191062783	BloodCell
chr2	191113547	191115548	BloodCell
chr2	191113642	191115643	BloodCell
chr2	191125525	191127526	BloodCell
chr2	191127384	191129385	BloodCell
chr2	191148503	191150504	BloodCell
chr2	191165677	191167678	Lung
chr2	191203656	191205657	BloodCell
chr2	191205703	191207704	BloodCell
chr2	191206044	191208045	BloodCell
chr2	191214841	191216842	Breast
chr2	191243552	191245553	Lung
chr2	191246136	191248137	Ovary
chr2	191263762	191265763	Kidney
chr2	191264775	191266776	Heart
chr2	191294265	191296266	Pancreas
chr2	191315491	191317492	Kidney
chr2	191317583	191319584	Intestine
chr2	191318438	191320439	Lung
chr2	191320896	191322897	Kidney
chr2	191321120	191323121	Kidney
chr2	191333195	191335196	Kidney
chr2	191351760	191353761	Kidney
chr2	191417009	191419010	Intestine
chr2	191499392	191501393	Liver
chr2	191569468	191571469	BloodCell
chr2	191617193	191619194	BloodCell
chr2	191627371	191629372	Breast
chr2	191634587	191636588	Kidney
chr2	191641664	191643665	Intestine
chr2	191647072	191649073	Kidney
chr2	191657271	191659272	Lung
chr2	191665816	191667817	Kidney
chr2	191811573	191813574	Brain
chr2	191834821	191836822	Kidney
chr2	191846942	191848943	Kidney
chr2	191866677	191868678	Breast
chr2	191868472	191870473	Liver
chr2	191868948	191870949	Brain
chr2	191891502	191893503	Lung
chr2	191909805	191911806	Kidney
chr2	191922831	191924832	Kidney
chr2	191927283	191929284	Kidney
chr2	191949667	191951668	Kidney
chr2	191975571	191977572	Kidney
chr2	191975895	191977896	Kidney
chr2	192015445	192017446	Lung
chr2	192084110	192086111	Brain
chr2	192086542	192088543	Kidney
chr2	192117328	192119329	Brain
chr2	192145815	192147816	Kidney
chr2	192183558	192185559	Brain
chr2	192183677	192185678	Brain
chr2	192195038	192197039	Brain
chr2	192195801	192197802	Brain
chr2	192196529	192198530	Brain
chr2	192214670	192216671	Brain
chr2	192215485	192217486	Brain
chr2	192253634	192255635	Brain
chr2	192266672	192268673	Lung
chr2	192285275	192287276	Brain
chr2	192486278	192488279	Intestine
chr2	192498695	192500696	Lung
chr2	192501015	192503016	Lung
chr2	192579568	192581569	Kidney
chr2	192584733	192586734	Kidney
chr2	192645408	192647409	Kidney
chr2	193170171	193172172	Liver
chr2	193346858	193348859	Intestine
chr2	193501445	193503446	Liver
chr2	193501703	193503704	Liver
chr2	193556248	193558249	Brain
chr2	193626563	193628564	Intestine
chr2	193823667	193825668	Lung
chr2	194003929	194005930	Brain
chr2	194235053	194237054	Brain
chr2	194275881	194277882	Intestine
chr2	194699890	194701891	Brain
chr2	194825446	194827447	Kidney
chr2	195025482	195027483	Kidney
chr2	195048586	195050587	Lung
chr2	195250393	195252394	Kidney
chr2	195319772	195321773	Kidney
chr2	195329696	195331697	Intestine
chr2	195330348	195332349	Intestine
chr2	195362686	195364687	Kidney
chr2	195363247	195365248	Lung
chr2	195389852	195391853	Brain
chr2	195531015	195533016	Kidney
chr2	195531702	195533703	BloodCell
chr2	195532216	195534217	Intestine
chr2	195559364	195561365	BloodCell
chr2	195561236	195563237	BloodCell
chr2	195649670	195651671	Brain
chr2	195655234	195657235	Lung
chr2	195655502	195657503	BloodCell
chr2	195655584	195657585	Brain
chr2	195658726	195660727	BloodCell
chr2	195705710	195707711	Kidney
chr2	195795039	195797040	Pancreas
chr2	196058621	196060622	Breast
chr2	196078198	196080199	Intestine
chr2	196112848	196114849	Kidney
chr2	196131399	196133400	BloodCell
chr2	196138265	196140266	Intestine
chr2	196143928	196145929	BloodCell
chr2	196144773	196146774	BloodCell
chr2	196149116	196151117	BloodCell
chr2	196149305	196151306	BloodCell
chr2	196153518	196155519	BloodCell
chr2	196157950	196159951	BloodCell
chr2	196158390	196160391	BloodCell
chr2	196159772	196161773	BloodCell
chr2	196160201	196162202	BloodCell
chr2	196161301	196163302	BloodCell
chr2	196161603	196163604	BloodCell
chr2	196162078	196164079	BloodCell
chr2	196162390	196164391	BloodCell
chr2	196162589	196164590	BloodCell
chr2	196163743	196165744	BloodCell
chr2	196167240	196169241	Lung
chr2	196167514	196169515	Lung
chr2	196174829	196176830	BloodCell
chr2	196176004	196178005	Intestine
chr2	196176226	196178227	BloodCell
chr2	196176421	196178422	BloodCell
chr2	196177195	196179196	BloodCell
chr2	196177376	196179377	BloodCell
chr2	196182836	196184837	BloodCell
chr2	196199746	196201747	BloodCell
chr2	196206057	196208058	Breast
chr2	196229756	196231757	BloodCell
chr2	196244240	196246241	Lung
chr2	196246874	196248875	Heart
chr2	196252000	196254001	Lung
chr2	196260163	196262164	BloodCell
chr2	196261848	196263849	BloodCell
chr2	196268205	196270206	Intestine
chr2	196274818	196276819	BloodCell
chr2	196278710	196280711	Kidney
chr2	196313932	196315933	Kidney
chr2	196314574	196316575	Kidney
chr2	196321793	196323794	Brain
chr2	196322072	196324073	Brain
chr2	196336525	196338526	BloodCell
chr2	196402612	196404613	Kidney
chr2	196412941	196414942	Brain
chr2	196413148	196415149	Brain
chr2	196458756	196460757	Kidney
chr2	196461459	196463460	Brain
chr2	196478541	196480542	Kidney
chr2	196485405	196487406	Brain
chr2	196507372	196509373	Brain
chr2	196507492	196509493	Brain
chr2	196586251	196588252	Brain
chr2	196590747	196592748	Brain
chr2	196592802	196594803	Heart
chr2	196593330	196595331	Brain
chr2	196709298	196711299	Breast
chr2	196770925	196772926	Brain
chr2	196782633	196784634	Lung
chr2	196798102	196800103	BloodCell
chr2	196849111	196851112	Intestine
chr2	196914225	196916226	BloodCell
chr2	196914981	196916982	Intestine
chr2	196941707	196943708	Brain
chr2	196959205	196961206	Pancreas
chr2	196987802	196989803	Brain
chr2	197053672	197055673	Kidney
chr2	197074091	197076092	Brain
chr2	197079405	197081406	Ovary
chr2	197096499	197098500	Pancreas
chr2	197106912	197108913	Pancreas
chr2	197107104	197109105	Pancreas
chr2	197129517	197131518	BloodCell
chr2	197144521	197146522	BloodCell
chr2	197159082	197161083	BloodCell
chr2	197159165	197161166	Lung
chr2	197173722	197175723	Kidney
chr2	197190244	197192245	BloodCell
chr2	197195932	197197933	BloodCell
chr2	197197205	197199206	BloodCell
chr2	197197482	197199483	BloodCell
chr2	197201101	197203102	Breast
chr2	197206251	197208252	Breast
chr2	197207895	197209896	BloodCell
chr2	197209292	197211293	BloodCell
chr2	197211360	197213361	BloodCell
chr2	197215279	197217280	BloodCell
chr2	197215721	197217722	BloodCell
chr2	197231226	197233227	BloodCell
chr2	197237061	197239062	BloodCell
chr2	197238653	197240654	BloodCell
chr2	197254368	197256369	BloodCell
chr2	197255244	197257245	BloodCell
chr2	197255399	197257400	BloodCell
chr2	197255995	197257996	BloodCell
chr2	197261085	197263086	BloodCell
chr2	197263482	197265483	BloodCell
chr2	197264211	197266212	BloodCell
chr2	197264922	197266923	BloodCell
chr2	197265693	197267694	BloodCell
chr2	197291762	197293763	BloodCell
chr2	197292546	197294547	BloodCell
chr2	197293390	197295391	BloodCell
chr2	197303611	197305612	BloodCell
chr2	197305187	197307188	BloodCell
chr2	197307445	197309446	BloodCell
chr2	197307567	197309568	BloodCell
chr2	197307840	197309841	BloodCell
chr2	197308246	197310247	BloodCell
chr2	197310836	197312837	BloodCell
chr2	197322643	197324644	BloodCell
chr2	197353325	197355326	Intestine
chr2	197377712	197379713	Kidney
chr2	197377920	197379921	Heart
chr2	197378241	197380242	Heart
chr2	197396765	197398766	Lung
chr2	197434560	197436561	BloodCell
chr2	197460274	197462275	Intestine
chr2	197486615	197488616	Breast
chr2	197497876	197499877	BloodCell
chr2	197500008	197502009	BloodCell
chr2	197513849	197515850	BloodCell
chr2	197559190	197561191	Brain
chr2	197559433	197561434	Brain
chr2	197575863	197577864	Pancreas
chr2	197595928	197597929	Brain
chr2	197627148	197629149	Brain
chr2	197673275	197675276	Brain
chr2	197673709	197675710	Brain
chr2	197692069	197694070	Heart
chr2	197704939	197706940	BloodCell
chr2	197705089	197707090	Heart
chr2	197785516	197787517	BloodCell
chr2	197805402	197807403	BloodCell
chr2	197836413	197838414	BloodCell
chr2	197837235	197839236	BloodCell
chr2	197847502	197849503	BloodCell
chr2	197851294	197853295	Brain
chr2	197869214	197871215	BloodCell
chr2	197872509	197874510	Kidney
chr2	197887495	197889496	BloodCell
chr2	197934044	197936045	BloodCell
chr2	197993043	197995044	Kidney
chr2	198053501	198055502	BloodCell
chr2	198056010	198058011	Brain
chr2	198056757	198058758	Brain
chr2	198099559	198101560	Brain
chr2	198105837	198107838	Breast
chr2	198142600	198144601	Brain
chr2	198161476	198163477	Brain
chr2	198260756	198262757	Breast
chr2	198279351	198281352	Brain
chr2	198281261	198283262	Brain
chr2	198281897	198283898	Brain
chr2	198284405	198286406	Brain
chr2	198308271	198310272	Intestine
chr2	198324552	198326553	Kidney
chr2	198489851	198491852	Kidney
chr2	198489993	198491994	Kidney
chr2	198494149	198496150	Intestine
chr2	198544571	198546572	Kidney
chr2	198615150	198617151	Intestine
chr2	198696490	198698491	Intestine
chr2	198876608	198878609	Intestine
chr2	198952585	198954586	Intestine
chr2	199019082	199021083	Liver
chr2	199069748	199071749	Brain
chr2	199091644	199093645	Intestine
chr2	199099455	199101456	Kidney
chr2	199218696	199220697	Pancreas
chr2	199228355	199230356	Kidney
chr2	199314533	199316534	Liver
chr2	199404047	199406048	Kidney
chr2	199459011	199461012	Ovary
chr2	199459347	199461348	BloodCell
chr2	199485150	199487151	Liver
chr2	199602262	199604263	Brain
chr2	199658371	199660372	Liver
chr2	199715968	199717969	Kidney
chr2	199798368	199800369	Brain
chr2	199832759	199834760	Brain
chr2	199921217	199923218	Breast
chr2	199928449	199930450	Brain
chr2	199954049	199956050	Brain
chr2	200041592	200043593	Lung
chr2	200077028	200079029	Lung
chr2	200123343	200125344	Intestine
chr2	200124245	200126246	Intestine
chr2	200136474	200138475	Intestine
chr2	200137667	200139668	Kidney
chr2	200218788	200220789	Pancreas
chr2	200219046	200221047	Pancreas
chr2	200256719	200258720	Pancreas
chr2	200287869	200289870	Breast
chr2	200304913	200306914	Brain
chr2	200309893	200311894	Kidney
chr2	200315191	200317192	Lung
chr2	200380730	200382731	Brain
chr2	200382536	200384537	Ovary
chr2	200467452	200469453	BloodCell
chr2	200479204	200481205	Ovary
chr2	200595965	200597966	Intestine
chr2	200614414	200616415	Kidney
chr2	200652275	200654276	Pancreas
chr2	200680992	200682993	Pancreas
chr2	200703100	200705101	Intestine
chr2	200734244	200736245	Brain
chr2	200740657	200742658	Breast
chr2	200741306	200743307	Heart
chr2	200753991	200755992	Kidney
chr2	200756755	200758756	Kidney
chr2	200760518	200762519	Kidney
chr2	200765432	200767433	Lung
chr2	200787201	200789202	Lung
chr2	200810032	200812033	BloodCell
chr2	200825486	200827487	Ovary
chr2	200831437	200833438	Ovary
chr2	200862047	200864048	BloodCell
chr2	200865279	200867280	Heart
chr2	200887148	200889149	BloodCell
chr2	200887339	200889340	BloodCell
chr2	200893541	200895542	Breast
chr2	200967072	200969073	Intestine
chr2	201056206	201058207	Intestine
chr2	201062051	201064052	BloodCell
chr2	201064095	201066096	Brain
chr2	201069443	201071444	Ovary
chr2	201070009	201072010	BloodCell
chr2	201118403	201120404	Intestine
chr2	201118638	201120639	BloodCell
chr2	201119109	201121110	Intestine
chr2	201123593	201125594	Heart
chr2	201123992	201125993	Heart
chr2	201125438	201127439	Ovary
chr2	201128905	201130906	BloodCell
chr2	201129273	201131274	BloodCell
chr2	201134567	201136568	Kidney
chr2	201147998	201149999	Intestine
chr2	201175116	201177117	Intestine
chr2	201182482	201184483	BloodCell
chr2	201182955	201184956	Intestine
chr2	201190813	201192814	BloodCell
chr2	201218580	201220581	Intestine
chr2	201218907	201220908	Intestine
chr2	201219214	201221215	Intestine
chr2	201227731	201229732	Intestine
chr2	201252263	201254264	BloodCell
chr2	201252381	201254382	BloodCell
chr2	201257998	201259999	Intestine
chr2	201261169	201263170	BloodCell
chr2	201274247	201276248	Brain
chr2	201274510	201276511	Brain
chr2	201342781	201344782	Brain
chr2	201357881	201359882	Lung
chr2	201418218	201420219	Intestine
chr2	201423903	201425904	Breast
chr2	201438521	201440522	Intestine
chr2	201447235	201449236	Intestine
chr2	201451602	201453603	Intestine
chr2	201457568	201459569	Intestine
chr2	201463802	201465803	Intestine
chr2	201579627	201581628	Lung
chr2	201643053	201645054	Ovary
chr2	201659494	201661495	Breast
chr2	201697044	201699045	Kidney
chr2	201795102	201797103	Ovary
chr2	201826867	201828868	Lung
chr2	201845426	201847427	Ovary
chr2	201845729	201847730	Lung
chr2	201846681	201848682	Kidney
chr2	201865936	201867937	Breast
chr2	201908596	201910597	Kidney
chr2	201909275	201911276	Liver
chr2	201953118	201955119	Breast
chr2	201958815	201960816	Breast
chr2	201959512	201961513	Breast
chr2	201964760	201966761	Breast
chr2	201978685	201980686	Heart
chr2	202006134	202008135	Heart
chr2	202016044	202018045	Breast
chr2	202018194	202020195	Breast
chr2	202038289	202040290	Intestine
chr2	202038420	202040421	Intestine
chr2	202072246	202074247	Kidney
chr2	202112574	202114575	Breast
chr2	202114876	202116877	Kidney
chr2	202149100	202151101	Brain
chr2	202160769	202162770	Brain
chr2	202161700	202163701	Breast
chr2	202236810	202238811	Brain
chr2	202265427	202267428	Breast
chr2	202266714	202268715	BloodCell
chr2	202268800	202270801	BloodCell
chr2	202293906	202295907	Brain
chr2	202338472	202340473	Lung
chr2	202338804	202340805	Lung
chr2	202377166	202379167	Intestine
chr2	202380512	202382513	Intestine
chr2	202400129	202402130	Brain
chr2	202422326	202424327	Ovary
chr2	202528601	202530602	Kidney
chr2	202588277	202590278	Ovary
chr2	202609113	202611114	Intestine
chr2	202632080	202634081	Pancreas
chr2	202642396	202644397	BloodCell
chr2	202659996	202661997	Ovary
chr2	202669167	202671168	BloodCell
chr2	202689533	202691534	Brain
chr2	202689909	202691910	Brain
chr2	202704697	202706698	Brain
chr2	202717782	202719783	Kidney
chr2	202720831	202722832	Kidney
chr2	202771238	202773239	Ovary
chr2	202782086	202784087	Pancreas
chr2	202814748	202816749	Ovary
chr2	202831288	202833289	Intestine
chr2	202861037	202863038	Pancreas
chr2	202867706	202869707	Breast
chr2	202912069	202914070	Intestine
chr2	202964950	202966951	Kidney
chr2	203013150	203015151	BloodCell
chr2	203015691	203017692	Intestine
chr2	203040210	203042211	Intestine
chr2	203040454	203042455	Intestine
chr2	203057789	203059790	Brain
chr2	203058734	203060735	Brain
chr2	203066073	203068074	Breast
chr2	203108096	203110097	Lung
chr2	203189875	203191876	Heart
chr2	203224600	203226601	BloodCell
chr2	203235055	203237056	Brain
chr2	203239149	203241150	BloodCell
chr2	203250550	203252551	Ovary
chr2	203278480	203280481	Breast
chr2	203312572	203314573	Brain
chr2	203312764	203314765	Brain
chr2	203328249	203330250	Brain
chr2	203411764	203413765	Breast
chr2	203417515	203419516	Breast
chr2	203430623	203432624	Intestine
chr2	203439789	203441790	Brain
chr2	203449790	203451791	Intestine
chr2	203483434	203485435	BloodCell
chr2	203533402	203535403	BloodCell
chr2	203580038	203582039	Brain
chr2	203581698	203583699	Pancreas
chr2	203585895	203587896	Lung
chr2	203590916	203592917	Kidney
chr2	203601823	203603824	Brain
chr2	203626212	203628213	Pancreas
chr2	203626354	203628355	Pancreas
chr2	203626509	203628510	Pancreas
chr2	203634555	203636556	Breast
chr2	203636043	203638044	Breast
chr2	203648362	203650363	Pancreas
chr2	203648565	203650566	Heart
chr2	203649452	203651453	Breast
chr2	203650239	203652240	Intestine
chr2	203656172	203658173	Heart
chr2	203656602	203658603	Heart
chr2	203658806	203660807	Brain
chr2	203668978	203670979	Lung
chr2	203673154	203675155	Breast
chr2	203678189	203680190	Lung
chr2	203681186	203683187	Lung
chr2	203681854	203683855	Lung
chr2	203688982	203690983	Intestine
chr2	203706725	203708726	BloodCell
chr2	203713244	203715245	Intestine
chr2	203719985	203721986	BloodCell
chr2	203720251	203722252	BloodCell
chr2	203730084	203732085	Breast
chr2	203739052	203741053	BloodCell
chr2	203747827	203749828	BloodCell
chr2	203786122	203788123	Breast
chr2	203801935	203803936	Kidney
chr2	203802035	203804036	Kidney
chr2	203857377	203859378	BloodCell
chr2	203868377	203870378	BloodCell
chr2	203928031	203930032	BloodCell
chr2	203933486	203935487	BloodCell
chr2	203935996	203937997	BloodCell
chr2	203948307	203950308	BloodCell
chr2	203950127	203952128	BloodCell
chr2	203997419	203999420	BloodCell
chr2	204108878	204110879	Breast
chr2	204109443	204111444	BloodCell
chr2	204114835	204116836	Brain
chr2	204115294	204117295	Brain
chr2	204115496	204117497	Brain
chr2	204144678	204146679	Intestine
chr2	204144895	204146896	BloodCell
chr2	204179816	204181817	Breast
chr2	204202983	204204984	Breast
chr2	204221493	204223494	Heart
chr2	204250546	204252547	Breast
chr2	204251205	204253206	Breast
chr2	204256172	204258173	Breast
chr2	204264955	204266956	Brain
chr2	204265106	204267107	Brain
chr2	204281716	204283717	Kidney
chr2	204339242	204341243	Kidney
chr2	204356459	204358460	Kidney
chr2	204362115	204364116	Breast
chr2	204408083	204410084	Breast
chr2	204467876	204469877	Pancreas
chr2	204478754	204480755	Kidney
chr2	204491629	204493630	Kidney
chr2	204505212	204507213	Kidney
chr2	204533169	204535170	Lung
chr2	204537599	204539600	Ovary
chr2	204550005	204552006	Kidney
chr2	204553694	204555695	Brain
chr2	204578434	204580435	Brain
chr2	204607474	204609475	Brain
chr2	204669313	204671314	Pancreas
chr2	204704758	204706759	Kidney
chr2	204706139	204708140	Kidney
chr2	204750078	204752079	Brain
chr2	204750963	204752964	Brain
chr2	204892063	204894064	Kidney
chr2	204949906	204951907	Kidney
chr2	204966963	204968964	BloodCell
chr2	204967086	204969087	BloodCell
chr2	204970280	204972281	BloodCell
chr2	204970500	204972501	BloodCell
chr2	205016530	205018531	Brain
chr2	205118325	205120326	Kidney
chr2	205196941	205198942	BloodCell
chr2	205495963	205497964	Ovary
chr2	205624529	205626530	Breast
chr2	205678560	205680561	Lung
chr2	205680052	205682053	Ovary
chr2	205682453	205684454	Ovary
chr2	205689041	205691042	Ovary
chr2	205696625	205698626	Ovary
chr2	205700203	205702204	Ovary
chr2	205700708	205702709	Lung
chr2	205703559	205705560	Ovary
chr2	205704956	205706957	Ovary
chr2	205705182	205707183	Kidney
chr2	205730509	205732510	Heart
chr2	205734063	205736064	Ovary
chr2	205743157	205745158	Intestine
chr2	205750941	205752942	Breast
chr2	205763725	205765726	Heart
chr2	205774327	205776328	Breast
chr2	205775899	205777900	Breast
chr2	205784714	205786715	Breast
chr2	205786982	205788983	Ovary
chr2	205807716	205809717	Breast
chr2	205834039	205836040	Ovary
chr2	205848312	205850313	Breast
chr2	205864978	205866979	Kidney
chr2	205901880	205903881	Ovary
chr2	205924212	205926213	Breast
chr2	205927964	205929965	Intestine
chr2	205928417	205930418	Intestine
chr2	205946850	205948851	Ovary
chr2	205972831	205974832	Intestine
chr2	205988511	205990512	Kidney
chr2	206003449	206005450	Intestine
chr2	206055513	206057514	Brain
chr2	206085877	206087878	Intestine
chr2	206104728	206106729	Kidney
chr2	206143580	206145581	Brain
chr2	206231153	206233154	Brain
chr2	206231476	206233477	Brain
chr2	206343042	206345043	Pancreas
chr2	206344827	206346828	Brain
chr2	206367634	206369635	Brain
chr2	206455569	206457570	Intestine
chr2	206514804	206516805	Brain
chr2	206558362	206560363	Brain
chr2	206583529	206585530	Brain
chr2	206727688	206729689	Brain
chr2	206877789	206879790	Kidney
chr2	206877908	206879909	Lung
chr2	206988554	206990555	Intestine
chr2	207007896	207009897	Kidney
chr2	207041407	207043408	Brain
chr2	207047825	207049826	Breast
chr2	207065355	207067356	Breast
chr2	207072777	207074778	Brain
chr2	207073524	207075525	Brain
chr2	207077374	207079375	Brain
chr2	207077724	207079725	Brain
chr2	207112512	207114513	Brain
chr2	207121015	207123016	Kidney
chr2	207130721	207132722	Brain
chr2	207137757	207139758	Kidney
chr2	207143196	207145197	BloodCell
chr2	207161495	207163496	Kidney
chr2	207166575	207168576	Brain
chr2	207183542	207185543	Kidney
chr2	207187841	207189842	Pancreas
chr2	207230657	207232658	Brain
chr2	207252084	207254085	Brain
chr2	207282507	207284508	Breast
chr2	207316564	207318565	Lung
chr2	207385091	207387092	Lung
chr2	207394767	207396768	Lung
chr2	207416522	207418523	Kidney
chr2	207436739	207438740	Intestine
chr2	207436880	207438881	Breast
chr2	207471833	207473834	Kidney
chr2	207474742	207476743	Brain
chr2	207503867	207505868	Kidney
chr2	207527304	207529305	Intestine
chr2	207530420	207532421	BloodCell
chr2	207556066	207558067	Kidney
chr2	207560929	207562930	Brain
chr2	207596493	207598494	Brain
chr2	207634628	207636629	Lung
chr2	207683014	207685015	Kidney
chr2	207705221	207707222	Brain
chr2	207711535	207713536	BloodCell
chr2	207722609	207724610	Intestine
chr2	207770300	207772301	Ovary
chr2	207784170	207786171	Intestine
chr2	207785315	207787316	Intestine
chr2	207790744	207792745	Lung
chr2	207796108	207798109	Intestine
chr2	207800374	207802375	Brain
chr2	207801859	207803860	Intestine
chr2	207812381	207814382	Brain
chr2	207819459	207821460	Intestine
chr2	207823038	207825039	Kidney
chr2	207835931	207837932	Intestine
chr2	207844404	207846405	Pancreas
chr2	207846461	207848462	Intestine
chr2	207847681	207849682	Intestine
chr2	207853880	207855881	Kidney
chr2	207870691	207872692	Kidney
chr2	207884306	207886307	Intestine
chr2	207894479	207896480	Intestine
chr2	207932902	207934903	Breast
chr2	207933929	207935930	Breast
chr2	207969986	207971987	Liver
chr2	207992397	207994398	Lung
chr2	208006040	208008041	Lung
chr2	208011715	208013716	Intestine
chr2	208012684	208014685	Kidney
chr2	208039408	208041409	Brain
chr2	208047164	208049165	Intestine
chr2	208229342	208231343	Intestine
chr2	208246487	208248488	Ovary
chr2	208252113	208254114	Intestine
chr2	208254656	208256657	BloodCell
chr2	208314244	208316245	Breast
chr2	208362715	208364716	Kidney
chr2	208441146	208443147	Brain
chr2	208497397	208499398	Brain
chr2	208500344	208502345	Intestine
chr2	208544659	208546660	Intestine
chr2	208545327	208547328	Intestine
chr2	208572743	208574744	Intestine
chr2	208594603	208596604	Intestine
chr2	208647617	208649618	Kidney
chr2	208928583	208930584	Kidney
chr2	208982699	208984700	Pancreas
chr2	209090141	209092142	Kidney
chr2	209175939	209177940	Brain
chr2	209238005	209240006	Pancreas
chr2	209239381	209241382	Pancreas
chr2	209260593	209262594	Brain
chr2	209304882	209306883	Pancreas
chr2	209320317	209322318	Kidney
chr2	209379391	209381392	Kidney
chr2	209388222	209390223	Brain
chr2	209425554	209427555	Lung
chr2	209468704	209470705	Brain
chr2	209471707	209473708	Lung
chr2	209475558	209477559	Kidney
chr2	209484172	209486173	Kidney
chr2	209495863	209497864	Kidney
chr2	209523121	209525122	Kidney
chr2	209535590	209537591	Breast
chr2	209577531	209579532	Brain
chr2	209623658	209625659	Pancreas
chr2	209633179	209635180	Brain
chr2	209660473	209662474	Brain
chr2	209661265	209663266	Brain
chr2	209662233	209664234	Brain
chr2	209726221	209728222	Pancreas
chr2	209805544	209807545	Brain
chr2	209916628	209918629	Brain
chr2	209928747	209930748	Brain
chr2	209937083	209939084	Pancreas
chr2	210002006	210004007	BloodCell
chr2	210004907	210006908	Brain
chr2	210026048	210028049	Breast
chr2	210128193	210130194	Intestine
chr2	210166374	210168375	Pancreas
chr2	210197512	210199513	Kidney
chr2	210224865	210226866	Heart
chr2	210232754	210234755	Pancreas
chr2	210301442	210303443	Kidney
chr2	210318043	210320044	Kidney
chr2	210434598	210436599	Brain
chr2	210439876	210441877	Brain
chr2	210459736	210461737	Brain
chr2	210460034	210462035	Brain
chr2	210475368	210477369	BloodCell
chr2	210518926	210520927	Brain
chr2	210622730	210624731	Kidney
chr2	210781342	210783343	Brain
chr2	211013662	211015663	Pancreas
chr2	211067685	211069686	Brain
chr2	211103182	211105183	Intestine
chr2	211143273	211145274	Lung
chr2	211351212	211353213	Breast
chr2	211395966	211397967	Pancreas
chr2	211453868	211455869	Breast
chr2	211533861	211535862	Breast
chr2	211610179	211612180	BloodCell
chr2	211736464	211738465	Lung
chr2	211900287	211902288	Brain
chr2	212021154	212023155	Lung
chr2	212031188	212033189	Kidney
chr2	212124025	212126026	Brain
chr2	212156248	212158249	Kidney
chr2	212329493	212331494	Breast
chr2	212363178	212365179	Brain
chr2	212363416	212365417	Brain
chr2	212414063	212416064	Brain
chr2	212450815	212452816	Kidney
chr2	212453419	212455420	Brain
chr2	212483959	212485960	Kidney
chr2	212493618	212495619	Kidney
chr2	212535043	212537044	Brain
chr2	212535568	212537569	Brain
chr2	212535991	212537992	Heart
chr2	212537850	212539851	Pancreas
chr2	212538004	212540005	Breast
chr2	212548661	212550662	Brain
chr2	212625592	212627593	Lung
chr2	212634919	212636920	Brain
chr2	212708477	212710478	Kidney
chr2	212722300	212724301	Kidney
chr2	212776118	212778119	BloodCell
chr2	212843065	212845066	Lung
chr2	212900843	212902844	Intestine
chr2	212901060	212903061	Intestine
chr2	212905826	212907827	Lung
chr2	212907860	212909861	Brain
chr2	212912348	212914349	Brain
chr2	212955826	212957827	Breast
chr2	212969298	212971299	Lung
chr2	213118127	213120128	BloodCell
chr2	213148053	213150054	Brain
chr2	213148651	213150652	Pancreas
chr2	213149635	213151636	Pancreas
chr2	213226611	213228612	Kidney
chr2	213232280	213234281	BloodCell
chr2	213238386	213240387	Pancreas
chr2	213260909	213262910	Ovary
chr2	213273382	213275383	Brain
chr2	213315588	213317589	Pancreas
chr2	213428740	213430741	Lung
chr2	213450767	213452768	Intestine
chr2	213702955	213704956	Brain
chr2	213928454	213930455	Kidney
chr2	214075738	214077739	Kidney
chr2	214126763	214128764	Lung
chr2	214129346	214131347	Kidney
chr2	214156188	214158189	Kidney
chr2	214409583	214411584	Brain
chr2	214464636	214466637	Heart
chr2	214480458	214482459	Brain
chr2	214496724	214498725	Ovary
chr2	214542060	214544061	Lung
chr2	214648638	214650639	Kidney
chr2	214706208	214708209	Pancreas
chr2	214764373	214766374	Kidney
chr2	214807812	214809813	BloodCell
chr2	214809447	214811448	BloodCell
chr2	214829947	214831948	BloodCell
chr2	215002239	215004240	Brain
chr2	215137656	215139657	Lung
chr2	215230349	215232350	Kidney
chr2	215241122	215243123	Brain
chr2	215268573	215270574	Brain
chr2	215293158	215295159	Breast
chr2	215296938	215298939	Lung
chr2	215310522	215312523	BloodCell
chr2	215332399	215334400	Intestine
chr2	215333463	215335464	Intestine
chr2	215366892	215368893	Kidney
chr2	215417759	215419760	Pancreas
chr2	215439161	215441162	Lung
chr2	215497573	215499574	Breast
chr2	215521444	215523445	Brain
chr2	215593947	215595948	Lung
chr2	215597505	215599506	Kidney
chr2	215611999	215614000	Kidney
chr2	215618140	215620141	Kidney
chr2	215618321	215620322	Kidney
chr2	215619216	215621217	Intestine
chr2	215635035	215637036	Lung
chr2	215652529	215654530	Kidney
chr2	215679887	215681888	BloodCell
chr2	215683973	215685974	Kidney
chr2	215691464	215693465	Kidney
chr2	215700514	215702515	Ovary
chr2	215711322	215713323	Lung
chr2	215711983	215713984	Kidney
chr2	215712544	215714545	Kidney
chr2	215736139	215738140	Lung
chr2	215749019	215751020	Heart
chr2	215759720	215761721	Lung
chr2	215771192	215773193	Kidney
chr2	215830761	215832762	Ovary
chr2	215861621	215863622	Liver
chr2	215869391	215871392	Lung
chr2	215877687	215879688	Lung
chr2	215899044	215901045	Heart
chr2	215921109	215923110	Kidney
chr2	215968337	215970338	Kidney
chr2	215972793	215974794	Breast
chr2	215982811	215984812	Lung
chr2	216006524	216008525	Breast
chr2	216007175	216009176	Breast
chr2	216008771	216010772	Breast
chr2	216055872	216057873	Intestine
chr2	216081575	216083576	BloodCell
chr2	216081998	216083999	Kidney
chr2	216129429	216131430	Pancreas
chr2	216132905	216134906	Brain
chr2	216150504	216152505	Kidney
chr2	216186490	216188491	Ovary
chr2	216186806	216188807	Ovary
chr2	216188148	216190149	Lung
chr2	216201769	216203770	Kidney
chr2	216209812	216211813	Breast
chr2	216210010	216212011	Brain
chr2	216216681	216218682	Kidney
chr2	216292257	216294258	Breast
chr2	216298848	216300849	Lung
chr2	216319011	216321012	Kidney
chr2	216362441	216364442	Lung
chr2	216391224	216393225	Brain
chr2	216402905	216404906	Heart
chr2	216403197	216405198	BloodCell
chr2	216430634	216432635	Brain
chr2	216498493	216500494	BloodCell
chr2	216528448	216530449	Kidney
chr2	216537716	216539717	Kidney
chr2	216549149	216551150	Breast
chr2	216551311	216553312	Lung
chr2	216555043	216557044	Breast
chr2	216557898	216559899	Breast
chr2	216561537	216563538	Breast
chr2	216565238	216567239	Breast
chr2	216571037	216573038	Pancreas
chr2	216572878	216574879	Heart
chr2	216573184	216575185	Ovary
chr2	216576682	216578683	Kidney
chr2	216582773	216584774	Brain
chr2	216583328	216585329	Brain
chr2	216595355	216597356	Ovary
chr2	216596303	216598304	Breast
chr2	216596960	216598961	Kidney
chr2	216605920	216607921	Breast
chr2	216620169	216622170	Heart
chr2	216620900	216622901	Heart
chr2	216631468	216633469	Breast
chr2	216631737	216633738	Breast
chr2	216633705	216635706	Breast
chr2	216644163	216646164	Pancreas
chr2	216649998	216651999	Breast
chr2	216657237	216659238	Breast
chr2	216659742	216661743	Breast
chr2	216660991	216662992	Heart
chr2	216663716	216665717	Liver
chr2	216671650	216673651	Ovary
chr2	216677616	216679617	Breast
chr2	216679117	216681118	Heart
chr2	216697384	216699385	Brain
chr2	216699123	216701124	Ovary
chr2	216700003	216702004	Ovary
chr2	216700740	216702741	Ovary
chr2	216710510	216712511	Ovary
chr2	216780953	216782954	Ovary
chr2	216781314	216783315	Ovary
chr2	216807135	216809136	Breast
chr2	216809466	216811467	Heart
chr2	216849604	216851605	Brain
chr2	216855148	216857149	Ovary
chr2	216855359	216857360	Ovary
chr2	216856271	216858272	Kidney
chr2	216931949	216933950	Breast
chr2	216933103	216935104	Ovary
chr2	216933848	216935849	Ovary
chr2	216969687	216971688	Heart
chr2	216990843	216992844	Ovary
chr2	216993881	216995882	Ovary
chr2	217010765	217012766	Brain
chr2	217052055	217054056	Ovary
chr2	217054039	217056040	Kidney
chr2	217057986	217059987	Kidney
chr2	217061394	217063395	Brain
chr2	217063856	217065857	Ovary
chr2	217066060	217068061	Kidney
chr2	217073429	217075430	Ovary
chr2	217074685	217076686	Ovary
chr2	217094975	217096976	Brain
chr2	217095199	217097200	Brain
chr2	217102026	217104027	Kidney
chr2	217148897	217150898	Breast
chr2	217149323	217151324	Pancreas
chr2	217185736	217187737	Ovary
chr2	217203569	217205570	Kidney
chr2	217255422	217257423	Kidney
chr2	217262078	217264079	Breast
chr2	217269051	217271052	Liver
chr2	217270978	217272979	Breast
chr2	217278256	217280257	Heart
chr2	217289022	217291023	Lung
chr2	217328331	217330332	Brain
chr2	217332169	217334170	Breast
chr2	217350544	217352545	Breast
chr2	217360326	217362327	Ovary
chr2	217366143	217368144	Lung
chr2	217382761	217384762	Ovary
chr2	217401844	217403845	Ovary
chr2	217409133	217411134	Ovary
chr2	217418193	217420194	Breast
chr2	217426391	217428392	Breast
chr2	217432649	217434650	Ovary
chr2	217435551	217437552	Ovary
chr2	217436396	217438397	Ovary
chr2	217466033	217468034	Ovary
chr2	217470537	217472538	Kidney
chr2	217478823	217480824	Breast
chr2	217488211	217490212	Brain
chr2	217488356	217490357	Brain
chr2	217516637	217518638	Ovary
chr2	217529612	217531613	Ovary
chr2	217537789	217539790	Kidney
chr2	217550708	217552709	Kidney
chr2	217609449	217611450	Liver
chr2	217609653	217611654	Breast
chr2	217609749	217611750	BloodCell
chr2	217643175	217645176	Breast
chr2	217656504	217658505	Brain
chr2	217666729	217668730	Heart
chr2	217682672	217684673	Kidney
chr2	217687956	217689957	Ovary
chr2	217690783	217692784	Breast
chr2	217697900	217699901	Ovary
chr2	217710425	217712426	Kidney
chr2	217728826	217730827	Heart
chr2	217732344	217734345	Pancreas
chr2	217736271	217738272	Kidney
chr2	217746865	217748866	Heart
chr2	217753012	217755013	Liver
chr2	217784107	217786108	Heart
chr2	217793088	217795089	Heart
chr2	217793370	217795371	Heart
chr2	217793844	217795845	Heart
chr2	217798666	217800667	Heart
chr2	217800032	217802033	Heart
chr2	217801501	217803502	Ovary
chr2	217829255	217831256	Heart
chr2	217833565	217835566	Heart
chr2	217834088	217836089	Heart
chr2	217838374	217840375	Heart
chr2	217838681	217840682	Heart
chr2	217839176	217841177	Heart
chr2	217843348	217845349	Breast
chr2	217846045	217848046	Heart
chr2	217847108	217849109	Heart
chr2	217847283	217849284	Heart
chr2	217848656	217850657	Heart
chr2	217851381	217853382	Heart
chr2	217853825	217855826	Heart
chr2	217878037	217880038	Ovary
chr2	217878832	217880833	Ovary
chr2	217879933	217881934	Heart
chr2	217880146	217882147	Ovary
chr2	217891858	217893859	Heart
chr2	217900217	217902218	Heart
chr2	217906221	217908222	Heart
chr2	217907513	217909514	Breast
chr2	217907746	217909747	Heart
chr2	217908207	217910208	Ovary
chr2	217908559	217910560	Ovary
chr2	217912038	217914039	Heart
chr2	217912873	217914874	Heart
chr2	217937368	217939369	Heart
chr2	217939488	217941489	Heart
chr2	217946534	217948535	Brain
chr2	217949871	217951872	Heart
chr2	217953177	217955178	Ovary
chr2	217965869	217967870	Ovary
chr2	217966241	217968242	Ovary
chr2	217967972	217969973	Ovary
chr2	217972084	217974085	Ovary
chr2	217982778	217984779	Breast
chr2	217988951	217990952	Breast
chr2	217992555	217994556	Pancreas
chr2	217998435	218000436	Heart
chr2	218001461	218003462	Ovary
chr2	218004629	218006630	Lung
chr2	218005271	218007272	Ovary
chr2	218005562	218007563	Ovary
chr2	218008160	218010161	Heart
chr2	218015014	218017015	Brain
chr2	218016260	218018261	Heart
chr2	218017653	218019654	Heart
chr2	218018623	218020624	Heart
chr2	218024596	218026597	Breast
chr2	218027949	218029950	Breast
chr2	218032266	218034267	Heart
chr2	218032631	218034632	Heart
chr2	218033190	218035191	Heart
chr2	218063382	218065383	Heart
chr2	218124945	218126946	Breast
chr2	218218430	218220431	Liver
chr2	218220150	218222151	Brain
chr2	218252040	218254041	Brain
chr2	218260668	218262669	Heart
chr2	218261327	218263328	Heart
chr2	218262882	218264883	Intestine
chr2	218263268	218265269	Intestine
chr2	218264526	218266527	Heart
chr2	218264832	218266833	Heart
chr2	218265790	218267791	Heart
chr2	218267235	218269236	Breast
chr2	218268052	218270053	Heart
chr2	218276153	218278154	Breast
chr2	218277124	218279125	Breast
chr2	218278278	218280279	Breast
chr2	218280411	218282412	Breast
chr2	218283217	218285218	BloodCell
chr2	218285308	218287309	Heart
chr2	218294989	218296990	Breast
chr2	218297649	218299650	Brain
chr2	218311054	218313055	Intestine
chr2	218314909	218316910	Brain
chr2	218315074	218317075	BloodCell
chr2	218321191	218323192	Ovary
chr2	218343243	218345244	Kidney
chr2	218345117	218347118	Heart
chr2	218354224	218356225	Liver
chr2	218356515	218358516	Breast
chr2	218358465	218360466	Kidney
chr2	218359620	218361621	Breast
chr2	218365993	218367994	Heart
chr2	218366201	218368202	Heart
chr2	218381512	218383513	Breast
chr2	218381936	218383937	Heart
chr2	218384590	218386591	Heart
chr2	218385241	218387242	Heart
chr2	218387282	218389283	Heart
chr2	218387532	218389533	Ovary
chr2	218402990	218404991	Breast
chr2	218437715	218439716	Ovary
chr2	218448182	218450183	Intestine
chr2	218471133	218473134	Pancreas
chr2	218475901	218477902	Ovary
chr2	218536324	218538325	Liver
chr2	218568770	218570771	BloodCell
chr2	218576054	218578055	Brain
chr2	218600660	218602661	Breast
chr2	218604630	218606631	Liver
chr2	218608042	218610043	Heart
chr2	218670256	218672257	Intestine
chr2	218693905	218695906	Brain
chr2	218714247	218716248	Brain
chr2	218715301	218717302	Brain
chr2	218719319	218721320	Brain
chr2	218759783	218761784	Breast
chr2	218782964	218784965	Heart
chr2	218798286	218800287	Intestine
chr2	218813113	218815114	Intestine
chr2	218829318	218831319	Heart
chr2	218830754	218832755	Heart
chr2	218831678	218833679	Heart
chr2	218856081	218858082	Brain
chr2	218858607	218860608	Breast
chr2	218859735	218861736	Heart
chr2	218868442	218870443	Breast
chr2	218876856	218878857	Heart
chr2	218882625	218884626	BloodCell
chr2	218891079	218893080	Breast
chr2	218892620	218894621	BloodCell
chr2	218894909	218896910	BloodCell
chr2	218896488	218898489	BloodCell
chr2	218896998	218898999	BloodCell
chr2	218897108	218899109	Heart
chr2	218926998	218928999	Brain
chr2	218954061	218956062	Brain
chr2	218954605	218956606	Brain
chr2	218956907	218958908	Brain
chr2	218958230	218960231	Heart
chr2	218983558	218985559	Liver
chr2	218990829	218992830	Liver
chr2	218997887	218999888	Breast
chr2	218999111	219001112	Breast
chr2	219004888	219006889	Heart
chr2	219019810	219021811	Breast
chr2	219041938	219043939	Intestine
chr2	219056742	219058743	Heart
chr2	219056932	219058933	Heart
chr2	219057617	219059618	Intestine
chr2	219059133	219061134	Intestine
chr2	219060390	219062391	Intestine
chr2	219080871	219082872	Intestine
chr2	219122559	219124560	Intestine
chr2	219122829	219124830	Intestine
chr2	219123169	219125170	Intestine
chr2	219126319	219128320	Intestine
chr2	219126900	219128901	Intestine
chr2	219199833	219201834	BloodCell
chr2	219206634	219208635	Ovary
chr2	219213036	219215037	Breast
chr2	219216353	219218354	Ovary
chr2	219227740	219229741	Ovary
chr2	219271551	219273552	Kidney
chr2	219281587	219283588	Brain
chr2	219288191	219290192	Ovary
chr2	219295864	219297865	Heart
chr2	219299270	219301271	Heart
chr2	219308539	219310540	Brain
chr2	219330767	219332768	Liver
chr2	219366534	219368535	Brain
chr2	219399130	219401131	Breast
chr2	219404647	219406648	Heart
chr2	219405624	219407625	Heart
chr2	219416625	219418626	Ovary
chr2	219420384	219422385	Heart
chr2	219435662	219437663	Heart
chr2	219436187	219438188	Heart
chr2	219438812	219440813	Heart
chr2	219439803	219441804	Kidney
chr2	219442873	219444874	Breast
chr2	219447016	219449017	Heart
chr2	219456962	219458963	Brain
chr2	219457987	219459988	Heart
chr2	219458213	219460214	Heart
chr2	219459128	219461129	Ovary
chr2	219461108	219463109	Heart
chr2	219473886	219475887	Brain
chr2	219474883	219476884	Ovary
chr2	219475688	219477689	Ovary
chr2	219485626	219487627	Liver
chr2	219488881	219490882	Heart
chr2	219489859	219491860	Breast
chr2	219491769	219493770	Heart
chr2	219491971	219493972	Heart
chr2	219493024	219495025	Breast
chr2	219494100	219496101	Brain
chr2	219511772	219513773	Heart
chr2	219513975	219515976	Heart
chr2	219515285	219517286	Heart
chr2	219525078	219527079	Liver
chr2	219526441	219528442	Heart
chr2	219528553	219530554	Heart
chr2	219533122	219535123	Breast
chr2	219538122	219540123	Heart
chr2	219544523	219546524	Ovary
chr2	219557579	219559580	Pancreas
chr2	219571897	219573898	Ovary
chr2	219575064	219577065	Ovary
chr2	219575692	219577693	Ovary
chr2	219594067	219596068	Ovary
chr2	219596256	219598257	Pancreas
chr2	219608973	219610974	Ovary
chr2	219609279	219611280	Ovary
chr2	219609678	219611679	Ovary
chr2	219610297	219612298	Ovary
chr2	219629713	219631714	Heart
chr2	219638166	219640167	Brain
chr2	219655636	219657637	Lung
chr2	219663628	219665629	Heart
chr2	219681111	219683112	Breast
chr2	219685578	219687579	Breast
chr2	219686363	219688364	Ovary
chr2	219687118	219689119	Lung
chr2	219687989	219689990	Breast
chr2	219698268	219700269	Lung
chr2	219701077	219703078	Breast
chr2	219727245	219729246	Heart
chr2	219743930	219745931	Brain
chr2	219758080	219760081	Brain
chr2	219758877	219760878	Brain
chr2	219777356	219779357	Brain
chr2	219912706	219914707	Breast
chr2	219918158	219920159	Liver
chr2	219930718	219932719	Brain
chr2	219948189	219950190	Brain
chr2	219968656	219970657	Lung
chr2	220057158	220059159	Kidney
chr2	220074981	220076982	Heart
chr2	220077532	220079533	Heart
chr2	220162716	220164717	Kidney
chr2	220164607	220166608	Liver
chr2	220224003	220226004	Kidney
chr2	220269692	220271693	Kidney
chr2	220276937	220278938	Pancreas
chr2	220279056	220281057	Lung
chr2	220355298	220357299	Kidney
chr2	220433534	220435535	Lung
chr2	220444634	220446635	Brain
chr2	220445131	220447132	Brain
chr2	220451784	220453785	Brain
chr2	220511594	220513595	Lung
chr2	220527371	220529372	Lung
chr2	220532635	220534636	Liver
chr2	220555132	220557133	Kidney
chr2	220555824	220557825	Kidney
chr2	220669812	220671813	Intestine
chr2	220702448	220704449	Kidney
chr2	220752691	220754692	Breast
chr2	220779515	220781516	Breast
chr2	220789178	220791179	Lung
chr2	220811129	220813130	Lung
chr2	220834731	220836732	Lung
chr2	220854413	220856414	Lung
chr2	220916124	220918125	Kidney
chr2	220945661	220947662	Lung
chr2	220945867	220947868	Lung
chr2	220958686	220960687	Brain
chr2	221024560	221026561	Kidney
chr2	221043979	221045980	Brain
chr2	221074378	221076379	Kidney
chr2	221096104	221098105	Lung
chr2	221103052	221105053	Heart
chr2	221124896	221126897	Lung
chr2	221152484	221154485	Brain
chr2	221261795	221263796	Breast
chr2	221281567	221283568	Pancreas
chr2	221283091	221285092	Kidney
chr2	221321915	221323916	Kidney
chr2	221345621	221347622	Ovary
chr2	221346600	221348601	Lung
chr2	221349815	221351816	Pancreas
chr2	221409620	221411621	Kidney
chr2	221426031	221428032	Brain
chr2	221428882	221430883	Lung
chr2	221443249	221445250	Lung
chr2	221456370	221458371	Brain
chr2	221462777	221464778	Brain
chr2	221500311	221502312	Kidney
chr2	221501356	221503357	Lung
chr2	221519207	221521208	BloodCell
chr2	221519334	221521335	BloodCell
chr2	221519583	221521584	BloodCell
chr2	221551417	221553418	Brain
chr2	221570058	221572059	BloodCell
chr2	221604931	221606932	Brain
chr2	221605600	221607601	Brain
chr2	221605813	221607814	Brain
chr2	221609883	221611884	Breast
chr2	221617245	221619246	Pancreas
chr2	221670707	221672708	Lung
chr2	221675668	221677669	Lung
chr2	221711466	221713467	Brain
chr2	221778867	221780868	Kidney
chr2	221927749	221929750	Kidney
chr2	221942328	221944329	Ovary
chr2	221998923	222000924	Kidney
chr2	222032714	222034715	Lung
chr2	222037195	222039196	Lung
chr2	222202190	222204191	Kidney
chr2	222300731	222302732	Heart
chr2	222304304	222306305	Heart
chr2	222304570	222306571	Intestine
chr2	222353186	222355187	Breast
chr2	222409715	222411716	Kidney
chr2	222423484	222425485	Intestine
chr2	222431105	222433106	Intestine
chr2	222439843	222441844	Kidney
chr2	222444451	222446452	Kidney
chr2	222448702	222450703	Ovary
chr2	222451652	222453653	Breast
chr2	222479111	222481112	Brain
chr2	222493229	222495230	Brain
chr2	222553667	222555668	Brain
chr2	222571438	222573439	Lung
chr2	222596781	222598782	Brain
chr2	222636215	222638216	Intestine
chr2	222653627	222655628	Intestine
chr2	222654511	222656512	Intestine
chr2	222706993	222708994	Lung
chr2	222707222	222709223	Heart
chr2	222714171	222716172	Intestine
chr2	222737950	222739951	Intestine
chr2	222740493	222742494	Breast
chr2	222752521	222754522	Pancreas
chr2	222774084	222776085	Kidney
chr2	222775976	222777977	Pancreas
chr2	222776575	222778576	Pancreas
chr2	222791448	222793449	Brain
chr2	222795188	222797189	Intestine
chr2	222796439	222798440	Brain
chr2	222826668	222828669	Brain
chr2	222834318	222836319	Intestine
chr2	222861352	222863353	Brain
chr2	222865570	222867571	Intestine
chr2	222877961	222879962	Lung
chr2	222898958	222900959	Breast
chr2	222903774	222905775	Kidney
chr2	222911937	222913938	Brain
chr2	222937587	222939588	Brain
chr2	222940847	222942848	Kidney
chr2	222968699	222970700	Lung
chr2	222975840	222977841	Kidney
chr2	223000640	223002641	Brain
chr2	223041925	223043926	Lung
chr2	223046805	223048806	Pancreas
chr2	223052334	223054335	Heart
chr2	223054091	223056092	Heart
chr2	223055972	223057973	Ovary
chr2	223056641	223058642	Pancreas
chr2	223056757	223058758	Pancreas
chr2	223058427	223060428	Pancreas
chr2	223075768	223077769	Kidney
chr2	223089835	223091836	Pancreas
chr2	223107687	223109688	Liver
chr2	223123063	223125064	Ovary
chr2	223192326	223194327	Breast
chr2	223284289	223286290	Heart
chr2	223293977	223295978	Brain
chr2	223304880	223306881	Brain
chr2	223313994	223315995	Kidney
chr2	223416018	223418019	Brain
chr2	223417270	223419271	Pancreas
chr2	223464685	223466686	Kidney
chr2	223485952	223487953	Kidney
chr2	223493725	223495726	Kidney
chr2	223501287	223503288	Brain
chr2	223513257	223515258	Lung
chr2	223522606	223524607	Lung
chr2	223537386	223539387	Brain
chr2	223560303	223562304	Kidney
chr2	223590885	223592886	Brain
chr2	223601627	223603628	Brain
chr2	223621141	223623142	Brain
chr2	223640343	223642344	Breast
chr2	223642517	223644518	Ovary
chr2	223649230	223651231	Brain
chr2	223697049	223699050	Kidney
chr2	223760294	223762295	BloodCell
chr2	223761913	223763914	Intestine
chr2	223837370	223839371	Breast
chr2	223859203	223861204	Intestine
chr2	223864321	223866322	BloodCell
chr2	223865286	223867287	BloodCell
chr2	223886269	223888270	Breast
chr2	223894174	223896175	Intestine
chr2	223895961	223897962	Kidney
chr2	223928591	223930592	BloodCell
chr2	223928711	223930712	BloodCell
chr2	223949941	223951942	Intestine
chr2	223953552	223955553	Liver
chr2	223955426	223957427	Lung
chr2	223988402	223990403	Intestine
chr2	224003511	224005512	Heart
chr2	224008108	224010109	Intestine
chr2	224017182	224019183	Kidney
chr2	224037299	224039300	BloodCell
chr2	224040463	224042464	Brain
chr2	224041829	224043830	Brain
chr2	224082850	224084851	Intestine
chr2	224085419	224087420	Kidney
chr2	224097656	224099657	Ovary
chr2	224110707	224112708	Kidney
chr2	224127442	224129443	Pancreas
chr2	224141557	224143558	Lung
chr2	224145630	224147631	Intestine
chr2	224153794	224155795	Intestine
chr2	224154564	224156565	Intestine
chr2	224161404	224163405	Kidney
chr2	224190055	224192056	Ovary
chr2	224209494	224211495	Brain
chr2	224209683	224211684	Brain
chr2	224217805	224219806	Brain
chr2	224239241	224241242	Ovary
chr2	224241676	224243677	Ovary
chr2	224283530	224285531	BloodCell
chr2	224362473	224364474	Intestine
chr2	224363342	224365343	Brain
chr2	224368196	224370197	BloodCell
chr2	224400709	224402710	Heart
chr2	224411244	224413245	Lung
chr2	224517971	224519972	Lung
chr2	224583270	224585271	Breast
chr2	224625192	224627193	Breast
chr2	224677547	224679548	Intestine
chr2	224678353	224680354	Lung
chr2	224793162	224795163	Pancreas
chr2	224801570	224803571	Kidney
chr2	224848555	224850556	Breast
chr2	224849296	224851297	Brain
chr2	224860451	224862452	Breast
chr2	224868759	224870760	Breast
chr2	224875055	224877056	Kidney
chr2	224885310	224887311	Lung
chr2	224891756	224893757	Breast
chr2	224900232	224902233	Brain
chr2	224921624	224923625	Breast
chr2	224924847	224926848	BloodCell
chr2	224925684	224927685	BloodCell
chr2	224930100	224932101	BloodCell
chr2	224942679	224944680	BloodCell
chr2	224981966	224983967	BloodCell
chr2	224982588	224984589	BloodCell
chr2	224982873	224984874	Breast
chr2	224985645	224987646	BloodCell
chr2	224996947	224998948	Breast
chr2	225008916	225010917	Kidney
chr2	225021392	225023393	Pancreas
chr2	225025427	225027428	Kidney
chr2	225029303	225031304	BloodCell
chr2	225032971	225034972	Brain
chr2	225036795	225038796	BloodCell
chr2	225037025	225039026	BloodCell
chr2	225037247	225039248	BloodCell
chr2	225051508	225053509	BloodCell
chr2	225055902	225057903	BloodCell
chr2	225069883	225071884	Brain
chr2	225070086	225072087	Brain
chr2	225074167	225076168	Brain
chr2	225089984	225091985	Lung
chr2	225119350	225121351	Lung
chr2	225122054	225124055	BloodCell
chr2	225327383	225329384	Kidney
chr2	225336362	225338363	Kidney
chr2	225379590	225381591	Brain
chr2	225398687	225400688	Brain
chr2	225399176	225401177	Liver
chr2	225399453	225401454	Brain
chr2	225463850	225465851	BloodCell
chr2	225485337	225487338	Brain
chr2	225492641	225494642	Brain
chr2	225576130	225578131	Brain
chr2	225597960	225599961	Brain
chr2	225604281	225606282	Brain
chr2	225668125	225670126	Lung
chr2	225669552	225671553	Liver
chr2	225736820	225738821	Lung
chr2	225792867	225794868	Brain
chr2	225840511	225842512	Breast
chr2	225926779	225928780	Brain
chr2	226031065	226033066	Brain
chr2	226047859	226049860	Kidney
chr2	226079517	226081518	Lung
chr2	226114661	226116662	Kidney
chr2	226122498	226124499	Lung
chr2	226130644	226132645	Pancreas
chr2	226150357	226152358	Ovary
chr2	226184701	226186702	Lung
chr2	226184977	226186978	Lung
chr2	226185093	226187094	Lung
chr2	226190101	226192102	Breast
chr2	226212939	226214940	Kidney
chr2	226353680	226355681	Lung
chr2	226402586	226404587	Pancreas
chr2	226430544	226432545	Kidney
chr2	226439741	226441742	Lung
chr2	226449320	226451321	Lung
chr2	226477185	226479186	Kidney
chr2	226483171	226485172	Kidney
chr2	226514115	226516116	Lung
chr2	226514538	226516539	Lung
chr2	226578060	226580061	Kidney
chr2	226648287	226650288	Ovary
chr2	226652597	226654598	Kidney
chr2	226657759	226659760	Lung
chr2	226660199	226662200	Ovary
chr2	226687051	226689052	Kidney
chr2	226748258	226750259	Breast
chr2	226758080	226760081	Ovary
chr2	226759535	226761536	Kidney
chr2	226762624	226764625	Breast
chr2	226781133	226783134	Breast
chr2	226791514	226793515	Intestine
chr2	226837400	226839401	BloodCell
chr2	226902381	226904382	Lung
chr2	226911138	226913139	Lung
chr2	226952472	226954473	Breast
chr2	226978140	226980141	Brain
chr2	226983533	226985534	Ovary
chr2	227083414	227085415	Kidney
chr2	227083727	227085728	Intestine
chr2	227096931	227098932	Pancreas
chr2	227128634	227130635	Heart
chr2	227129565	227131566	Heart
chr2	227152977	227154978	Heart
chr2	227163915	227165916	Ovary
chr2	227175726	227177727	Pancreas
chr2	227183194	227185195	Kidney
chr2	227190540	227192541	Ovary
chr2	227266915	227268916	Breast
chr2	227309974	227311975	Kidney
chr2	227324962	227326963	Heart
chr2	227325067	227327068	Intestine
chr2	227334961	227336962	Brain
chr2	227338342	227340343	Kidney
chr2	227339317	227341318	Brain
chr2	227350965	227352966	Brain
chr2	227363796	227365797	Brain
chr2	227392780	227394781	Brain
chr2	227438474	227440475	Pancreas
chr2	227446748	227448749	Kidney
chr2	227454394	227456395	Kidney
chr2	227459284	227461285	BloodCell
chr2	227465684	227467685	Intestine
chr2	227465973	227467974	Lung
chr2	227516348	227518349	Heart
chr2	227516532	227518533	Heart
chr2	227517419	227519420	Lung
chr2	227535655	227537656	Liver
chr2	227597208	227599209	Kidney
chr2	227759334	227761335	Kidney
chr2	227773482	227775483	Intestine
chr2	227780642	227782643	Intestine
chr2	227792546	227794547	Intestine
chr2	227792891	227794892	Intestine
chr2	227795934	227797935	Intestine
chr2	227818472	227820473	Kidney
chr2	227821592	227823593	Kidney
chr2	227825760	227827761	BloodCell
chr2	227875295	227877296	Heart
chr2	227875454	227877455	Brain
chr2	227876833	227878834	Heart
chr2	227886505	227888506	Intestine
chr2	228017008	228019009	Brain
chr2	228368840	228370841	Pancreas
chr2	228373876	228375877	Breast
chr2	228416730	228418731	Kidney
chr2	228473593	228475594	Kidney
chr2	228540153	228542154	Brain
chr2	228555971	228557972	Intestine
chr2	228612345	228614346	Kidney
chr2	228631406	228633407	Pancreas
chr2	228699862	228701863	Lung
chr2	228724294	228726295	Brain
chr2	228767994	228769995	Kidney
chr2	228818882	228820883	Kidney
chr2	228841069	228843070	Liver
chr2	228934668	228936669	Brain
chr2	228935735	228937736	Brain
chr2	229082768	229084769	Intestine
chr2	229131444	229133445	Ovary
chr2	229153651	229155652	Intestine
chr2	229168926	229170927	Ovary
chr2	229220819	229222820	Breast
chr2	229230086	229232087	Ovary
chr2	229257117	229259118	Heart
chr2	229267084	229269085	Brain
chr2	229270975	229272976	Ovary
chr2	229272388	229274389	Ovary
chr2	229335320	229337321	Heart
chr2	229339344	229341345	Breast
chr2	229339580	229341581	Breast
chr2	229342797	229344798	Lung
chr2	229349577	229351578	Brain
chr2	229362618	229364619	Lung
chr2	229369710	229371711	Ovary
chr2	229387163	229389164	Ovary
chr2	229405791	229407792	Ovary
chr2	229409254	229411255	Heart
chr2	229409432	229411433	Ovary
chr2	229417557	229419558	Ovary
chr2	229418330	229420331	Ovary
chr2	229443277	229445278	Ovary
chr2	229445462	229447463	Ovary
chr2	229571804	229573805	Pancreas
chr2	229633775	229635776	Brain
chr2	229652735	229654736	Kidney
chr2	229703465	229705466	Brain
chr2	229713539	229715540	Liver
chr2	229797928	229799929	Ovary
chr2	229835057	229837058	BloodCell
chr2	229919831	229921832	BloodCell
chr2	229927166	229929167	Lung
chr2	230010323	230012324	Ovary
chr2	230128107	230130108	Intestine
chr2	230128543	230130544	Intestine
chr2	230159022	230161023	BloodCell
chr2	230166471	230168472	Intestine
chr2	230225445	230227446	BloodCell
chr2	230229261	230231262	Kidney
chr2	230234051	230236052	Kidney
chr2	230253738	230255739	BloodCell
chr2	230261320	230263321	BloodCell
chr2	230261500	230263501	BloodCell
chr2	230288495	230290496	BloodCell
chr2	230317882	230319883	BloodCell
chr2	230326517	230328518	Intestine
chr2	230326607	230328608	BloodCell
chr2	230347140	230349141	Intestine
chr2	230407673	230409674	Heart
chr2	230410486	230412487	Heart
chr2	230414190	230416191	Heart
chr2	230415399	230417400	BloodCell
chr2	230512352	230514353	Liver
chr2	230535012	230537013	Pancreas
chr2	230537963	230539964	Brain
chr2	230599486	230601487	BloodCell
chr2	230616047	230618048	Kidney
chr2	230643179	230645180	BloodCell
chr2	230649714	230651715	Kidney
chr2	230658602	230660603	Heart
chr2	230659259	230661260	Heart
chr2	230659423	230661424	Breast
chr2	230660409	230662410	BloodCell
chr2	230666149	230668150	Lung
chr2	230667772	230669773	Heart
chr2	230670881	230672882	Kidney
chr2	230679960	230681961	Lung
chr2	230707428	230709429	Intestine
chr2	230710861	230712862	Ovary
chr2	230711444	230713445	BloodCell
chr2	230714396	230716397	BloodCell
chr2	230716898	230718899	Kidney
chr2	230722451	230724452	BloodCell
chr2	230737738	230739739	Kidney
chr2	230755421	230757422	Kidney
chr2	230772246	230774247	BloodCell
chr2	230773722	230775723	Lung
chr2	230825019	230827020	Breast
chr2	230841606	230843607	Kidney
chr2	230864733	230866734	Breast
chr2	230865971	230867972	BloodCell
chr2	230876696	230878697	Intestine
chr2	230876964	230878965	BloodCell
chr2	230884652	230886653	Brain
chr2	230889484	230891485	Intestine
chr2	230893513	230895514	Brain
chr2	230898389	230900390	Brain
chr2	230898906	230900907	Brain
chr2	230923936	230925937	BloodCell
chr2	230924259	230926260	BloodCell
chr2	230925156	230927157	BloodCell
chr2	230947001	230949002	Heart
chr2	230956077	230958078	BloodCell
chr2	230980838	230982839	BloodCell
chr2	230984669	230986670	Heart
chr2	230990802	230992803	Intestine
chr2	230999484	231001485	Intestine
chr2	231011947	231013948	Brain
chr2	231033476	231035477	Intestine
chr2	231037099	231039100	Liver
chr2	231039091	231041092	Intestine
chr2	231056422	231058423	Breast
chr2	231093173	231095174	Intestine
chr2	231099529	231101530	Intestine
chr2	231100191	231102192	Intestine
chr2	231111228	231113229	Brain
chr2	231117395	231119396	Kidney
chr2	231122808	231124809	Kidney
chr2	231124036	231126037	Brain
chr2	231137813	231139814	Ovary
chr2	231152387	231154388	Ovary
chr2	231160507	231162508	Kidney
chr2	231184653	231186654	Heart
chr2	231188359	231190360	Ovary
chr2	231191145	231193146	Ovary
chr2	231211483	231213484	Kidney
chr2	231213043	231215044	Brain
chr2	231221376	231223377	Breast
chr2	231221611	231223612	Kidney
chr2	231227496	231229497	Kidney
chr2	231240982	231242983	Pancreas
chr2	231244353	231246354	Intestine
chr2	231257925	231259926	Intestine
chr2	231262391	231264392	Pancreas
chr2	231262622	231264623	Pancreas
chr2	231266523	231268524	Ovary
chr2	231268528	231270529	Ovary
chr2	231270029	231272030	Ovary
chr2	231355635	231357636	Pancreas
chr2	231356217	231358218	Heart
chr2	231361346	231363347	Breast
chr2	231385652	231387653	Kidney
chr2	231406511	231408512	Ovary
chr2	231410367	231412368	Brain
chr2	231412577	231414578	Intestine
chr2	231523692	231525693	Heart
chr2	231527417	231529418	Heart
chr2	231527534	231529535	Heart
chr2	231535193	231537194	Heart
chr2	231537485	231539486	Kidney
chr2	231592585	231594586	Heart
chr2	231595647	231597648	Heart
chr2	231601412	231603413	Ovary
chr2	231602517	231604518	Breast
chr2	231609356	231611357	Heart
chr2	231615060	231617061	Heart
chr2	231619305	231621306	Breast
chr2	231621686	231623687	Breast
chr2	231624547	231626548	Breast
chr2	231626779	231628780	Breast
chr2	231634069	231636070	Breast
chr2	231639166	231641167	Heart
chr2	231660637	231662638	Ovary
chr2	231662345	231664346	Heart
chr2	231669321	231671322	Breast
chr2	231674662	231676663	Ovary
chr2	231675068	231677069	Heart
chr2	231675316	231677317	Heart
chr2	231676368	231678369	Ovary
chr2	231678043	231680044	Breast
chr2	231684607	231686608	Brain
chr2	231692038	231694039	Intestine
chr2	231702075	231704076	Heart
chr2	231710570	231712571	Intestine
chr2	231711964	231713965	Heart
chr2	231716235	231718236	Heart
chr2	231779244	231781245	Liver
chr2	231810166	231812167	Kidney
chr2	231828141	231830142	Breast
chr2	231839527	231841528	Breast
chr2	231890187	231892188	Pancreas
chr2	231903266	231905267	Intestine
chr2	231916485	231918486	Brain
chr2	231916943	231918944	Breast
chr2	231932661	231934662	Heart
chr2	231933302	231935303	Heart
chr2	231961014	231963015	Heart
chr2	231984943	231986944	Breast
chr2	232038381	232040382	Brain
chr2	232075043	232077044	Kidney
chr2	232084409	232086410	Brain
chr2	232141228	232143229	Ovary
chr2	232199418	232201419	Kidney
chr2	232203176	232205177	Kidney
chr2	232212381	232214382	Breast
chr2	232227552	232229553	Lung
chr2	232234856	232236857	Pancreas
chr2	232240102	232242103	Ovary
chr2	232262405	232264406	Breast
chr2	232275605	232277606	Breast
chr2	232308802	232310803	BloodCell
chr2	232315020	232317021	Heart
chr2	232315111	232317112	BloodCell
chr2	232320628	232322629	BloodCell
chr2	232329388	232331389	Breast
chr2	232332812	232334813	Breast
chr2	232335542	232337543	Heart
chr2	232338035	232340036	Heart
chr2	232348140	232350141	Intestine
chr2	232349951	232351952	Breast
chr2	232384968	232386969	Liver
chr2	232397487	232399488	Intestine
chr2	232397883	232399884	Intestine
chr2	232409585	232411586	Intestine
chr2	232439174	232441175	Ovary
chr2	232442873	232444874	Intestine
chr2	232455681	232457682	Heart
chr2	232515785	232517786	Liver
chr2	232536727	232538728	Pancreas
chr2	232577135	232579136	Breast
chr2	232593911	232595912	Intestine
chr2	232623621	232625622	Breast
chr2	232625739	232627740	Brain
chr2	232628273	232630274	Brain
chr2	232631170	232633171	Breast
chr2	232637003	232639004	Brain
chr2	232650760	232652761	Breast
chr2	232667131	232669132	Brain
chr2	232695442	232697443	Ovary
chr2	232779164	232781165	Pancreas
chr2	232788249	232790250	Intestine
chr2	232796938	232798939	Intestine
chr2	232797117	232799118	Intestine
chr2	232797354	232799355	Intestine
chr2	232815542	232817543	Brain
chr2	232841929	232843930	Brain
chr2	232843051	232845052	Brain
chr2	232871056	232873057	Breast
chr2	232874515	232876516	Breast
chr2	232876382	232878383	Intestine
chr2	232884553	232886554	Breast
chr2	232894599	232896600	Pancreas
chr2	232921655	232923656	Brain
chr2	232924941	232926942	Brain
chr2	232950384	232952385	Brain
chr2	232972618	232974619	Breast
chr2	232978514	232980515	Brain
chr2	232987293	232989294	Intestine
chr2	233011854	233013855	Intestine
chr2	233015449	233017450	Brain
chr2	233031113	233033114	Brain
chr2	233038391	233040392	Brain
chr2	233040461	233042462	Kidney
chr2	233046979	233048980	Brain
chr2	233048376	233050377	Breast
chr2	233058271	233060272	Heart
chr2	233062359	233064360	Heart
chr2	233081068	233083069	Heart
chr2	233082686	233084687	Heart
chr2	233082960	233084961	BloodCell
chr2	233099179	233101180	BloodCell
chr2	233099931	233101932	BloodCell
chr2	233100337	233102338	Breast
chr2	233107174	233109175	Breast
chr2	233113812	233115813	BloodCell
chr2	233118348	233120349	Brain
chr2	233121023	233123024	Breast
chr2	233128662	233130663	Breast
chr2	233151766	233153767	Breast
chr2	233165418	233167419	Heart
chr2	233199120	233201121	Heart
chr2	233209139	233211140	Kidney
chr2	233226768	233228769	Brain
chr2	233227674	233229675	Brain
chr2	233246315	233248316	Intestine
chr2	233248197	233250198	BloodCell
chr2	233252661	233254662	Intestine
chr2	233269551	233271552	BloodCell
chr2	233296719	233298720	Intestine
chr2	233297021	233299022	Intestine
chr2	233318493	233320494	Brain
chr2	233327673	233329674	Heart
chr2	233348734	233350735	Intestine
chr2	233355672	233357673	Brain
chr2	233365382	233367383	Brain
chr2	233369116	233371117	Brain
chr2	233374501	233376502	Intestine
chr2	233374753	233376754	Intestine
chr2	233374928	233376929	Intestine
chr2	233387912	233389913	Ovary
chr2	233407809	233409810	Intestine
chr2	233411661	233413662	Lung
chr2	233414098	233416099	Intestine
chr2	233415351	233417352	Intestine
chr2	233423818	233425819	Intestine
chr2	233443055	233445056	Heart
chr2	233447739	233449740	Intestine
chr2	233460218	233462219	Breast
chr2	233470144	233472145	Heart
chr2	233473001	233475002	Breast
chr2	233473385	233475386	Heart
chr2	233474215	233476216	Heart
chr2	233480056	233482057	Lung
chr2	233487536	233489537	Lung
chr2	233488900	233490901	Lung
chr2	233542815	233544816	Intestine
chr2	233542988	233544989	Intestine
chr2	233543240	233545241	Intestine
chr2	233543467	233545468	Kidney
chr2	233566202	233568203	Pancreas
chr2	233566347	233568348	Pancreas
chr2	233616601	233618602	Intestine
chr2	233619392	233621393	Intestine
chr2	233635741	233637742	Intestine
chr2	233638036	233640037	Intestine
chr2	233642340	233644341	Intestine
chr2	233667839	233669840	Kidney
chr2	233675265	233677266	Kidney
chr2	233688235	233690236	Intestine
chr2	233705014	233707015	Intestine
chr2	233736217	233738218	Intestine
chr2	233745654	233747655	Pancreas
chr2	233755656	233757657	Intestine
chr2	233798897	233800898	Kidney
chr2	233856531	233858532	Intestine
chr2	233867571	233869572	BloodCell
chr2	233912021	233914022	Liver
chr2	233919140	233921141	Lung
chr2	233981072	233983073	Kidney
chr2	234000559	234002560	Breast
chr2	234024465	234026466	BloodCell
chr2	234028618	234030619	Kidney
chr2	234050545	234052546	Lung
chr2	234066690	234068691	Breast
chr2	234082250	234084251	Breast
chr2	234092250	234094251	Breast
chr2	234158070	234160071	Lung
chr2	234163684	234165685	BloodCell
chr2	234163898	234165899	Kidney
chr2	234177986	234179987	Kidney
chr2	234186995	234188996	Pancreas
chr2	234203648	234205649	Lung
chr2	234210935	234212936	Intestine
chr2	234259767	234261768	Breast
chr2	234260922	234262923	Breast
chr2	234273379	234275380	Intestine
chr2	234277743	234279744	BloodCell
chr2	234285452	234287453	Kidney
chr2	234286116	234288117	Heart
chr2	234289296	234291297	BloodCell
chr2	234289593	234291594	BloodCell
chr2	234290480	234292481	BloodCell
chr2	234299539	234301540	BloodCell
chr2	234300314	234302315	Breast
chr2	234305050	234307051	Kidney
chr2	234308259	234310260	BloodCell
chr2	234308511	234310512	BloodCell
chr2	234322234	234324235	BloodCell
chr2	234325923	234327924	Breast
chr2	234345110	234347111	Kidney
chr2	234366143	234368144	Breast
chr2	234373292	234375293	Breast
chr2	234376882	234378883	Kidney
chr2	234421706	234423707	BloodCell
chr2	234422803	234424804	BloodCell
chr2	234435061	234437062	Breast
chr2	234435695	234437696	Breast
chr2	234436350	234438351	Breast
chr2	234438946	234440947	Breast
chr2	234444644	234446645	Breast
chr2	234446353	234448354	Breast
chr2	234448360	234450361	Kidney
chr2	234466514	234468515	Lung
chr2	234467697	234469698	Breast
chr2	234481937	234483938	BloodCell
chr2	234483559	234485560	BloodCell
chr2	234489308	234491309	BloodCell
chr2	234489460	234491461	BloodCell
chr2	234489936	234491937	BloodCell
chr2	234490082	234492083	BloodCell
chr2	234490562	234492563	BloodCell
chr2	234493745	234495746	BloodCell
chr2	234494025	234496026	BloodCell
chr2	234494736	234496737	Heart
chr2	234497104	234499105	BloodCell
chr2	234500237	234502238	Breast
chr2	234502061	234504062	Kidney
chr2	234547737	234549738	Breast
chr2	234558785	234560786	Lung
chr2	234578928	234580929	Heart
chr2	234629882	234631883	Breast
chr2	234630100	234632101	Kidney
chr2	234630241	234632242	Kidney
chr2	234639847	234641848	Kidney
chr2	234680377	234682378	Kidney
chr2	234685364	234687365	Lung
chr2	234689728	234691729	Lung
chr2	234694224	234696225	Lung
chr2	234729430	234731431	Kidney
chr2	234771152	234773153	Kidney
chr2	234813639	234815640	Kidney
chr2	234840536	234842537	Intestine
chr2	234846293	234848294	Breast
chr2	234869163	234871164	Pancreas
chr2	234873529	234875530	Heart
chr2	234884313	234886314	Pancreas
chr2	234887495	234889496	Breast
chr2	234913513	234915514	Brain
chr2	234916823	234918824	Brain
chr2	234956703	234958704	Lung
chr2	234959930	234961931	Brain
chr2	234972218	234974219	Kidney
chr2	234982048	234984049	Intestine
chr2	234982513	234984514	Kidney
chr2	234990689	234992690	Heart
chr2	234990891	234992892	Heart
chr2	234991090	234993091	Heart
chr2	234991474	234993475	Heart
chr2	234993929	234995930	Breast
chr2	234999415	235001416	Intestine
chr2	235000159	235002160	Intestine
chr2	235003538	235005539	Intestine
chr2	235009479	235011480	Intestine
chr2	235023685	235025686	Intestine
chr2	235024262	235026263	Intestine
chr2	235026604	235028605	Lung
chr2	235029368	235031369	Breast
chr2	235048776	235050777	Pancreas
chr2	235055964	235057965	Heart
chr2	235091043	235093044	Breast
chr2	235170937	235172938	Intestine
chr2	235193541	235195542	Brain
chr2	235195077	235197078	Brain
chr2	235262300	235264301	Ovary
chr2	235270223	235272224	Kidney
chr2	235271126	235273127	Kidney
chr2	235326893	235328894	Kidney
chr2	235342981	235344982	Kidney
chr2	235346853	235348854	Kidney
chr2	235372363	235374364	Kidney
chr2	235412316	235414317	Breast
chr2	235413623	235415624	Pancreas
chr2	235419261	235421262	Brain
chr2	235420791	235422792	Pancreas
chr2	235444283	235446284	Liver
chr2	235456688	235458689	Breast
chr2	235472409	235474410	Heart
chr2	235477820	235479821	Pancreas
chr2	235492073	235494074	Heart
chr2	235494292	235496293	Breast
chr2	235495312	235497313	Kidney
chr2	235495465	235497466	Breast
chr2	235496286	235498287	Brain
chr2	235501463	235503464	Breast
chr2	235503434	235505435	Breast
chr2	235503969	235505970	Brain
chr2	235504343	235506344	Intestine
chr2	235505822	235507823	Breast
chr2	235507973	235509974	Intestine
chr2	235509518	235511519	Intestine
chr2	235511802	235513803	Intestine
chr2	235540849	235542850	Intestine
chr2	235542274	235544275	Brain
chr2	235542623	235544624	Intestine
chr2	235543712	235545713	Breast
chr2	235565534	235567535	Breast
chr2	235567028	235569029	Breast
chr2	235567599	235569600	Breast
chr2	235569399	235571400	Kidney
chr2	235570511	235572512	Kidney
chr2	235576454	235578455	Brain
chr2	235577069	235579070	Ovary
chr2	235581864	235583865	Ovary
chr2	235582280	235584281	Intestine
chr2	235588432	235590433	Ovary
chr2	235591156	235593157	Breast
chr2	235594041	235596042	Ovary
chr2	235595517	235597518	Ovary
chr2	235606753	235608754	Heart
chr2	235607081	235609082	Heart
chr2	235607432	235609433	Heart
chr2	235610045	235612046	Breast
chr2	235613271	235615272	Heart
chr2	235614622	235616623	Ovary
chr2	235617263	235619264	Kidney
chr2	235637095	235639096	Intestine
chr2	235637689	235639690	Brain
chr2	235640553	235642554	Ovary
chr2	235641144	235643145	Heart
chr2	235641883	235643884	Heart
chr2	235643350	235645351	Breast
chr2	235657693	235659694	Intestine
chr2	235658154	235660155	Intestine
chr2	235658542	235660543	Ovary
chr2	235665070	235667071	Ovary
chr2	235688494	235690495	Brain
chr2	235688794	235690795	Intestine
chr2	235697203	235699204	Intestine
chr2	235702942	235704943	Intestine
chr2	235708006	235710007	Intestine
chr2	235709742	235711743	Brain
chr2	235716303	235718304	Brain
chr2	235723228	235725229	Ovary
chr2	235734146	235736147	Heart
chr2	235744753	235746754	Lung
chr2	235746213	235748214	Breast
chr2	235748297	235750298	Breast
chr2	235753954	235755955	Breast
chr2	235798428	235800429	Brain
chr2	235798580	235800581	Brain
chr2	235858903	235860904	Ovary
chr2	235867457	235869458	Heart
chr2	235899790	235901791	Kidney
chr2	236076921	236078922	Intestine
chr2	236087556	236089557	Kidney
chr2	236088876	236090877	Kidney
chr2	236166576	236168577	Liver
chr2	236174979	236176980	Breast
chr2	236175627	236177628	Liver
chr2	236179201	236181202	Lung
chr2	236207803	236209804	Brain
chr2	236317096	236319097	Intestine
chr2	236320593	236322594	Brain
chr2	236342165	236344166	Brain
chr2	236352231	236354232	BloodCell
chr2	236355482	236357483	Heart
chr2	236359748	236361749	Brain
chr2	236368718	236370719	Ovary
chr2	236455705	236457706	Breast
chr2	236471903	236473904	Brain
chr2	236500255	236502256	Brain
chr2	236534198	236536199	Kidney
chr2	236545221	236547222	BloodCell
chr2	236557381	236559382	Brain
chr2	236561593	236563594	Pancreas
chr2	236567739	236569740	Ovary
chr2	236569711	236571712	Intestine
chr2	236573616	236575617	Pancreas
chr2	236575250	236577251	Liver
chr2	236576085	236578086	Pancreas
chr2	236577336	236579337	Heart
chr2	236577678	236579679	Heart
chr2	236578647	236580648	Pancreas
chr2	236578848	236580849	Pancreas
chr2	236592066	236594067	Liver
chr2	236607042	236609043	Pancreas
chr2	236611978	236613979	Pancreas
chr2	236627749	236629750	Heart
chr2	236630560	236632561	Liver
chr2	236640118	236642119	Heart
chr2	236642632	236644633	Heart
chr2	236645632	236647633	Heart
chr2	236653773	236655774	Heart
chr2	236660412	236662413	Heart
chr2	236660751	236662752	Heart
chr2	236666703	236668704	Heart
chr2	236674304	236676305	Lung
chr2	236679712	236681713	Lung
chr2	236701297	236703298	Pancreas
chr2	236702465	236704466	Pancreas
chr2	236704665	236706666	Heart
chr2	236711451	236713452	Kidney
chr2	236742691	236744692	Kidney
chr2	236743397	236745398	Kidney
chr2	236746625	236748626	Heart
chr2	236747996	236749997	Heart
chr2	236748483	236750484	Lung
chr2	236749017	236751018	Heart
chr2	236773284	236775285	Liver
chr2	236783293	236785294	Heart
chr2	236794175	236796176	Heart
chr2	236800140	236802141	Breast
chr2	236842275	236844276	Breast
chr2	236862506	236864507	Lung
chr2	236908077	236910078	Brain
chr2	236915422	236917423	Breast
chr2	236927982	236929983	Intestine
chr2	236955541	236957542	Liver
chr2	236955712	236957713	Liver
chr2	236959753	236961754	Heart
chr2	236968004	236970005	BloodCell
chr2	236969978	236971979	Heart
chr2	236978209	236980210	Heart
chr2	236988478	236990479	Breast
chr2	236993574	236995575	Brain
chr2	237015717	237017718	Kidney
chr2	237042034	237044035	Breast
chr2	237044224	237046225	Breast
chr2	237055469	237057470	Breast
chr2	237060623	237062624	Breast
chr2	237072412	237074413	Ovary
chr2	237073486	237075487	Brain
chr2	237075243	237077244	Breast
chr2	237078381	237080382	Brain
chr2	237084256	237086257	Liver
chr2	237084363	237086364	Heart
chr2	237133783	237135784	Pancreas
chr2	237142277	237144278	Ovary
chr2	237148531	237150532	Brain
chr2	237154198	237156199	Ovary
chr2	237155245	237157246	Breast
chr2	237163647	237165648	Pancreas
chr2	237181260	237183261	Ovary
chr2	237183438	237185439	Lung
chr2	237190526	237192527	Ovary
chr2	237200872	237202873	Kidney
chr2	237208265	237210266	Heart
chr2	237233527	237235528	Ovary
chr2	237244180	237246181	Pancreas
chr2	237252221	237254222	Lung
chr2	237254108	237256109	Kidney
chr2	237254389	237256390	Kidney
chr2	237256540	237258541	Ovary
chr2	237257328	237259329	Ovary
chr2	237262001	237264002	Ovary
chr2	237262625	237264626	Ovary
chr2	237263642	237265643	Heart
chr2	237267227	237269228	Ovary
chr2	237267663	237269664	Heart
chr2	237281250	237283251	Lung
chr2	237281902	237283903	Kidney
chr2	237282758	237284759	Brain
chr2	237295983	237297984	Ovary
chr2	237296607	237298608	Kidney
chr2	237304758	237306759	Kidney
chr2	237305961	237307962	Ovary
chr2	237306537	237308538	Ovary
chr2	237313391	237315392	Ovary
chr2	237314775	237316776	Ovary
chr2	237321255	237323256	Ovary
chr2	237322065	237324066	Ovary
chr2	237322139	237324140	Heart
chr2	237325484	237327485	Ovary
chr2	237341110	237343111	Breast
chr2	237346571	237348572	Ovary
chr2	237347593	237349594	Ovary
chr2	237360423	237362424	Ovary
chr2	237402817	237404818	Heart
chr2	237403674	237405675	Brain
chr2	237404219	237406220	Ovary
chr2	237406927	237408928	Breast
chr2	237431507	237433508	BloodCell
chr2	237434719	237436720	Ovary
chr2	237435921	237437922	Ovary
chr2	237451669	237453670	Heart
chr2	237472073	237474074	Heart
chr2	237472404	237474405	Heart
chr2	237482940	237484941	Breast
chr2	237487547	237489548	Breast
chr2	237496562	237498563	Ovary
chr2	237497554	237499555	Ovary
chr2	237509773	237511774	Ovary
chr2	237510641	237512642	Ovary
chr2	237510991	237512992	Ovary
chr2	237513176	237515177	Breast
chr2	237525059	237527060	Heart
chr2	237532791	237534792	Lung
chr2	237539382	237541383	Ovary
chr2	237539616	237541617	Heart
chr2	237540581	237542582	Intestine
chr2	237546990	237548991	Intestine
chr2	237570719	237572720	Ovary
chr2	237573726	237575727	Heart
chr2	237580524	237582525	Heart
chr2	237583306	237585307	Breast
chr2	237587193	237589194	Intestine
chr2	237590418	237592419	Intestine
chr2	237591454	237593455	Heart
chr2	237591717	237593718	Heart
chr2	237595457	237597458	Heart
chr2	237596421	237598422	Heart
chr2	237608198	237610199	Breast
chr2	237623271	237625272	Heart
chr2	237623971	237625972	Heart
chr2	237625076	237627077	Heart
chr2	237625299	237627300	Heart
chr2	237625663	237627664	Heart
chr2	237628885	237630886	Kidney
chr2	237630235	237632236	Kidney
chr2	237649661	237651662	Breast
chr2	237653666	237655667	Breast
chr2	237660677	237662678	Heart
chr2	237661129	237663130	Ovary
chr2	237676153	237678154	Breast
chr2	237682136	237684137	Heart
chr2	237684580	237686581	Intestine
chr2	237688414	237690415	BloodCell
chr2	237696103	237698104	Kidney
chr2	237699029	237701030	Heart
chr2	237704304	237706305	Intestine
chr2	237706761	237708762	Breast
chr2	237714784	237716785	Intestine
chr2	237724473	237726474	Intestine
chr2	237725480	237727481	Intestine
chr2	237741298	237743299	Intestine
chr2	237741744	237743745	Intestine
chr2	237742286	237744287	Breast
chr2	237765082	237767083	Heart
chr2	237765441	237767442	Kidney
chr2	237773070	237775071	Breast
chr2	237856824	237858825	Heart
chr2	237859408	237861409	Brain
chr2	237859759	237861760	Heart
chr2	237873400	237875401	Heart
chr2	237874419	237876420	Heart
chr2	237878228	237880229	Brain
chr2	237882441	237884442	Heart
chr2	237882998	237884999	Heart
chr2	237884005	237886006	Heart
chr2	237887592	237889593	Pancreas
chr2	237887847	237889848	Ovary
chr2	237892153	237894154	Brain
chr2	237898170	237900171	Heart
chr2	237898304	237900305	Heart
chr2	237922168	237924169	Heart
chr2	237923310	237925311	Ovary
chr2	237979293	237981294	Brain
chr2	237997696	237999697	Pancreas
chr2	238008057	238010058	Brain
chr2	238008660	238010661	Brain
chr2	238024191	238026192	Lung
chr2	238030948	238032949	Breast
chr2	238043052	238045053	Pancreas
chr2	238044753	238046754	Pancreas
chr2	238046046	238048047	Pancreas
chr2	238068248	238070249	BloodCell
chr2	238079007	238081008	Pancreas
chr2	238136626	238138627	Heart
chr2	238137049	238139050	Heart
chr2	238137348	238139349	Heart
chr2	238138219	238140220	Heart
chr2	238140140	238142141	Heart
chr2	238142487	238144488	Heart
chr2	238143513	238145514	Heart
chr2	238143809	238145810	Heart
chr2	238144708	238146709	Heart
chr2	238145065	238147066	Heart
chr2	238146092	238148093	Kidney
chr2	238146463	238148464	Heart
chr2	238151230	238153231	Heart
chr2	238152489	238154490	Heart
chr2	238164384	238166385	Heart
chr2	238165489	238167490	Kidney
chr2	238166237	238168238	Heart
chr2	238166810	238168811	Brain
chr2	238167148	238169149	Heart
chr2	238189619	238191620	Brain
chr2	238201804	238203805	BloodCell
chr2	238203272	238205273	Breast
chr2	238232817	238234818	Breast
chr2	238234658	238236659	BloodCell
chr2	238238544	238240545	Intestine
chr2	238240820	238242821	Heart
chr2	238242307	238244308	Intestine
chr2	238243808	238245809	Breast
chr2	238246306	238248307	Breast
chr2	238247933	238249934	Breast
chr2	238249096	238251097	Breast
chr2	238253337	238255338	Breast
chr2	238258650	238260651	Breast
chr2	238265777	238267778	Breast
chr2	238270568	238272569	Breast
chr2	238272646	238274647	Intestine
chr2	238273554	238275555	Intestine
chr2	238279315	238281316	Intestine
chr2	238279841	238281842	Intestine
chr2	238283705	238285706	Breast
chr2	238294501	238296502	Heart
chr2	238305160	238307161	Intestine
chr2	238305799	238307800	Intestine
chr2	238338205	238340206	Brain
chr2	238338719	238340720	Breast
chr2	238338970	238340971	Intestine
chr2	238361850	238363851	Ovary
chr2	238368641	238370642	Heart
chr2	238379991	238381992	Lung
chr2	238389514	238391515	Lung
chr2	238419636	238421637	Heart
chr2	238434821	238436822	Heart
chr2	238438303	238440304	Kidney
chr2	238439495	238441496	Heart
chr2	238474166	238476167	Breast
chr2	238508606	238510607	Heart
chr2	238528476	238530477	Lung
chr2	238571140	238573141	Breast
chr2	238572534	238574535	Breast
chr2	238589041	238591042	Breast
chr2	238597257	238599258	Breast
chr2	238600124	238602125	Breast
chr2	238629281	238631282	Breast
chr2	238683201	238685202	Heart
chr2	238687518	238689519	Breast
chr2	238694698	238696699	Breast
chr2	238699778	238701779	Heart
chr2	238700524	238702525	Heart
chr2	238729192	238731193	Heart
chr2	238729405	238731406	Heart
chr2	238760958	238762959	Liver
chr2	238803077	238805078	Breast
chr2	238820596	238822597	Kidney
chr2	238835556	238837557	Kidney
chr2	238859169	238861170	Heart
chr2	238860226	238862227	Breast
chr2	238862513	238864514	Ovary
chr2	238865163	238867164	Heart
chr2	238866840	238868841	Heart
chr2	238867737	238869738	Heart
chr2	238881612	238883613	Kidney
chr2	238894106	238896107	Heart
chr2	238896821	238898822	Heart
chr2	238897037	238899038	Heart
chr2	238908956	238910957	Heart
chr2	238909315	238911316	Ovary
chr2	238921679	238923680	Heart
chr2	238922170	238924171	Heart
chr2	238925794	238927795	Heart
chr2	238926437	238928438	Heart
chr2	238936357	238938358	Heart
chr2	238936736	238938737	Ovary
chr2	238938671	238940672	Ovary
chr2	238954822	238956823	Lung
chr2	238967480	238969481	Ovary
chr2	238971041	238973042	Ovary
chr2	238971389	238973390	Heart
chr2	238972235	238974236	Ovary
chr2	238973999	238976000	Breast
chr2	238990862	238992863	Ovary
chr2	238999241	239001242	Ovary
chr2	239002488	239004489	Ovary
chr2	239003016	239005017	Ovary
chr2	239029321	239031322	Brain
chr2	239074865	239076866	Intestine
chr2	239098869	239100870	Breast
chr2	239108305	239110306	Breast
chr2	239108825	239110826	Pancreas
chr2	239111956	239113957	Heart
chr2	239122987	239124988	Breast
chr2	239130749	239132750	Brain
chr2	239149624	239151625	BloodCell
chr2	239154147	239156148	Breast
chr2	239156471	239158472	Breast
chr2	239183948	239185949	Breast
chr2	239194814	239196815	Brain
chr2	239198245	239200246	Ovary
chr2	239221928	239223929	Heart
chr2	239224525	239226526	Ovary
chr2	239225411	239227412	Ovary
chr2	239228046	239230047	Heart
chr2	239230248	239232249	BloodCell
chr2	239230574	239232575	BloodCell
chr2	239230685	239232686	BloodCell
chr2	239233709	239235710	Breast
chr2	239242531	239244532	Kidney
chr2	239244247	239246248	Breast
chr2	239245611	239247612	Intestine
chr2	239249314	239251315	Heart
chr2	239257454	239259455	BloodCell
chr2	239258620	239260621	BloodCell
chr2	239258914	239260915	BloodCell
chr2	239263230	239265231	Heart
chr2	239264853	239266854	Heart
chr2	239268460	239270461	Intestine
chr2	239272608	239274609	Heart
chr2	239275638	239277639	Heart
chr2	239291068	239293069	Heart
chr2	239294472	239296473	BloodCell
chr2	239294735	239296736	BloodCell
chr2	239294891	239296892	BloodCell
chr2	239296993	239298994	BloodCell
chr2	239301320	239303321	Ovary
chr2	239307170	239309171	Ovary
chr2	239308895	239310896	Heart
chr2	239312903	239314904	Heart
chr2	239337062	239339063	Intestine
chr2	239343464	239345465	Brain
chr2	239343643	239345644	Brain
chr2	239344029	239346030	Pancreas
chr2	239354320	239356321	Ovary
chr2	239359496	239361497	Liver
chr2	239378566	239380567	Heart
chr2	239378809	239380810	Heart
chr2	239380531	239382532	BloodCell
chr2	239396308	239398309	BloodCell
chr2	239397850	239399851	Heart
chr2	239410761	239412762	Intestine
chr2	239438504	239440505	Brain
chr2	239462867	239464868	Heart
chr2	239465241	239467242	Intestine
chr2	239497755	239499756	Heart
chr2	239498657	239500658	Heart
chr2	239498874	239500875	Heart
chr2	239499057	239501058	Heart
chr2	239499515	239501516	Heart
chr2	239518237	239520238	Breast
chr2	239522015	239524016	Heart
chr2	239568898	239570899	Brain
chr2	239593189	239595190	Liver
chr2	239605140	239607141	Breast
chr2	239629031	239631032	Breast
chr2	239660090	239662091	Brain
chr2	239671479	239673480	Heart
chr2	239690426	239692427	Pancreas
chr2	239715864	239717865	Breast
chr2	239716070	239718071	Brain
chr2	239723869	239725870	Brain
chr2	239726750	239728751	Heart
chr2	239727339	239729340	Heart
chr2	239741456	239743457	Heart
chr2	239750853	239752854	Breast
chr2	239757745	239759746	Breast
chr2	239760448	239762449	Breast
chr2	239775527	239777528	Heart
chr2	239777768	239779769	Breast
chr2	239810624	239812625	Heart
chr2	239818297	239820298	Heart
chr2	239819003	239821004	Heart
chr2	239820044	239822045	Heart
chr2	239857419	239859420	Brain
chr2	239881901	239883902	Ovary
chr2	239882310	239884311	Heart
chr2	239909963	239911964	Heart
chr2	239910804	239912805	Heart
chr2	239928140	239930141	Brain
chr2	239950936	239952937	Heart
chr2	239951802	239953803	Ovary
chr2	239958501	239960502	Brain
chr2	239964532	239966533	Heart
chr2	239965142	239967143	Heart
chr2	239977599	239979600	Lung
chr2	239977848	239979849	Brain
chr2	239978458	239980459	Liver
chr2	239997156	239999157	Intestine
chr2	240050968	240052969	Brain
chr2	240069040	240071041	Breast
chr2	240120909	240122910	Breast
chr2	240131886	240133887	Brain
chr2	240145225	240147226	Heart
chr2	240145726	240147727	Heart
chr2	240149398	240151399	Liver
chr2	240154241	240156242	Brain
chr2	240154494	240156495	Brain
chr2	240212274	240214275	Heart
chr2	240213214	240215215	Brain
chr2	240223524	240225525	Brain
chr2	240231303	240233304	Breast
chr2	240235237	240237238	Ovary
chr2	240236515	240238516	Ovary
chr2	240255532	240257533	Breast
chr2	240292374	240294375	Heart
chr2	240294338	240296339	Brain
chr2	240324796	240326797	Breast
chr2	240325451	240327452	Kidney
chr2	240338684	240340685	Heart
chr2	240339549	240341550	Heart
chr2	240366590	240368591	Heart
chr2	240366831	240368832	Heart
chr2	240368005	240370006	Heart
chr2	240368270	240370271	Heart
chr2	240369559	240371560	Heart
chr2	240374398	240376399	Heart
chr2	240386517	240388518	Heart
chr2	240387386	240389387	Heart
chr2	240392366	240394367	Heart
chr2	240392657	240394658	Heart
chr2	240395533	240397534	Heart
chr2	240397967	240399968	Heart
chr2	240398104	240400105	Heart
chr2	240432074	240434075	Heart
chr2	240450485	240452486	Heart
chr2	240557388	240559389	Heart
chr2	240563089	240565090	Brain
chr2	240569536	240571537	Heart
chr2	240570773	240572774	Breast
chr2	240571754	240573755	Heart
chr2	240571867	240573868	Heart
chr2	240594825	240596826	Breast
chr2	240603826	240605827	Intestine
chr2	240604683	240606684	Intestine
chr2	240620948	240622949	BloodCell
chr2	240623473	240625474	Intestine
chr2	240626063	240628064	Breast
chr2	240631494	240633495	Heart
chr2	240640098	240642099	Intestine
chr2	240645392	240647393	BloodCell
chr2	240646110	240648111	Heart
chr2	240650374	240652375	Breast
chr2	240679413	240681414	Intestine
chr2	240681085	240683086	Heart
chr2	240681301	240683302	Heart
chr2	240684897	240686898	Pancreas
chr2	240696481	240698482	Heart
chr2	240703825	240705826	BloodCell
chr2	240739055	240741056	Breast
chr2	240754864	240756865	Heart
chr2	240766616	240768617	Heart
chr2	240767191	240769192	Heart
chr2	240788978	240790979	Breast
chr2	240798548	240800549	Heart
chr2	240832921	240834922	Breast
chr2	240850788	240852789	Intestine
chr2	240874778	240876779	Intestine
chr2	240878026	240880027	Heart
chr2	240888666	240890667	Intestine
chr2	240891541	240893542	Breast
chr2	240901669	240903670	Breast
chr2	240911938	240913939	Ovary
chr2	240912364	240914365	Breast
chr2	240914261	240916262	Ovary
chr2	240915039	240917040	Ovary
chr2	240917300	240919301	Heart
chr2	240918372	240920373	Heart
chr2	240919870	240921871	Heart
chr2	240921128	240923129	Ovary
chr2	240925002	240927003	Heart
chr2	240945265	240947266	Breast
chr2	240945943	240947944	Breast
chr2	240956011	240958012	Ovary
chr2	240956397	240958398	Ovary
chr2	240961109	240963110	Ovary
chr2	240971421	240973422	Heart
chr2	240973941	240975942	BloodCell
chr2	240981585	240983586	Heart
chr2	240981935	240983936	Heart
chr2	240983216	240985217	Heart
chr2	240985185	240987186	Heart
chr2	240986827	240988828	Heart
chr2	240988143	240990144	Heart
chr2	240988616	240990617	Heart
chr2	240988957	240990958	Liver
chr2	240991706	240993707	Heart
chr2	240993781	240995782	Ovary
chr2	241000233	241002234	Heart
chr2	241007870	241009871	Heart
chr2	241034676	241036677	BloodCell
chr2	241068799	241070800	Breast
chr2	241079883	241081884	Breast
chr2	241080051	241082052	Heart
chr2	241080715	241082716	Heart
chr2	241081301	241083302	Intestine
chr2	241094800	241096801	BloodCell
chr2	241101810	241103811	BloodCell
chr2	241109922	241111923	BloodCell
chr2	241110383	241112384	BloodCell
chr2	241110550	241112551	BloodCell
chr2	241131729	241133730	Pancreas
chr2	241150243	241152244	Brain
chr2	241150422	241152423	Brain
chr2	241156094	241158095	Brain
chr2	241158291	241160292	Brain
chr2	241179142	241181143	Brain
chr2	241190218	241192219	Intestine
chr2	241210617	241212618	Heart
chr2	241213765	241215766	Heart
chr2	241214637	241216638	Heart
chr2	241226230	241228231	Brain
chr2	241255338	241257339	Ovary
chr2	241268901	241270902	Heart
chr2	241269351	241271352	Breast
chr2	241276742	241278743	Breast
chr2	241312938	241314939	Intestine
chr2	241320261	241322262	Pancreas
chr2	241333556	241335557	Breast
chr2	241350251	241352252	Kidney
chr2	241350408	241352409	Kidney
chr2	241353540	241355541	Breast
chr2	241356730	241358731	Intestine
chr2	241358987	241360988	Intestine
chr2	241362718	241364719	Intestine
chr2	241375160	241377161	Breast
chr2	241399176	241401177	Intestine
chr2	241410170	241412171	Brain
chr2	241411280	241413281	Kidney
chr2	241413430	241415431	Lung
chr2	241416854	241418855	Brain
chr2	241462468	241464469	Brain
chr2	241462964	241464965	Brain
chr2	241490326	241492327	Brain
chr2	241494248	241496249	Heart
chr2	241504281	241506282	Heart
chr2	241541337	241543338	Heart
chr2	241558185	241560186	Ovary
chr2	241560074	241562075	Ovary
chr2	241563430	241565431	Liver
chr2	241608531	241610532	Breast
chr2	241611853	241613854	Ovary
chr2	241612191	241614192	Ovary
chr2	241628912	241630913	Kidney
chr2	241636998	241638999	Heart
chr2	241637300	241639301	BloodCell
chr2	241658948	241660949	Heart
chr2	241659270	241661271	Breast
chr2	241667284	241669285	Heart
chr2	241685420	241687421	Heart
chr2	241686607	241688608	Heart
chr2	241691663	241693664	Kidney
chr2	241762678	241764679	BloodCell
chr2	241771339	241773340	BloodCell
chr2	241802486	241804487	Heart
chr2	241807395	241809396	Liver
chr2	241807850	241809851	Liver
chr2	241810528	241812529	Heart
chr2	241813614	241815615	Heart
chr2	241815730	241817731	Heart
chr2	241816731	241818732	Heart
chr2	241817916	241819917	Intestine
chr2	241818114	241820115	Intestine
chr2	241840947	241842948	Heart
chr2	241843785	241845786	Heart
chr2	241851936	241853937	Heart
chr2	241852390	241854391	Heart
chr2	241852957	241854958	Heart
chr2	241854735	241856736	Heart
chr2	241855778	241857779	Heart
chr2	241862147	241864148	Heart
chr2	241866014	241868015	Heart
chr2	241866150	241868151	Heart
chr2	241875658	241877659	Heart
chr2	241903842	241905843	Pancreas
chr2	241904515	241906516	Ovary
chr2	241925721	241927722	Ovary
chr2	241965892	241967893	Brain
chr2	241967559	241969560	Brain
chr2	241968009	241970010	Breast
chr2	241982183	241984184	Intestine
chr2	242037423	242039424	Brain
chr2	242042961	242044962	Brain
chr2	242074415	242076416	Breast
chr2	242079030	242081031	Pancreas
chr2	242085253	242087254	BloodCell
chr2	242160085	242162086	Breast
chr20	61939	63940	Liver
chr20	65517	67518	Liver
chr20	199217	201218	Breast
chr20	290311	292312	Heart
chr20	295442	297443	Ovary
chr20	297971	299972	BloodCell
chr20	299742	301743	Ovary
chr20	320214	322215	Breast
chr20	322800	324801	Breast
chr20	328981	330982	Ovary
chr20	344866	346867	Breast
chr20	347766	349767	Ovary
chr20	352973	354974	Heart
chr20	360778	362779	Kidney
chr20	365552	367553	Pancreas
chr20	372260	374261	Lung
chr20	390079	392080	Kidney
chr20	390194	392195	Kidney
chr20	395873	397874	Intestine
chr20	419820	421821	Intestine
chr20	436998	438999	Brain
chr20	454105	456106	Breast
chr20	459900	461901	Breast
chr20	555356	557357	Intestine
chr20	645032	647033	Ovary
chr20	666591	668592	BloodCell
chr20	674014	676015	Heart
chr20	699173	701174	Breast
chr20	722976	724977	Breast
chr20	727578	729579	Liver
chr20	749663	751664	Intestine
chr20	755142	757143	Brain
chr20	760170	762171	Liver
chr20	769002	771003	Intestine
chr20	771403	773404	Intestine
chr20	771962	773963	Intestine
chr20	796109	798110	Intestine
chr20	799209	801210	Brain
chr20	799583	801584	Intestine
chr20	822503	824504	Intestine
chr20	832132	834133	Brain
chr20	832261	834262	Lung
chr20	834131	836132	BloodCell
chr20	844633	846634	Ovary
chr20	846076	848077	BloodCell
chr20	854694	856695	Breast
chr20	855157	857158	Lung
chr20	867452	869453	Brain
chr20	877930	879931	Liver
chr20	905970	907971	Heart
chr20	955413	957414	BloodCell
chr20	1170673	1172674	Liver
chr20	1185893	1187894	Intestine
chr20	1203207	1205208	Intestine
chr20	1211940	1213941	BloodCell
chr20	1214647	1216648	Brain
chr20	1225996	1227997	Ovary
chr20	1241756	1243757	Kidney
chr20	1272539	1274540	Kidney
chr20	1274165	1276166	Brain
chr20	1309139	1311140	Brain
chr20	1327313	1329314	Intestine
chr20	1328810	1330811	Intestine
chr20	1369780	1371781	Pancreas
chr20	1370168	1372169	Ovary
chr20	1371376	1373377	Breast
chr20	1381128	1383129	Brain
chr20	1389441	1391442	BloodCell
chr20	1389744	1391745	Brain
chr20	1392657	1394658	Ovary
chr20	1397169	1399170	Intestine
chr20	1400508	1402509	Kidney
chr20	1421939	1423940	Lung
chr20	1428560	1430561	Intestine
chr20	1455516	1457517	Kidney
chr20	1464923	1466924	Intestine
chr20	1555144	1557145	BloodCell
chr20	1587738	1589739	BloodCell
chr20	1636979	1638980	Kidney
chr20	1655428	1657429	BloodCell
chr20	1656812	1658813	BloodCell
chr20	1661026	1663027	BloodCell
chr20	1661148	1663149	BloodCell
chr20	1664075	1666076	BloodCell
chr20	1671075	1673076	Brain
chr20	1671471	1673472	BloodCell
chr20	1730514	1732515	BloodCell
chr20	1731041	1733042	BloodCell
chr20	1733708	1735709	BloodCell
chr20	1779179	1781180	Kidney
chr20	1806789	1808790	Breast
chr20	1819121	1821122	Breast
chr20	1828842	1830843	Breast
chr20	1834388	1836389	Breast
chr20	1834799	1836800	Breast
chr20	1847542	1849543	Intestine
chr20	1873323	1875324	Intestine
chr20	1876462	1878463	Brain
chr20	1882262	1884263	Breast
chr20	1882588	1884589	Heart
chr20	1882758	1884759	Brain
chr20	1883063	1885064	Brain
chr20	1890360	1892361	Brain
chr20	1890598	1892599	Breast
chr20	1896473	1898474	Breast
chr20	1900770	1902771	Breast
chr20	1910750	1912751	Breast
chr20	1931464	1933465	Heart
chr20	1935248	1937249	Intestine
chr20	1937710	1939711	Breast
chr20	1942575	1944576	Heart
chr20	1943528	1945529	Heart
chr20	1944849	1946850	Brain
chr20	1952801	1954802	Breast
chr20	1991261	1993262	Brain
chr20	1991522	1993523	Brain
chr20	2004579	2006580	Brain
chr20	2005866	2007867	BloodCell
chr20	2006222	2008223	Breast
chr20	2051897	2053898	Breast
chr20	2100232	2102233	Breast
chr20	2114472	2116473	Ovary
chr20	2131542	2133543	Lung
chr20	2133153	2135154	Heart
chr20	2229846	2231847	Liver
chr20	2230910	2232911	Kidney
chr20	2305105	2307106	Intestine
chr20	2314415	2316416	Heart
chr20	2331519	2333520	Breast
chr20	2373992	2375993	Heart
chr20	2378800	2380801	BloodCell
chr20	2474654	2476655	Breast
chr20	2475205	2477206	Breast
chr20	2496560	2498561	Breast
chr20	2538201	2540202	Brain
chr20	2538490	2540491	Brain
chr20	2598473	2600474	Intestine
chr20	2603362	2605363	Intestine
chr20	2662670	2664671	Heart
chr20	2662967	2664968	Heart
chr20	2712453	2714454	BloodCell
chr20	2740656	2742657	BloodCell
chr20	2740969	2742970	BloodCell
chr20	2741149	2743150	BloodCell
chr20	2758974	2760975	Heart
chr20	2808189	2810190	Intestine
chr20	2820069	2822070	Ovary
chr20	2820473	2822474	Ovary
chr20	2873226	2875227	Heart
chr20	2878308	2880309	Kidney
chr20	2900348	2902349	Brain
chr20	2901493	2903494	Brain
chr20	2918716	2920717	Intestine
chr20	2922086	2924087	Breast
chr20	2954730	2956731	Brain
chr20	2984115	2986116	Kidney
chr20	2984572	2986573	Kidney
chr20	2995021	2997022	Brain
chr20	3010501	3012502	Kidney
chr20	3040871	3042872	Ovary
chr20	3041308	3043309	Pancreas
chr20	3043568	3045569	Breast
chr20	3044259	3046260	Breast
chr20	3065782	3067783	Kidney
chr20	3068147	3070148	Heart
chr20	3073649	3075650	Intestine
chr20	3076243	3078244	BloodCell
chr20	3082154	3084155	Intestine
chr20	3092599	3094600	BloodCell
chr20	3093017	3095018	BloodCell
chr20	3108540	3110541	Brain
chr20	3120434	3122435	BloodCell
chr20	3138031	3140032	Brain
chr20	3158072	3160073	Intestine
chr20	3191805	3193806	Brain
chr20	3196355	3198356	Brain
chr20	3205590	3207591	Breast
chr20	3218269	3220270	Breast
chr20	3221093	3223094	Breast
chr20	3224380	3226381	Intestine
chr20	3231284	3233285	Breast
chr20	3239224	3241225	Breast
chr20	3291519	3293520	Breast
chr20	3312927	3314928	Pancreas
chr20	3327687	3329688	BloodCell
chr20	3333383	3335384	Brain
chr20	3352875	3354876	Brain
chr20	3379756	3381757	Brain
chr20	3379944	3381945	Brain
chr20	3395690	3397691	Intestine
chr20	3408274	3410275	Heart
chr20	3408725	3410726	Intestine
chr20	3509254	3511255	Pancreas
chr20	3541357	3543358	Pancreas
chr20	3542287	3544288	Lung
chr20	3552972	3554973	Pancreas
chr20	3668127	3670128	Heart
chr20	3677730	3679731	Ovary
chr20	3678224	3680225	Ovary
chr20	3678536	3680537	Ovary
chr20	3678817	3680818	Heart
chr20	3679574	3681575	Heart
chr20	3684142	3686143	Heart
chr20	3684746	3686747	Heart
chr20	3685008	3687009	Ovary
chr20	3706274	3708275	Heart
chr20	3729637	3731638	Heart
chr20	3738936	3740937	Heart
chr20	3756494	3758495	Brain
chr20	3757962	3759963	Heart
chr20	3763490	3765491	Breast
chr20	3768571	3770572	Heart
chr20	3780945	3782946	Pancreas
chr20	3781832	3783833	Heart
chr20	3786111	3788112	BloodCell
chr20	3786740	3788741	Ovary
chr20	3787599	3789600	Intestine
chr20	3805029	3807030	Ovary
chr20	3805407	3807408	Lung
chr20	3810033	3812034	Heart
chr20	3812739	3814740	Intestine
chr20	3816820	3818821	Ovary
chr20	3817206	3819207	Ovary
chr20	3846627	3848628	Ovary
chr20	3853160	3855161	Breast
chr20	3853529	3855530	Breast
chr20	3865908	3867909	Breast
chr20	3870816	3872817	Kidney
chr20	3873768	3875769	Breast
chr20	3889214	3891215	BloodCell
chr20	3902375	3904376	Breast
chr20	3906193	3908194	BloodCell
chr20	3906465	3908466	BloodCell
chr20	3906653	3908654	BloodCell
chr20	3912611	3914612	Breast
chr20	3923038	3925039	Brain
chr20	3927497	3929498	Heart
chr20	3928131	3930132	Breast
chr20	3928645	3930646	Heart
chr20	3930177	3932178	Kidney
chr20	3934379	3936380	Heart
chr20	3934559	3936560	Breast
chr20	3989438	3991439	BloodCell
chr20	4019845	4021846	Breast
chr20	4021797	4023798	Intestine
chr20	4023121	4025122	BloodCell
chr20	4025509	4027510	Liver
chr20	4033815	4035816	Intestine
chr20	4051313	4053314	Heart
chr20	4051671	4053672	Pancreas
chr20	4052769	4054770	Lung
chr20	4059639	4061640	Heart
chr20	4060032	4062033	Breast
chr20	4064682	4066683	Lung
chr20	4067897	4069898	Lung
chr20	4087112	4089113	Kidney
chr20	4089987	4091988	Kidney
chr20	4111185	4113186	Intestine
chr20	4144673	4146674	Breast
chr20	4147093	4149094	Ovary
chr20	4148872	4150873	Heart
chr20	4150533	4152534	Intestine
chr20	4152464	4154465	Breast
chr20	4155616	4157617	Breast
chr20	4158968	4160969	Kidney
chr20	4164520	4166521	Kidney
chr20	4214657	4216658	Intestine
chr20	4216670	4218671	Intestine
chr20	4221643	4223644	Intestine
chr20	4242279	4244280	Breast
chr20	4296501	4298502	Heart
chr20	4303776	4305777	Brain
chr20	4445054	4447055	Breast
chr20	4469485	4471486	Kidney
chr20	4509299	4511300	Kidney
chr20	4512620	4514621	Kidney
chr20	4543977	4545978	Lung
chr20	4549932	4551933	Lung
chr20	4554741	4556742	Kidney
chr20	4601089	4603090	Intestine
chr20	4612367	4614368	Breast
chr20	4637677	4639678	Brain
chr20	4638057	4640058	Breast
chr20	4644871	4646872	Breast
chr20	4681224	4683225	Lung
chr20	4683982	4685983	Lung
chr20	4687771	4689772	Brain
chr20	4688707	4690708	Brain
chr20	4717432	4719433	Brain
chr20	4720188	4722189	Ovary
chr20	4758696	4760697	Ovary
chr20	4760161	4762162	Ovary
chr20	4777496	4779497	Brain
chr20	4779449	4781450	BloodCell
chr20	4786290	4788291	Heart
chr20	4805069	4807070	Heart
chr20	4811711	4813712	BloodCell
chr20	4811985	4813986	Heart
chr20	4812146	4814147	Heart
chr20	4812930	4814931	BloodCell
chr20	4814904	4816905	BloodCell
chr20	4823284	4825285	Heart
chr20	4828313	4830314	Heart
chr20	4828942	4830943	Heart
chr20	4836150	4838151	Ovary
chr20	4894155	4896156	Brain
chr20	4896367	4898368	Intestine
chr20	4948596	4950597	Brain
chr20	4961356	4963357	BloodCell
chr20	4967281	4969282	Ovary
chr20	5000118	5002119	Ovary
chr20	5027166	5029167	Ovary
chr20	5040297	5042298	Heart
chr20	5110950	5112951	Breast
chr20	5127242	5129243	Heart
chr20	5140813	5142814	Brain
chr20	5145361	5147362	Ovary
chr20	5149388	5151389	Intestine
chr20	5190968	5192969	Lung
chr20	5194852	5196853	Brain
chr20	5201598	5203599	Intestine
chr20	5213163	5215164	Brain
chr20	5215116	5217117	Brain
chr20	5215877	5217878	Brain
chr20	5281627	5283628	Breast
chr20	5399364	5401365	Liver
chr20	5402088	5404089	Intestine
chr20	5420249	5422250	Breast
chr20	5462493	5464494	Pancreas
chr20	5474281	5476282	Pancreas
chr20	5479305	5481306	Intestine
chr20	5480320	5482321	Intestine
chr20	5528542	5530543	BloodCell
chr20	5528628	5530629	Intestine
chr20	5569207	5571208	Intestine
chr20	5580511	5582512	Brain
chr20	5607714	5609715	BloodCell
chr20	5608774	5610775	BloodCell
chr20	5612983	5614984	Breast
chr20	5646785	5648786	Heart
chr20	5695519	5697520	Heart
chr20	5714380	5716381	BloodCell
chr20	5722016	5724017	Breast
chr20	5737122	5739123	BloodCell
chr20	5747375	5749376	Intestine
chr20	5749862	5751863	Brain
chr20	5750253	5752254	Pancreas
chr20	5797045	5799046	Kidney
chr20	5831019	5833020	Brain
chr20	5834404	5836405	BloodCell
chr20	5835831	5837832	BloodCell
chr20	5842254	5844255	BloodCell
chr20	5842471	5844472	BloodCell
chr20	5845157	5847158	Pancreas
chr20	5848274	5850275	Ovary
chr20	5862386	5864387	Lung
chr20	5863706	5865707	Ovary
chr20	5918807	5920808	Lung
chr20	5949150	5951151	Heart
chr20	5961644	5963645	Breast
chr20	6006148	6008149	Intestine
chr20	6006341	6008342	Intestine
chr20	6037500	6039501	Brain
chr20	6051541	6053542	Liver
chr20	6054362	6056363	Kidney
chr20	6055315	6057316	Breast
chr20	6076173	6078174	Ovary
chr20	6093830	6095831	Intestine
chr20	6163890	6165891	Pancreas
chr20	6240801	6242802	Pancreas
chr20	6260446	6262447	Heart
chr20	6381060	6383061	Liver
chr20	6394928	6396929	Kidney
chr20	6479726	6481727	Breast
chr20	6490117	6492118	Liver
chr20	6631243	6633244	Kidney
chr20	6631403	6633404	Liver
chr20	6663116	6665117	Intestine
chr20	6665165	6667166	Kidney
chr20	6690765	6692766	Intestine
chr20	6692629	6694630	Intestine
chr20	6706557	6708558	Intestine
chr20	6707915	6709916	Pancreas
chr20	6708091	6710092	Lung
chr20	6730175	6732176	Intestine
chr20	6739309	6741310	Kidney
chr20	6764753	6766754	Intestine
chr20	6765057	6767058	Intestine
chr20	6767072	6769073	Heart
chr20	6836896	6838897	Kidney
chr20	6865892	6867893	Kidney
chr20	6920349	6922350	Breast
chr20	6940056	6942057	Kidney
chr20	6974429	6976430	Kidney
chr20	7113053	7115054	Liver
chr20	7160886	7162887	Liver
chr20	7354232	7356233	Kidney
chr20	7703145	7705146	Brain
chr20	7713737	7715738	Kidney
chr20	7727577	7729578	Lung
chr20	7741693	7743694	Lung
chr20	7750402	7752403	Breast
chr20	7769710	7771711	Kidney
chr20	7836820	7838821	Brain
chr20	7966598	7968599	Breast
chr20	7987700	7989701	Breast
chr20	8072327	8074328	BloodCell
chr20	8075509	8077510	Brain
chr20	8076242	8078243	Pancreas
chr20	8115653	8117654	Pancreas
chr20	8127784	8129785	Breast
chr20	8136084	8138085	Brain
chr20	8143851	8145852	Kidney
chr20	8144005	8146006	Kidney
chr20	8175475	8177476	Brain
chr20	8218084	8220085	Kidney
chr20	8230247	8232248	Pancreas
chr20	8306007	8308008	Brain
chr20	8308775	8310776	Brain
chr20	8315380	8317381	Pancreas
chr20	8330526	8332527	Kidney
chr20	8370070	8372071	Brain
chr20	8387905	8389906	Brain
chr20	8423172	8425173	Kidney
chr20	8431806	8433807	Kidney
chr20	8479395	8481396	Brain
chr20	8533863	8535864	Brain
chr20	8546436	8548437	Brain
chr20	8561563	8563564	Brain
chr20	8616036	8618037	Pancreas
chr20	8641440	8643441	Brain
chr20	8645154	8647155	Lung
chr20	8666578	8668579	Heart
chr20	8673673	8675674	Breast
chr20	8684465	8686466	Breast
chr20	8692988	8694989	Kidney
chr20	8699735	8701736	Brain
chr20	8731009	8733010	Brain
chr20	8755628	8757629	Kidney
chr20	8756493	8758494	Kidney
chr20	8786241	8788242	Intestine
chr20	8800874	8802875	Brain
chr20	8808555	8810556	Pancreas
chr20	8853768	8855769	Ovary
chr20	8854431	8856432	Ovary
chr20	8854634	8856635	Pancreas
chr20	8932593	8934594	Ovary
chr20	9059168	9061169	Kidney
chr20	9065376	9067377	Kidney
chr20	9103149	9105150	Kidney
chr20	9110242	9112243	Breast
chr20	9119024	9121025	Breast
chr20	9146644	9148645	Kidney
chr20	9149026	9151027	Kidney
chr20	9172093	9174094	Kidney
chr20	9178678	9180679	Kidney
chr20	9199764	9201765	Kidney
chr20	9202518	9204519	Brain
chr20	9220072	9222073	Kidney
chr20	9270079	9272080	Pancreas
chr20	9293306	9295307	Lung
chr20	9311185	9313186	Kidney
chr20	9397149	9399150	Brain
chr20	9407695	9409696	Lung
chr20	9408570	9410571	Kidney
chr20	9409212	9411213	Kidney
chr20	9474531	9476532	Brain
chr20	9513218	9515219	Brain
chr20	9513356	9515357	Brain
chr20	9549481	9551482	Brain
chr20	9550244	9552245	Brain
chr20	9572466	9574467	Breast
chr20	9580464	9582465	Brain
chr20	9593724	9595725	Pancreas
chr20	9686050	9688051	Brain
chr20	9686302	9688303	Brain
chr20	9688177	9690178	Brain
chr20	9774395	9776396	Brain
chr20	9791917	9793918	Brain
chr20	9837336	9839337	Breast
chr20	9872368	9874369	Intestine
chr20	9927053	9929054	Brain
chr20	9948750	9950751	Pancreas
chr20	9954849	9956850	Lung
chr20	9976852	9978853	Lung
chr20	9980961	9982962	Intestine
chr20	10046351	10048352	Brain
chr20	10074799	10076800	Lung
chr20	10077617	10079618	Pancreas
chr20	10108722	10110723	Pancreas
chr20	10108885	10110886	Pancreas
chr20	10109370	10111371	Lung
chr20	10112932	10114933	Lung
chr20	10114266	10116267	Kidney
chr20	10172542	10174543	Brain
chr20	10174597	10176598	Heart
chr20	10280183	10282184	Brain
chr20	10280393	10282394	Brain
chr20	10313354	10315355	Brain
chr20	10329063	10331064	Brain
chr20	10329312	10331313	Brain
chr20	10331816	10333817	Brain
chr20	10332672	10334673	Brain
chr20	10351527	10353528	Kidney
chr20	10356252	10358253	Kidney
chr20	10375912	10377913	Kidney
chr20	10407648	10409649	Brain
chr20	10408511	10410512	Brain
chr20	10428752	10430753	Intestine
chr20	10432238	10434239	Breast
chr20	10460662	10462663	Pancreas
chr20	10473848	10475849	Heart
chr20	10486576	10488577	Lung
chr20	10503700	10505701	Ovary
chr20	10517906	10519907	Lung
chr20	10520311	10522312	Kidney
chr20	10522640	10524641	Brain
chr20	10537039	10539040	Kidney
chr20	10546502	10548503	Kidney
chr20	10549946	10551947	Pancreas
chr20	10551478	10553479	Brain
chr20	10551989	10553990	Lung
chr20	10555133	10557134	Kidney
chr20	10572515	10574516	Lung
chr20	10583609	10585610	Breast
chr20	10591100	10593101	Pancreas
chr20	10596047	10598048	Lung
chr20	10622726	10624727	Heart
chr20	10632392	10634393	Breast
chr20	10633528	10635529	Heart
chr20	10638238	10640239	Heart
chr20	10638582	10640583	Heart
chr20	10651202	10653203	Breast
chr20	10653252	10655253	Kidney
chr20	10658085	10660086	Kidney
chr20	10659251	10661252	Breast
chr20	10659590	10661591	Liver
chr20	10660382	10662383	Heart
chr20	10699207	10701208	Intestine
chr20	10714117	10716118	Lung
chr20	10760966	10762967	Lung
chr20	10770655	10772656	Lung
chr20	10777824	10779825	Brain
chr20	10783101	10785102	Pancreas
chr20	10793902	10795903	Pancreas
chr20	10794302	10796303	Pancreas
chr20	10797983	10799984	Lung
chr20	10801383	10803384	Kidney
chr20	10864488	10866489	Intestine
chr20	10867472	10869473	Pancreas
chr20	10876552	10878553	Ovary
chr20	10910033	10912034	Pancreas
chr20	10923954	10925955	Kidney
chr20	10927125	10929126	Kidney
chr20	10952623	10954624	Lung
chr20	10965210	10967211	Ovary
chr20	10969256	10971257	Intestine
chr20	10970235	10972236	Lung
chr20	10971405	10973406	Pancreas
chr20	10984768	10986769	Lung
chr20	11012103	11014104	Pancreas
chr20	11034444	11036445	Heart
chr20	11053458	11055459	Kidney
chr20	11090522	11092523	Brain
chr20	11117988	11119989	Kidney
chr20	11158859	11160860	Breast
chr20	11159023	11161024	Brain
chr20	11181979	11183980	Pancreas
chr20	11194421	11196422	Intestine
chr20	11195014	11197015	Kidney
chr20	11248061	11250062	Brain
chr20	11328462	11330463	Brain
chr20	11374449	11376450	Brain
chr20	11376164	11378165	Kidney
chr20	11376233	11378234	Lung
chr20	11393262	11395263	Lung
chr20	11428316	11430317	Kidney
chr20	11451533	11453534	Lung
chr20	11456686	11458687	Kidney
chr20	11495567	11497568	Kidney
chr20	11498433	11500434	Kidney
chr20	11501231	11503232	Kidney
chr20	11503011	11505012	Intestine
chr20	11548527	11550528	Pancreas
chr20	11653966	11655967	Kidney
chr20	11716030	11718031	Brain
chr20	11753563	11755564	Kidney
chr20	11795260	11797261	Kidney
chr20	11813483	11815484	Kidney
chr20	11850099	11852100	Lung
chr20	11891129	11893130	Brain
chr20	11893356	11895357	Intestine
chr20	11901367	11903368	Kidney
chr20	11921745	11923746	Breast
chr20	11948734	11950735	Intestine
chr20	11971662	11973663	Brain
chr20	11981573	11983574	Pancreas
chr20	11991576	11993577	Brain
chr20	11993094	11995095	Breast
chr20	12052528	12054529	Kidney
chr20	12083709	12085710	Intestine
chr20	12085572	12087573	Brain
chr20	12092236	12094237	Kidney
chr20	12094393	12096394	Brain
chr20	12097554	12099555	Intestine
chr20	12111293	12113294	Breast
chr20	12152170	12154171	Kidney
chr20	12154450	12156451	Breast
chr20	12171368	12173369	Breast
chr20	12317247	12319248	Brain
chr20	12342572	12344573	Heart
chr20	12382685	12384686	Kidney
chr20	12383653	12385654	Ovary
chr20	12386910	12388911	Kidney
chr20	12394696	12396697	Kidney
chr20	12414075	12416076	Brain
chr20	12660158	12662159	Liver
chr20	12678638	12680639	Brain
chr20	12698988	12700989	Pancreas
chr20	12723073	12725074	Kidney
chr20	12733061	12735062	Kidney
chr20	12915863	12917864	Kidney
chr20	12915956	12917957	Kidney
chr20	12924565	12926566	Brain
chr20	12926691	12928692	Lung
chr20	12965872	12967873	Brain
chr20	13006065	13008066	Lung
chr20	13027081	13029082	Lung
chr20	13027310	13029311	Lung
chr20	13067501	13069502	Intestine
chr20	13101238	13103239	Intestine
chr20	13101897	13103898	Intestine
chr20	13157494	13159495	Breast
chr20	13203288	13205289	Breast
chr20	13211941	13213942	Kidney
chr20	13218817	13220818	Breast
chr20	13249480	13251481	Pancreas
chr20	13266305	13268306	Breast
chr20	13268638	13270639	Breast
chr20	13277807	13279808	Breast
chr20	13284434	13286435	Breast
chr20	13289922	13291923	Intestine
chr20	13324123	13326124	Liver
chr20	13330702	13332703	Kidney
chr20	13332240	13334241	Kidney
chr20	13335877	13337878	Kidney
chr20	13339299	13341300	Breast
chr20	13341119	13343120	Breast
chr20	13344696	13346697	Breast
chr20	13395343	13397344	Brain
chr20	13396597	13398598	Brain
chr20	13412114	13414115	Breast
chr20	13435863	13437864	Kidney
chr20	13510293	13512294	Breast
chr20	13551259	13553260	Kidney
chr20	13626778	13628779	Kidney
chr20	13643249	13645250	Lung
chr20	13648750	13650751	Ovary
chr20	13660390	13662391	Breast
chr20	13693171	13695172	Breast
chr20	13693674	13695675	Breast
chr20	13699832	13701833	Breast
chr20	13736068	13738069	Pancreas
chr20	13736745	13738746	Ovary
chr20	13785328	13787329	Intestine
chr20	13787624	13789625	Pancreas
chr20	13790662	13792663	Brain
chr20	13819113	13821114	Pancreas
chr20	13855531	13857532	Brain
chr20	13865111	13867112	Brain
chr20	13935930	13937931	Brain
chr20	14069086	14071087	Kidney
chr20	14092858	14094859	Pancreas
chr20	14116915	14118916	Brain
chr20	14213218	14215219	Kidney
chr20	14219629	14221630	Intestine
chr20	14332968	14334969	Brain
chr20	14336292	14338293	Brain
chr20	14374654	14376655	Brain
chr20	14410014	14412015	Pancreas
chr20	14452503	14454504	Kidney
chr20	14455817	14457818	Breast
chr20	14569983	14571984	Brain
chr20	14599154	14601155	Brain
chr20	14707070	14709071	Kidney
chr20	14859283	14861284	Brain
chr20	14878355	14880356	Lung
chr20	14895750	14897751	Intestine
chr20	14924436	14926437	Lung
chr20	14942013	14944014	Brain
chr20	14950372	14952373	Lung
chr20	15059933	15061934	Brain
chr20	15144095	15146096	Pancreas
chr20	15320114	15322115	Breast
chr20	15327285	15329286	Breast
chr20	15560937	15562938	Brain
chr20	15575591	15577592	Kidney
chr20	15702752	15704753	Lung
chr20	15831691	15833692	Breast
chr20	15961351	15963352	Brain
chr20	15987680	15989681	Brain
chr20	16020256	16022257	Kidney
chr20	16051626	16053627	Brain
chr20	16064158	16066159	Brain
chr20	16158095	16160096	Brain
chr20	16161641	16163642	Brain
chr20	16316238	16318239	Brain
chr20	16316347	16318348	Brain
chr20	16349014	16351015	Kidney
chr20	16367879	16369880	Liver
chr20	16388969	16390970	Brain
chr20	16471682	16473683	Intestine
chr20	16513287	16515288	Brain
chr20	16536197	16538198	Intestine
chr20	16540440	16542441	Breast
chr20	16552829	16554830	Breast
chr20	16557338	16559339	Breast
chr20	16559419	16561420	Breast
chr20	16568684	16570685	Intestine
chr20	16570722	16572723	Breast
chr20	16574526	16576527	BloodCell
chr20	16579784	16581785	Intestine
chr20	16580122	16582123	Intestine
chr20	16595597	16597598	Intestine
chr20	16699975	16701976	Breast
chr20	16700488	16702489	BloodCell
chr20	16729430	16731431	BloodCell
chr20	16759657	16761658	Breast
chr20	16820331	16822332	Kidney
chr20	16820507	16822508	Kidney
chr20	16863213	16865214	Brain
chr20	16969945	16971946	Brain
chr20	17168765	17170766	Ovary
chr20	17280682	17282683	Liver
chr20	17389867	17391868	Brain
chr20	17430308	17432309	Heart
chr20	17430692	17432693	Ovary
chr20	17503452	17505453	Heart
chr20	17517515	17519516	Ovary
chr20	17562839	17564840	Breast
chr20	17567138	17569139	Ovary
chr20	17577885	17579886	Breast
chr20	17617576	17619577	Heart
chr20	17619005	17621006	Heart
chr20	17625449	17627450	Breast
chr20	17630760	17632761	Intestine
chr20	17633022	17635023	Heart
chr20	17635681	17637682	Heart
chr20	17635848	17637849	Brain
chr20	17644157	17646158	Ovary
chr20	17645139	17647140	Ovary
chr20	17645392	17647393	Pancreas
chr20	17659852	17661853	Intestine
chr20	17660351	17662352	Pancreas
chr20	17660516	17662517	Intestine
chr20	17662828	17664829	Ovary
chr20	17683631	17685632	Heart
chr20	17691180	17693181	Breast
chr20	17699841	17701842	Pancreas
chr20	17701043	17703044	Brain
chr20	17731700	17733701	Pancreas
chr20	17732330	17734331	Pancreas
chr20	17733569	17735570	Pancreas
chr20	17739594	17741595	Pancreas
chr20	17740421	17742422	Intestine
chr20	17761436	17763437	Breast
chr20	17766826	17768827	Intestine
chr20	17785029	17787030	Ovary
chr20	17794549	17796550	Pancreas
chr20	17805536	17807537	Ovary
chr20	17808906	17810907	Breast
chr20	17809200	17811201	Heart
chr20	17809419	17811420	Kidney
chr20	17832145	17834146	Lung
chr20	17833972	17835973	Pancreas
chr20	17843749	17845750	Heart
chr20	17847824	17849825	Heart
chr20	17858321	17860322	Pancreas
chr20	17858819	17860820	Pancreas
chr20	17868798	17870799	Ovary
chr20	17872256	17874257	Ovary
chr20	17872400	17874401	Ovary
chr20	17876491	17878492	Intestine
chr20	17878038	17880039	Breast
chr20	17882087	17884088	Breast
chr20	17885203	17887204	Breast
chr20	17928041	17930042	Liver
chr20	17942423	17944424	Brain
chr20	17955310	17957311	Kidney
chr20	17965498	17967499	BloodCell
chr20	17965710	17967711	BloodCell
chr20	17993915	17995916	Heart
chr20	18004259	18006260	Kidney
chr20	18026208	18028209	Intestine
chr20	18052072	18054073	Breast
chr20	18054438	18056439	Intestine
chr20	18055912	18057913	Intestine
chr20	18056179	18058180	Breast
chr20	18057530	18059531	Breast
chr20	18058352	18060353	Intestine
chr20	18075823	18077824	Intestine
chr20	18076381	18078382	Intestine
chr20	18090823	18092824	Intestine
chr20	18189568	18191569	Breast
chr20	18222561	18224562	Liver
chr20	18224018	18226019	Lung
chr20	18271661	18273662	Intestine
chr20	18272867	18274868	Brain
chr20	18286704	18288705	Heart
chr20	18313589	18315590	Lung
chr20	18402400	18404401	Breast
chr20	18429283	18431284	Intestine
chr20	18464736	18466737	Kidney
chr20	18466846	18468847	BloodCell
chr20	18495218	18497219	Ovary
chr20	18495802	18497803	BloodCell
chr20	18505845	18507846	BloodCell
chr20	18521315	18523316	Kidney
chr20	18523788	18525789	Lung
chr20	18532649	18534650	Kidney
chr20	18552852	18554853	Brain
chr20	18553079	18555080	Brain
chr20	18566687	18568688	BloodCell
chr20	18583837	18585838	Kidney
chr20	18586219	18588220	Brain
chr20	18726367	18728368	Intestine
chr20	18743283	18745284	Brain
chr20	18766920	18768921	Breast
chr20	18901568	18903569	Breast
chr20	18970883	18972884	Breast
chr20	18972499	18974500	Pancreas
chr20	18972963	18974964	Ovary
chr20	18984306	18986307	Ovary
chr20	18985406	18987407	Ovary
chr20	18986033	18988034	Ovary
chr20	19094384	19096385	Intestine
chr20	19097308	19099309	Intestine
chr20	19098858	19100859	Intestine
chr20	19251653	19253654	Heart
chr20	19253342	19255343	Heart
chr20	19290687	19292688	Ovary
chr20	19291364	19293365	Brain
chr20	19375770	19377771	Ovary
chr20	19376019	19378020	Brain
chr20	19406908	19408909	Breast
chr20	19426677	19428678	Breast
chr20	19427145	19429146	Breast
chr20	19619700	19621701	Liver
chr20	19709681	19711682	Intestine
chr20	19713530	19715531	Intestine
chr20	19725306	19727307	Lung
chr20	19755672	19757673	Intestine
chr20	19769590	19771591	Ovary
chr20	19802074	19804075	Intestine
chr20	19806288	19808289	Pancreas
chr20	19848636	19850637	Brain
chr20	19848945	19850946	Brain
chr20	19863303	19865304	Breast
chr20	19886079	19888080	Intestine
chr20	19912444	19914445	Lung
chr20	19916172	19918173	Breast
chr20	19917540	19919541	Intestine
chr20	19928128	19930129	Pancreas
chr20	19936373	19938374	Heart
chr20	19943892	19945893	Kidney
chr20	19945452	19947453	Breast
chr20	19947133	19949134	Pancreas
chr20	19952876	19954877	Breast
chr20	19966071	19968072	Pancreas
chr20	19967626	19969627	BloodCell
chr20	19976605	19978606	Heart
chr20	19977711	19979712	Breast
chr20	19980260	19982261	Kidney
chr20	19985230	19987231	Brain
chr20	19985960	19987961	Heart
chr20	19990135	19992136	Kidney
chr20	19998474	20000475	Pancreas
chr20	20003211	20005212	Ovary
chr20	20003578	20005579	Pancreas
chr20	20011755	20013756	Brain
chr20	20024128	20026129	Kidney
chr20	20026525	20028526	Pancreas
chr20	20035976	20037977	Brain
chr20	20078292	20080293	Intestine
chr20	20088243	20090244	Breast
chr20	20160787	20162788	Brain
chr20	20200307	20202308	Brain
chr20	20224430	20226431	Breast
chr20	20372277	20374278	Brain
chr20	20407111	20409112	Brain
chr20	20407421	20409422	Brain
chr20	20407596	20409597	Brain
chr20	20408933	20410934	Brain
chr20	20411925	20413926	Kidney
chr20	20426973	20428974	Brain
chr20	20427273	20429274	Brain
chr20	20434635	20436636	Brain
chr20	20438821	20440822	Intestine
chr20	20464578	20466579	Brain
chr20	20465677	20467678	Kidney
chr20	20479868	20481869	Lung
chr20	20490972	20492973	Brain
chr20	20498137	20500138	Brain
chr20	20524987	20526988	Brain
chr20	20526836	20528837	Brain
chr20	20592491	20594492	Ovary
chr20	20606079	20608080	Brain
chr20	20667783	20669784	Brain
chr20	20676382	20678383	Breast
chr20	20712313	20714314	Heart
chr20	20748303	20750304	Breast
chr20	20780306	20782307	Heart
chr20	20781379	20783380	Ovary
chr20	20819291	20821292	Intestine
chr20	20843229	20845230	Liver
chr20	20893901	20895902	Breast
chr20	21003566	21005567	Kidney
chr20	21074182	21076183	Kidney
chr20	21099062	21101063	BloodCell
chr20	21100610	21102611	Liver
chr20	21101358	21103359	BloodCell
chr20	21155443	21157444	Lung
chr20	21182979	21184980	Intestine
chr20	21234260	21236261	Brain
chr20	21250587	21252588	Lung
chr20	21258505	21260506	Brain
chr20	21279592	21281593	Intestine
chr20	21352332	21354333	Kidney
chr20	21394444	21396445	BloodCell
chr20	21495642	21497643	Lung
chr20	21507812	21509813	Brain
chr20	21513063	21515064	Brain
chr20	21520369	21522370	Brain
chr20	21521779	21523780	Intestine
chr20	21607091	21609092	Brain
chr20	21612754	21614755	Intestine
chr20	21639757	21641758	Liver
chr20	21668730	21670731	Heart
chr20	21720624	21722625	Pancreas
chr20	21725107	21727108	Breast
chr20	21766820	21768821	Liver
chr20	21900615	21902616	Heart
chr20	22269775	22271776	Ovary
chr20	22340687	22342688	Kidney
chr20	22351185	22353186	Pancreas
chr20	22351233	22353234	Intestine
chr20	22382316	22384317	Kidney
chr20	22388994	22390995	Lung
chr20	22389732	22391733	Kidney
chr20	22446044	22448045	Breast
chr20	22449789	22451790	Intestine
chr20	22488876	22490877	Pancreas
chr20	22498975	22500976	Intestine
chr20	22573949	22575950	Pancreas
chr20	22576953	22578954	Pancreas
chr20	22577419	22579420	Liver
chr20	22577672	22579673	Pancreas
chr20	22577985	22579986	Pancreas
chr20	22584343	22586344	Pancreas
chr20	22584555	22586556	Pancreas
chr20	22585833	22587834	Liver
chr20	22715880	22717881	Breast
chr20	22734223	22736224	Liver
chr20	22764014	22766015	Breast
chr20	22770942	22772943	Kidney
chr20	22772529	22774530	Kidney
chr20	22806858	22808859	Breast
chr20	22824755	22826756	Breast
chr20	22860449	22862450	Kidney
chr20	22893089	22895090	Breast
chr20	22930876	22932877	Intestine
chr20	22973522	22975523	Liver
chr20	23042643	23044644	Heart
chr20	23046517	23048518	Heart
chr20	23046892	23048893	Heart
chr20	23050544	23052545	Heart
chr20	23051440	23053441	Heart
chr20	23060421	23062422	Heart
chr20	23060645	23062646	Heart
chr20	23060864	23062865	Ovary
chr20	23061035	23063036	Pancreas
chr20	23083064	23085065	Heart
chr20	23083505	23085506	Heart
chr20	23083905	23085906	Heart
chr20	23084041	23086042	Heart
chr20	23086387	23088388	Heart
chr20	23086626	23088627	Heart
chr20	23091614	23093615	Pancreas
chr20	23119924	23121925	Heart
chr20	23124184	23126185	Intestine
chr20	23124977	23126978	Heart
chr20	23125251	23127252	Heart
chr20	23125942	23127943	Heart
chr20	23141544	23143545	Heart
chr20	23146195	23148196	Heart
chr20	23154990	23156991	Intestine
chr20	23155700	23157701	Heart
chr20	23155902	23157903	Heart
chr20	23159067	23161068	Intestine
chr20	23160694	23162695	Heart
chr20	23160805	23162806	Heart
chr20	23162101	23164102	Heart
chr20	23164534	23166535	Intestine
chr20	23166668	23168669	Lung
chr20	23179201	23181202	Heart
chr20	23203533	23205534	Kidney
chr20	23204419	23206420	Brain
chr20	23224804	23226805	Pancreas
chr20	23224894	23226895	Heart
chr20	23232016	23234017	Liver
chr20	23244992	23246993	Heart
chr20	23245853	23247854	Heart
chr20	23295074	23297075	Heart
chr20	23295898	23297899	Heart
chr20	23296281	23298282	Heart
chr20	23296635	23298636	Heart
chr20	23303793	23305794	Heart
chr20	23304137	23306138	Heart
chr20	23304360	23306361	Heart
chr20	23325805	23327806	Heart
chr20	23350823	23352824	BloodCell
chr20	23357714	23359715	BloodCell
chr20	23359273	23361274	Heart
chr20	23362484	23364485	Heart
chr20	23393211	23395212	Breast
chr20	23406958	23408959	Brain
chr20	23435195	23437196	Pancreas
chr20	23508005	23510006	Kidney
chr20	23508145	23510146	Kidney
chr20	23606678	23608679	Breast
chr20	23629312	23631313	Breast
chr20	23633668	23635669	Breast
chr20	23638686	23640687	Intestine
chr20	23658279	23660280	Kidney
chr20	23660581	23662582	Intestine
chr20	23661493	23663494	Heart
chr20	23662463	23664464	Breast
chr20	23679372	23681373	Breast
chr20	23692367	23694368	Kidney
chr20	23754303	23756304	Kidney
chr20	23758685	23760686	Breast
chr20	23781565	23783566	Liver
chr20	23831145	23833146	Kidney
chr20	23877391	23879392	Breast
chr20	23880527	23882528	Kidney
chr20	23923223	23925224	Pancreas
chr20	23927971	23929972	BloodCell
chr20	23980612	23982613	Heart
chr20	23980987	23982988	Ovary
chr20	23993690	23995691	Breast
chr20	24026838	24028839	BloodCell
chr20	24108205	24110206	Intestine
chr20	24135354	24137355	Heart
chr20	24152404	24154405	Brain
chr20	24156438	24158439	BloodCell
chr20	24160205	24162206	Kidney
chr20	24193429	24195430	Liver
chr20	24206311	24208312	Liver
chr20	24235344	24237345	Heart
chr20	24431219	24433220	Liver
chr20	24451178	24453179	Heart
chr20	24461675	24463676	Brain
chr20	24468098	24470099	Brain
chr20	24468685	24470686	Brain
chr20	24469104	24471105	Brain
chr20	24470543	24472544	Brain
chr20	24501879	24503880	Brain
chr20	24502842	24504843	Brain
chr20	24505339	24507340	Brain
chr20	24506297	24508298	Heart
chr20	24522869	24524870	Brain
chr20	24570355	24572356	Brain
chr20	24588939	24590940	Brain
chr20	24609399	24611400	Breast
chr20	24632197	24634198	Breast
chr20	24650347	24652348	Kidney
chr20	24652468	24654469	Liver
chr20	24656427	24658428	Ovary
chr20	24671662	24673663	Kidney
chr20	24672837	24674838	Kidney
chr20	24682883	24684884	Brain
chr20	24784687	24786688	Kidney
chr20	24837244	24839245	Lung
chr20	24917977	24919978	Heart
chr20	24928485	24930486	Breast
chr20	24929087	24931088	Breast
chr20	24933465	24935466	Intestine
chr20	24952319	24954320	Heart
chr20	24967456	24969457	Intestine
chr20	24977655	24979656	Brain
chr20	24984524	24986525	Intestine
chr20	24990080	24992081	Breast
chr20	25008757	25010758	Pancreas
chr20	25018831	25020832	Breast
chr20	25032714	25034715	Intestine
chr20	25036750	25038751	Heart
chr20	25037079	25039080	Heart
chr20	25042670	25044671	Heart
chr20	25043335	25045336	Heart
chr20	25045199	25047200	Heart
chr20	25048926	25050927	Heart
chr20	25054165	25056166	Intestine
chr20	25057926	25059927	BloodCell
chr20	25059274	25061275	Intestine
chr20	25060584	25062585	Pancreas
chr20	25060920	25062921	Heart
chr20	25064138	25066139	Intestine
chr20	25065576	25067577	Pancreas
chr20	25078351	25080352	Intestine
chr20	25084027	25086028	Breast
chr20	25114481	25116482	Pancreas
chr20	25134235	25136236	Pancreas
chr20	25190270	25192271	Breast
chr20	25193487	25195488	Breast
chr20	25194275	25196276	BloodCell
chr20	25196552	25198553	BloodCell
chr20	25198283	25200284	Brain
chr20	25207129	25209130	Breast
chr20	25215088	25217089	Brain
chr20	25220153	25222154	Heart
chr20	25221271	25223272	Heart
chr20	25221494	25223495	Heart
chr20	25233655	25235656	Kidney
chr20	25234181	25236182	Pancreas
chr20	25234416	25236417	Breast
chr20	25235122	25237123	Heart
chr20	25235831	25237832	Heart
chr20	25237832	25239833	Breast
chr20	25245790	25247791	Heart
chr20	25248004	25250005	Brain
chr20	25251525	25253526	Intestine
chr20	25252088	25254089	Intestine
chr20	25253088	25255089	Kidney
chr20	25255630	25257631	Breast
chr20	25256050	25258051	Heart
chr20	25257006	25259007	Intestine
chr20	25259197	25261198	Intestine
chr20	25269912	25271913	Breast
chr20	25280746	25282747	Breast
chr20	25290146	25292147	Breast
chr20	25295202	25297203	Heart
chr20	25296648	25298649	Heart
chr20	25298996	25300997	Breast
chr20	25303234	25305235	Heart
chr20	25306466	25308467	Intestine
chr20	25307937	25309938	Heart
chr20	25308064	25310065	Kidney
chr20	25316877	25318878	Heart
chr20	25318043	25320044	Heart
chr20	25327024	25329025	Kidney
chr20	25329342	25331343	Heart
chr20	25340915	25342916	Brain
chr20	25355609	25357610	Pancreas
chr20	25359804	25361805	Breast
chr20	25381031	25383032	Breast
chr20	25388562	25390563	Brain
chr20	25388717	25390718	BloodCell
chr20	25396219	25398220	Intestine
chr20	25406323	25408324	BloodCell
chr20	25436534	25438535	Breast
chr20	25452193	25454194	Kidney
chr20	25456283	25458284	Ovary
chr20	25462116	25464117	Breast
chr20	25469233	25471234	BloodCell
chr20	25502403	25504404	Ovary
chr20	25503164	25505165	Ovary
chr20	25506680	25508681	Intestine
chr20	25573617	25575618	Ovary
chr20	25578523	25580524	Breast
chr20	25585097	25587098	Ovary
chr20	25705990	25707991	BloodCell
chr20	25750513	25752514	Intestine
chr20	25797214	25799215	Heart
chr20	25798630	25800631	Heart
chr20	25842933	25844934	Heart
chr20	25843111	25845112	Heart
chr20	25843336	25845337	Brain
chr20	25859874	25861875	Heart
chr20	25861285	25863286	Heart
chr20	25865491	25867492	Heart
chr20	25897847	25899848	Heart
chr20	25987395	25989396	Heart
chr20	26010560	26012561	Brain
chr20	26010771	26012772	Heart
chr20	26010974	26012975	Heart
chr20	26054944	26056945	Heart
chr20	26057965	26059966	Heart
chr20	26079396	26081397	Heart
chr20	26132993	26134994	Heart
chr20	26163064	26165065	Kidney
chr20	26166690	26168691	Kidney
chr20	26208021	26210022	BloodCell
chr20	26208481	26210482	Liver
chr20	26251733	26253734	BloodCell
chr20	29017011	29019012	Breast
chr20	29297530	29299531	Liver
chr20	29298153	29300154	Liver
chr20	29313669	29315670	Heart
chr20	29407916	29409917	Heart
chr20	29409593	29411594	Heart
chr20	29409728	29411729	Heart
chr20	29749539	29751540	Liver
chr20	29827212	29829213	Breast
chr20	29830722	29832723	Heart
chr20	29864549	29866550	Heart
chr20	29877394	29879395	Breast
chr20	29882984	29884985	Heart
chr20	30006681	30008682	Brain
chr20	30282155	30284156	BloodCell
chr20	30282635	30284636	BloodCell
chr20	30297354	30299355	Intestine
chr20	30374112	30376113	Brain
chr20	30487755	30489756	Liver
chr20	30488207	30490208	Liver
chr20	30503963	30505964	Liver
chr20	30514759	30516760	Heart
chr20	30515234	30517235	Liver
chr20	30515758	30517759	Breast
chr20	30536559	30538560	Brain
chr20	30616746	30618747	Heart
chr20	30621183	30623184	Heart
chr20	30621725	30623726	Heart
chr20	30625869	30627870	Breast
chr20	30626860	30628861	Heart
chr20	30630672	30632673	Heart
chr20	30652757	30654758	Heart
chr20	30670306	30672307	Breast
chr20	30690979	30692980	Breast
chr20	30917171	30919172	Liver
chr20	31228999	31231000	Liver
chr20	31232649	31234650	Liver
chr20	31233051	31235052	Liver
chr20	31474749	31476750	Heart
chr20	31512474	31514475	Ovary
chr20	31512904	31514905	Ovary
chr20	31513016	31515017	BloodCell
chr20	31515784	31517785	Breast
chr20	31544712	31546713	Kidney
chr20	31545575	31547576	Ovary
chr20	31553574	31555575	Breast
chr20	31556395	31558396	Heart
chr20	31557073	31559074	Heart
chr20	31566278	31568279	Heart
chr20	31572770	31574771	Ovary
chr20	31572957	31574958	Breast
chr20	31573461	31575462	Intestine
chr20	31588861	31590862	Lung
chr20	31589059	31591060	Heart
chr20	31592150	31594151	Heart
chr20	31602362	31604363	Heart
chr20	31606951	31608952	Intestine
chr20	31607264	31609265	Intestine
chr20	31612381	31614382	Heart
chr20	31612760	31614761	Ovary
chr20	31621989	31623990	Pancreas
chr20	31660108	31662109	Heart
chr20	31663639	31665640	Intestine
chr20	31679198	31681199	Breast
chr20	31693236	31695237	Breast
chr20	31698109	31700110	Heart
chr20	31707925	31709926	Breast
chr20	31710610	31712611	Pancreas
chr20	31719569	31721570	Intestine
chr20	31726533	31728534	Kidney
chr20	31737327	31739328	Breast
chr20	31750332	31752333	Kidney
chr20	31810008	31812009	Heart
chr20	31811111	31813112	Heart
chr20	31811324	31813325	Heart
chr20	31833477	31835478	Heart
chr20	31834481	31836482	Heart
chr20	31835952	31837953	Heart
chr20	31837739	31839740	Kidney
chr20	31841808	31843809	Heart
chr20	31843691	31845692	Heart
chr20	31843950	31845951	Heart
chr20	31845070	31847071	Heart
chr20	31845968	31847969	Heart
chr20	31878233	31880234	Heart
chr20	31879639	31881640	Ovary
chr20	31913828	31915829	Breast
chr20	31932930	31934931	Breast
chr20	31950513	31952514	Heart
chr20	32018131	32020132	Liver
chr20	32018391	32020392	Liver
chr20	32028743	32030744	Heart
chr20	32051165	32053166	Heart
chr20	32109166	32111167	Heart
chr20	32113837	32115838	Breast
chr20	32152019	32154020	Intestine
chr20	32163964	32165965	Ovary
chr20	32174725	32176726	Heart
chr20	32181812	32183813	Intestine
chr20	32202827	32204828	Kidney
chr20	32203720	32205721	Intestine
chr20	32205738	32207739	Ovary
chr20	32225673	32227674	Intestine
chr20	32226459	32228460	Intestine
chr20	32248260	32250261	BloodCell
chr20	32248472	32250473	BloodCell
chr20	32255705	32257706	Intestine
chr20	32275842	32277843	Ovary
chr20	32285249	32287250	Intestine
chr20	32312254	32314255	Intestine
chr20	32315080	32317081	Pancreas
chr20	32315348	32317349	Pancreas
chr20	32324751	32326752	Intestine
chr20	32327701	32329702	Pancreas
chr20	32356119	32358120	Pancreas
chr20	32359217	32361218	BloodCell
chr20	32359476	32361477	Breast
chr20	32367538	32369539	Pancreas
chr20	32368027	32370028	Kidney
chr20	32438514	32440515	Pancreas
chr20	32446033	32448034	Breast
chr20	32446548	32448549	Breast
chr20	32448670	32450671	Pancreas
chr20	32449033	32451034	Heart
chr20	32451501	32453502	Breast
chr20	32454362	32456363	Breast
chr20	32455143	32457144	Ovary
chr20	32455439	32457440	Ovary
chr20	32465509	32467510	Brain
chr20	32473075	32475076	Liver
chr20	32473177	32475178	Ovary
chr20	32476199	32478200	Liver
chr20	32479853	32481854	Heart
chr20	32484664	32486665	Intestine
chr20	32509834	32511835	Liver
chr20	32510344	32512345	Liver
chr20	32534529	32536530	BloodCell
chr20	32536752	32538753	BloodCell
chr20	32537776	32539777	Liver
chr20	32537904	32539905	BloodCell
chr20	32538970	32540971	BloodCell
chr20	32539375	32541376	BloodCell
chr20	32557608	32559609	Liver
chr20	32560345	32562346	Liver
chr20	32561089	32563090	Liver
chr20	32561189	32563190	Liver
chr20	32569585	32571586	Breast
chr20	32604300	32606301	Breast
chr20	32612008	32614009	Liver
chr20	32615723	32617724	Breast
chr20	32620270	32622271	Liver
chr20	32626821	32628822	Liver
chr20	32628190	32630191	Liver
chr20	32651670	32653671	Heart
chr20	32664309	32666310	Pancreas
chr20	32685207	32687208	Kidney
chr20	32694264	32696265	Breast
chr20	32695091	32697092	Liver
chr20	32708950	32710951	Ovary
chr20	32716718	32718719	Kidney
chr20	32730250	32732251	Kidney
chr20	32745534	32747535	Kidney
chr20	32764653	32766654	Kidney
chr20	32779915	32781916	Brain
chr20	32803927	32805928	Brain
chr20	32831882	32833883	BloodCell
chr20	32901677	32903678	BloodCell
chr20	32972222	32974223	BloodCell
chr20	32975447	32977448	Breast
chr20	33004263	33006264	BloodCell
chr20	33018562	33020563	Heart
chr20	33126950	33128951	Pancreas
chr20	33190761	33192762	Pancreas
chr20	33261964	33263965	Brain
chr20	33276597	33278598	Pancreas
chr20	33291014	33293015	BloodCell
chr20	33332469	33334470	Heart
chr20	33386350	33388351	Lung
chr20	33399949	33401950	Brain
chr20	33407874	33409875	Brain
chr20	33408211	33410212	Brain
chr20	33415169	33417170	Brain
chr20	33415260	33417261	Heart
chr20	33417569	33419570	Heart
chr20	33423058	33425059	Heart
chr20	33435717	33437718	Ovary
chr20	33441570	33443571	BloodCell
chr20	33445467	33447468	Brain
chr20	33464617	33466618	Brain
chr20	33473241	33475242	Intestine
chr20	33475296	33477297	Intestine
chr20	33512764	33514765	Intestine
chr20	33553685	33555686	BloodCell
chr20	33568158	33570159	Ovary
chr20	33646111	33648112	Breast
chr20	33647279	33649280	Ovary
chr20	33651650	33653651	Brain
chr20	33664840	33666841	Ovary
chr20	33665060	33667061	Heart
chr20	33677920	33679921	BloodCell
chr20	33686405	33688406	Heart
chr20	33689859	33691860	Ovary
chr20	33693984	33695985	Ovary
chr20	33696481	33698482	Heart
chr20	33719984	33721985	Ovary
chr20	33724510	33726511	Breast
chr20	33729955	33731956	Ovary
chr20	33769210	33771211	Intestine
chr20	33787120	33789121	Intestine
chr20	33787488	33789489	Breast
chr20	33797638	33799639	Intestine
chr20	33803001	33805002	Lung
chr20	33820636	33822637	Intestine
chr20	33835766	33837767	Intestine
chr20	33837704	33839705	Intestine
chr20	33839866	33841867	Intestine
chr20	33908759	33910760	Kidney
chr20	33944565	33946566	Brain
chr20	34002518	34004519	Pancreas
chr20	34025145	34027146	Intestine
chr20	34037053	34039054	Ovary
chr20	34110478	34112479	Heart
chr20	34132216	34134217	Breast
chr20	34143112	34145113	Liver
chr20	34179813	34181814	Kidney
chr20	34189009	34191010	Ovary
chr20	34219758	34221759	Lung
chr20	34222446	34224447	Ovary
chr20	34241840	34243841	Brain
chr20	34254152	34256153	Intestine
chr20	34255271	34257272	Ovary
chr20	34262065	34264066	Ovary
chr20	34268694	34270695	Ovary
chr20	34273465	34275466	Ovary
chr20	34305644	34307645	Breast
chr20	34337208	34339209	BloodCell
chr20	34337565	34339566	BloodCell
chr20	34342690	34344691	Intestine
chr20	34361488	34363489	Ovary
chr20	34361664	34363665	Breast
chr20	34361985	34363986	BloodCell
chr20	34362937	34364938	Ovary
chr20	34387143	34389144	Kidney
chr20	34400034	34402035	Kidney
chr20	34404567	34406568	BloodCell
chr20	34474696	34476697	Breast
chr20	34524088	34526089	Brain
chr20	34527509	34529510	Kidney
chr20	34540685	34542686	BloodCell
chr20	34561287	34563288	Breast
chr20	34577250	34579251	Pancreas
chr20	34580562	34582563	Heart
chr20	34580909	34582910	Liver
chr20	34582065	34584066	Intestine
chr20	34623851	34625852	Breast
chr20	34637556	34639557	Intestine
chr20	34652686	34654687	Intestine
chr20	34655388	34657389	Breast
chr20	34675465	34677466	BloodCell
chr20	34701555	34703556	Breast
chr20	34702008	34704009	Heart
chr20	34704794	34706795	Intestine
chr20	34709815	34711816	Ovary
chr20	34716870	34718871	Brain
chr20	34823356	34825357	Intestine
chr20	34825790	34827791	Breast
chr20	34833560	34835561	BloodCell
chr20	34858646	34860647	Breast
chr20	34872414	34874415	Breast
chr20	34876563	34878564	Breast
chr20	34879295	34881296	Intestine
chr20	34887800	34889801	Brain
chr20	34895252	34897253	Breast
chr20	34914279	34916280	Intestine
chr20	34914948	34916949	Intestine
chr20	34945826	34947827	Intestine
chr20	34947225	34949226	Lung
chr20	34948327	34950328	Intestine
chr20	34951843	34953844	Kidney
chr20	34969638	34971639	Brain
chr20	34976973	34978974	Heart
chr20	34983218	34985219	Intestine
chr20	34990230	34992231	Heart
chr20	34991874	34993875	Heart
chr20	34992241	34994242	Heart
chr20	35000529	35002530	Heart
chr20	35001513	35003514	Heart
chr20	35009112	35011113	Heart
chr20	35017274	35019275	Heart
chr20	35033397	35035398	Intestine
chr20	35039267	35041268	Intestine
chr20	35051899	35053900	Lung
chr20	35084791	35086792	BloodCell
chr20	35092459	35094460	BloodCell
chr20	35093505	35095506	Breast
chr20	35101713	35103714	Breast
chr20	35135392	35137393	Heart
chr20	35143880	35145881	BloodCell
chr20	35144035	35146036	BloodCell
chr20	35144766	35146767	Ovary
chr20	35146733	35148734	BloodCell
chr20	35198839	35200840	Lung
chr20	35261547	35263548	Breast
chr20	35261927	35263928	Kidney
chr20	35267770	35269771	Ovary
chr20	35282942	35284943	Intestine
chr20	35283120	35285121	Heart
chr20	35290095	35292096	Heart
chr20	35317964	35319965	Intestine
chr20	35319096	35321097	Kidney
chr20	35336973	35338974	Breast
chr20	35338274	35340275	Kidney
chr20	35359242	35361243	Breast
chr20	35362413	35364414	Brain
chr20	35367887	35369888	Brain
chr20	35368075	35370076	Brain
chr20	35386542	35388543	Lung
chr20	35410522	35412523	BloodCell
chr20	35437897	35439898	Ovary
chr20	35489996	35491997	BloodCell
chr20	35496532	35498533	Ovary
chr20	35511020	35513021	Intestine
chr20	35558646	35560647	Intestine
chr20	35594696	35596697	Intestine
chr20	35600385	35602386	Heart
chr20	35603321	35605322	Kidney
chr20	35610244	35612245	Intestine
chr20	35636390	35638391	Brain
chr20	35658081	35660082	BloodCell
chr20	35699029	35701030	BloodCell
chr20	35738953	35740954	BloodCell
chr20	35742667	35744668	BloodCell
chr20	35743241	35745242	BloodCell
chr20	35766006	35768007	Breast
chr20	35772812	35774813	BloodCell
chr20	35775640	35777641	Breast
chr20	35791141	35793142	Kidney
chr20	35795770	35797771	BloodCell
chr20	35819902	35821903	Kidney
chr20	35821044	35823045	Kidney
chr20	35823164	35825165	Kidney
chr20	35836774	35838775	Kidney
chr20	35854248	35856249	Lung
chr20	35882549	35884550	Kidney
chr20	35883967	35885968	Heart
chr20	35955813	35957814	Intestine
chr20	36059907	36061908	Kidney
chr20	36062981	36064982	Breast
chr20	36065387	36067388	Heart
chr20	36093773	36095774	Breast
chr20	36095112	36097113	Pancreas
chr20	36096648	36098649	Intestine
chr20	36097052	36099053	Breast
chr20	36102402	36104403	Intestine
chr20	36104052	36106053	Brain
chr20	36113137	36115138	Brain
chr20	36116262	36118263	Kidney
chr20	36126353	36128354	Brain
chr20	36127681	36129682	Kidney
chr20	36138077	36140078	Intestine
chr20	36145046	36147047	Intestine
chr20	36154989	36156990	Heart
chr20	36155183	36157184	Heart
chr20	36157544	36159545	Brain
chr20	36169806	36171807	Brain
chr20	36172723	36174724	Liver
chr20	36273447	36275448	Brain
chr20	36305349	36307350	Liver
chr20	36307568	36309569	Brain
chr20	36376817	36378818	Brain
chr20	36390629	36392630	Brain
chr20	36393715	36395716	Brain
chr20	36399374	36401375	Brain
chr20	36420915	36422916	Brain
chr20	36459378	36461379	BloodCell
chr20	36463558	36465559	Heart
chr20	36463951	36465952	BloodCell
chr20	36465213	36467214	BloodCell
chr20	36466557	36468558	Brain
chr20	36471771	36473772	Heart
chr20	36479220	36481221	Brain
chr20	36483032	36485033	Breast
chr20	36483586	36485587	Breast
chr20	36486883	36488884	Brain
chr20	36491179	36493180	BloodCell
chr20	36491423	36493424	Lung
chr20	36492083	36494084	Ovary
chr20	36497556	36499557	Heart
chr20	36519482	36521483	Ovary
chr20	36519892	36521893	Ovary
chr20	36520991	36522992	Breast
chr20	36525954	36527955	Ovary
chr20	36542616	36544617	Ovary
chr20	36543849	36545850	Breast
chr20	36544389	36546390	Breast
chr20	36545296	36547297	Breast
chr20	36546634	36548635	Heart
chr20	36546782	36548783	Breast
chr20	36551980	36553981	Breast
chr20	36554998	36556999	Breast
chr20	36556483	36558484	Ovary
chr20	36557243	36559244	Breast
chr20	36564001	36566002	BloodCell
chr20	36575942	36577943	Breast
chr20	36591249	36593250	BloodCell
chr20	36591981	36593982	Ovary
chr20	36597648	36599649	Ovary
chr20	36603648	36605649	Breast
chr20	36605560	36607561	Intestine
chr20	36605938	36607939	Intestine
chr20	36613950	36615951	Breast
chr20	36640287	36642288	Breast
chr20	36657547	36659548	BloodCell
chr20	36670142	36672143	Liver
chr20	36675852	36677853	Liver
chr20	36676415	36678416	Liver
chr20	36732386	36734387	BloodCell
chr20	36746079	36748080	Ovary
chr20	36772337	36774338	Heart
chr20	36808847	36810848	Heart
chr20	36821277	36823278	Brain
chr20	36829345	36831346	Heart
chr20	36831583	36833584	Heart
chr20	36831952	36833953	Ovary
chr20	36832769	36834770	Ovary
chr20	36835066	36837067	Liver
chr20	36835233	36837234	Ovary
chr20	36835448	36837449	Ovary
chr20	36838512	36840513	Breast
chr20	36842093	36844094	Heart
chr20	36846792	36848793	Ovary
chr20	36851117	36853118	Heart
chr20	36851779	36853780	Heart
chr20	36852471	36854472	Brain
chr20	36852847	36854848	Heart
chr20	36860079	36862080	Ovary
chr20	36860708	36862709	Ovary
chr20	36887411	36889412	Breast
chr20	36888345	36890346	Heart
chr20	36902787	36904788	Breast
chr20	36919172	36921173	Ovary
chr20	36919515	36921516	Ovary
chr20	36929825	36931826	BloodCell
chr20	36930036	36932037	BloodCell
chr20	36930319	36932320	BloodCell
chr20	36942584	36944585	Pancreas
chr20	36944629	36946630	Ovary
chr20	36945826	36947827	BloodCell
chr20	36946603	36948604	BloodCell
chr20	36948901	36950902	Ovary
chr20	36949197	36951198	BloodCell
chr20	36952734	36954735	Heart
chr20	36953869	36955870	Ovary
chr20	36968709	36970710	BloodCell
chr20	37007075	37009076	BloodCell
chr20	37043294	37045295	BloodCell
chr20	37080906	37082907	BloodCell
chr20	37103671	37105672	Breast
chr20	37141913	37143914	Kidney
chr20	37161398	37163399	Brain
chr20	37171950	37173951	Brain
chr20	37178886	37180887	BloodCell
chr20	37192434	37194435	Brain
chr20	37193928	37195929	BloodCell
chr20	37221288	37223289	Brain
chr20	37224355	37226356	Breast
chr20	37243183	37245184	Breast
chr20	37251279	37253280	Breast
chr20	37252149	37254150	Breast
chr20	37267050	37269051	Brain
chr20	37269333	37271334	BloodCell
chr20	37276677	37278678	Ovary
chr20	37287892	37289893	BloodCell
chr20	37288336	37290337	Heart
chr20	37308518	37310519	Ovary
chr20	37314860	37316861	Heart
chr20	37327397	37329398	Ovary
chr20	37327924	37329925	Ovary
chr20	37344066	37346067	Intestine
chr20	37344262	37346263	Ovary
chr20	37347590	37349591	Intestine
chr20	37347853	37349854	Intestine
chr20	37353673	37355674	Intestine
chr20	37355918	37357919	Heart
chr20	37356077	37358078	Heart
chr20	37393046	37395047	Heart
chr20	37393778	37395779	Heart
chr20	37413295	37415296	Brain
chr20	37413635	37415636	Breast
chr20	37421276	37423277	Brain
chr20	37438748	37440749	Brain
chr20	37474429	37476430	Brain
chr20	37478067	37480068	Heart
chr20	37478512	37480513	Pancreas
chr20	37479082	37481083	Heart
chr20	37489844	37491845	Brain
chr20	37493267	37495268	Breast
chr20	37496320	37498321	Brain
chr20	37520323	37522324	Breast
chr20	37542936	37544937	Liver
chr20	37598189	37600190	Brain
chr20	37626166	37628167	Liver
chr20	37667328	37669329	Brain
chr20	37667607	37669608	Brain
chr20	37693485	37695486	Heart
chr20	37806796	37808797	Brain
chr20	37807017	37809018	Brain
chr20	37807260	37809261	Brain
chr20	37807927	37809928	Brain
chr20	37821235	37823236	Breast
chr20	37880469	37882470	Intestine
chr20	37897698	37899699	Lung
chr20	37901994	37903995	Liver
chr20	37983246	37985247	Breast
chr20	37998722	38000723	Brain
chr20	37999037	38001038	Brain
chr20	38000354	38002355	Lung
chr20	38022650	38024651	Kidney
chr20	38031890	38033891	BloodCell
chr20	38056405	38058406	BloodCell
chr20	38058904	38060905	Lung
chr20	38059706	38061707	Kidney
chr20	38068253	38070254	Brain
chr20	38074612	38076613	Brain
chr20	38094383	38096384	Heart
chr20	38110043	38112044	Heart
chr20	38122144	38124145	Ovary
chr20	38124392	38126393	Heart
chr20	38125372	38127373	Heart
chr20	38131673	38133674	Heart
chr20	38133979	38135980	Heart
chr20	38134109	38136110	Kidney
chr20	38134230	38136231	Heart
chr20	38134934	38136935	Heart
chr20	38139133	38141134	Intestine
chr20	38139584	38141585	Intestine
chr20	38150268	38152269	Intestine
chr20	38154924	38156925	Heart
chr20	38155813	38157814	Heart
chr20	38157845	38159846	Heart
chr20	38159289	38161290	Heart
chr20	38163349	38165350	Heart
chr20	38164953	38166954	Heart
chr20	38166609	38168610	Heart
chr20	38168124	38170125	Heart
chr20	38168404	38170405	Heart
chr20	38168882	38170883	Heart
chr20	38177262	38179263	Heart
chr20	38190687	38192688	Heart
chr20	38209812	38211813	Heart
chr20	38215365	38217366	Heart
chr20	38216231	38218232	Heart
chr20	38221547	38223548	Heart
chr20	38225704	38227705	Breast
chr20	38230668	38232669	Lung
chr20	38237995	38239996	Liver
chr20	38254773	38256774	Ovary
chr20	38271608	38273609	Lung
chr20	38277435	38279436	Brain
chr20	38286475	38288476	Brain
chr20	38292571	38294572	Breast
chr20	38298688	38300689	Ovary
chr20	38311374	38313375	Breast
chr20	38343035	38345036	Intestine
chr20	38373163	38375164	Heart
chr20	38433622	38435623	Intestine
chr20	38433794	38435795	BloodCell
chr20	38449565	38451566	Kidney
chr20	38453166	38455167	Kidney
chr20	38471065	38473066	Ovary
chr20	38542227	38544228	Brain
chr20	38600746	38602747	Breast
chr20	38616694	38618695	Kidney
chr20	38625082	38627083	Breast
chr20	38630821	38632822	Kidney
chr20	38632828	38634829	BloodCell
chr20	38646029	38648030	Heart
chr20	38648499	38650500	Liver
chr20	38658065	38660066	BloodCell
chr20	38665544	38667545	Liver
chr20	38679705	38681706	Liver
chr20	38724820	38726821	BloodCell
chr20	38725067	38727068	Breast
chr20	38726362	38728363	BloodCell
chr20	38729230	38731231	Heart
chr20	38729463	38731464	Intestine
chr20	38730438	38732439	BloodCell
chr20	38775559	38777560	BloodCell
chr20	38778935	38780936	Brain
chr20	38808377	38810378	Brain
chr20	38827955	38829956	Brain
chr20	38840237	38842238	BloodCell
chr20	38840433	38842434	BloodCell
chr20	38841771	38843772	BloodCell
chr20	38856660	38858661	Brain
chr20	38858237	38860238	BloodCell
chr20	38871216	38873217	Intestine
chr20	38874269	38876270	BloodCell
chr20	38880254	38882255	Brain
chr20	38883311	38885312	Brain
chr20	38924951	38926952	BloodCell
chr20	38960721	38962722	Breast
chr20	39040533	39042534	Breast
chr20	39041428	39043429	Breast
chr20	39046817	39048818	Heart
chr20	39047564	39049565	Heart
chr20	39048861	39050862	Heart
chr20	39069205	39071206	Lung
chr20	39079493	39081494	Brain
chr20	39116706	39118707	Kidney
chr20	39151244	39153245	Breast
chr20	39272801	39274802	Breast
chr20	39311320	39313321	Brain
chr20	39334224	39336225	Breast
chr20	39531459	39533460	Intestine
chr20	39573180	39575181	Breast
chr20	39631942	39633943	Intestine
chr20	39653790	39655791	Breast
chr20	39675421	39677422	Intestine
chr20	39675916	39677917	Intestine
chr20	39698532	39700533	Breast
chr20	39777647	39779648	Pancreas
chr20	39777857	39779858	Pancreas
chr20	39794818	39796819	Lung
chr20	39825195	39827196	Lung
chr20	39854157	39856158	Lung
chr20	39873668	39875669	Lung
chr20	39880063	39882064	Lung
chr20	39885527	39887528	Ovary
chr20	39892417	39894418	Lung
chr20	39902961	39904962	Brain
chr20	39909764	39911765	Breast
chr20	39940376	39942377	Breast
chr20	40055374	40057375	Kidney
chr20	40094586	40096587	Breast
chr20	40190802	40192803	Breast
chr20	40250560	40252561	Intestine
chr20	40265036	40267037	Intestine
chr20	40276895	40278896	Breast
chr20	40286878	40288879	Intestine
chr20	40441408	40443409	Heart
chr20	40492260	40494261	Breast
chr20	40510058	40512059	Breast
chr20	40550696	40552697	Heart
chr20	40583623	40585624	Intestine
chr20	40628038	40630039	Breast
chr20	40630316	40632317	Breast
chr20	40631787	40633788	Breast
chr20	40632290	40634291	Breast
chr20	40650313	40652314	Lung
chr20	40663351	40665352	Breast
chr20	40681958	40683959	Heart
chr20	40683151	40685152	Breast
chr20	40690304	40692305	Heart
chr20	40690570	40692571	Heart
chr20	40691551	40693552	Heart
chr20	40706144	40708145	Liver
chr20	40740700	40742701	BloodCell
chr20	40879659	40881660	Breast
chr20	40902592	40904593	Breast
chr20	40961439	40963440	Heart
chr20	41005285	41007286	Heart
chr20	41021550	41023551	Breast
chr20	41029731	41031732	Intestine
chr20	41050633	41052634	Intestine
chr20	41052248	41054249	Intestine
chr20	41115225	41117226	Brain
chr20	41115742	41117743	Brain
chr20	41134078	41136079	Breast
chr20	41141225	41143226	Intestine
chr20	41142167	41144168	BloodCell
chr20	41149881	41151882	BloodCell
chr20	41161117	41163118	Breast
chr20	41161379	41163380	Breast
chr20	41165662	41167663	Heart
chr20	41170752	41172753	Breast
chr20	41172880	41174881	Breast
chr20	41173167	41175168	Heart
chr20	41181458	41183459	Breast
chr20	41184077	41186078	Brain
chr20	41203496	41205497	Brain
chr20	41204219	41206220	Brain
chr20	41204471	41206472	Brain
chr20	41217684	41219685	Breast
chr20	41222187	41224188	Brain
chr20	41229280	41231281	Brain
chr20	41244406	41246407	Brain
chr20	41244597	41246598	Brain
chr20	41248331	41250332	Brain
chr20	41271528	41273529	Brain
chr20	41279033	41281034	Brain
chr20	41294805	41296806	Ovary
chr20	41299171	41301172	Brain
chr20	41309008	41311009	Kidney
chr20	41315099	41317100	Brain
chr20	41315284	41317285	Brain
chr20	41341235	41343236	Heart
chr20	41360696	41362697	Heart
chr20	41379652	41381653	Breast
chr20	41386093	41388094	Ovary
chr20	41391561	41393562	Ovary
chr20	41394030	41396031	Ovary
chr20	41408281	41410282	Breast
chr20	41412484	41414485	Breast
chr20	41481806	41483807	Kidney
chr20	41508480	41510481	Breast
chr20	41524656	41526657	Intestine
chr20	41538119	41540120	Kidney
chr20	41630032	41632033	Intestine
chr20	41653516	41655517	Pancreas
chr20	41692955	41694956	BloodCell
chr20	41696951	41698952	BloodCell
chr20	41865167	41867168	Breast
chr20	42137914	42139915	Brain
chr20	42205431	42207432	Heart
chr20	42211572	42213573	Breast
chr20	42230659	42232660	Breast
chr20	42257263	42259264	Brain
chr20	42269678	42271679	Brain
chr20	42377610	42379611	Brain
chr20	42378580	42380581	Breast
chr20	42391689	42393690	Ovary
chr20	42482888	42484889	Intestine
chr20	42493499	42495500	Kidney
chr20	42558924	42560925	Brain
chr20	42571523	42573524	Pancreas
chr20	42586661	42588662	Pancreas
chr20	42590618	42592619	Pancreas
chr20	42687764	42689765	Liver
chr20	42713630	42715631	Pancreas
chr20	42733491	42735492	Breast
chr20	42791320	42793321	Brain
chr20	42800678	42802679	Brain
chr20	42801568	42803569	Brain
chr20	42813663	42815664	Brain
chr20	42856676	42858677	Brain
chr20	42888704	42890705	Breast
chr20	42894262	42896263	Breast
chr20	42937666	42939667	Breast
chr20	42945895	42947896	Breast
chr20	42985243	42987244	Breast
chr20	43039594	43041595	Liver
chr20	43074433	43076434	Breast
chr20	43095500	43097501	Brain
chr20	43095682	43097683	Brain
chr20	43123418	43125419	Brain
chr20	43191153	43193154	Breast
chr20	43216344	43218345	Breast
chr20	43242849	43244850	Breast
chr20	43251883	43253884	Breast
chr20	43283699	43285700	Brain
chr20	43378773	43380774	Kidney
chr20	43387692	43389693	Breast
chr20	43490493	43492494	Breast
chr20	43505371	43507372	Brain
chr20	43538338	43540339	Pancreas
chr20	43557339	43559340	Intestine
chr20	43558746	43560747	Pancreas
chr20	43569775	43571776	Intestine
chr20	43582884	43584885	Heart
chr20	43587714	43589715	Pancreas
chr20	43589347	43591348	Ovary
chr20	43652426	43654427	Heart
chr20	43665762	43667763	BloodCell
chr20	43711373	43713374	Heart
chr20	43727397	43729398	BloodCell
chr20	43743355	43745356	Kidney
chr20	43749096	43751097	BloodCell
chr20	43751942	43753943	Kidney
chr20	43781388	43783389	Lung
chr20	43823842	43825843	Liver
chr20	43842598	43844599	Lung
chr20	43913807	43915808	Liver
chr20	43927509	43929510	Kidney
chr20	43952654	43954655	Heart
chr20	43958210	43960211	BloodCell
chr20	43962502	43964503	Intestine
chr20	43982521	43984522	Intestine
chr20	43983675	43985676	Intestine
chr20	44014523	44016524	Brain
chr20	44018808	44020809	BloodCell
chr20	44055247	44057248	BloodCell
chr20	44067906	44069907	Heart
chr20	44079707	44081708	BloodCell
chr20	44092171	44094172	BloodCell
chr20	44104281	44106282	Lung
chr20	44112325	44114326	Breast
chr20	44117595	44119596	Breast
chr20	44135328	44137329	Heart
chr20	44138121	44140122	Heart
chr20	44143037	44145038	Heart
chr20	44148344	44150345	Breast
chr20	44167004	44169005	Breast
chr20	44185329	44187330	Heart
chr20	44216871	44218872	BloodCell
chr20	44217172	44219173	BloodCell
chr20	44217637	44219638	BloodCell
chr20	44217989	44219990	BloodCell
chr20	44222869	44224870	Intestine
chr20	44281354	44283355	Intestine
chr20	44323632	44325633	Intestine
chr20	44351274	44353275	Liver
chr20	44356912	44358913	Ovary
chr20	44384129	44386130	Ovary
chr20	44409304	44411305	Pancreas
chr20	44417187	44419188	Ovary
chr20	44430267	44432268	Ovary
chr20	44430997	44432998	Ovary
chr20	44432868	44434869	Intestine
chr20	44435599	44437600	Intestine
chr20	44458264	44460265	Intestine
chr20	44460373	44462374	Intestine
chr20	44469468	44471469	Pancreas
chr20	44474599	44476600	BloodCell
chr20	44476396	44478397	Breast
chr20	44520006	44522007	BloodCell
chr20	44525379	44527380	Lung
chr20	44532011	44534012	BloodCell
chr20	44540003	44542004	Lung
chr20	44571265	44573266	Heart
chr20	44597113	44599114	Heart
chr20	44597745	44599746	Heart
chr20	44603295	44605296	Brain
chr20	44609579	44611580	BloodCell
chr20	44609809	44611810	BloodCell
chr20	44636743	44638744	Heart
chr20	44637087	44639088	Heart
chr20	44640518	44642519	Lung
chr20	44643303	44645304	BloodCell
chr20	44645249	44647250	BloodCell
chr20	44650461	44652462	Heart
chr20	44684972	44686973	Breast
chr20	44685739	44687740	Breast
chr20	44698008	44700009	Heart
chr20	44699635	44701636	Ovary
chr20	44700622	44702623	Ovary
chr20	44701030	44703031	Ovary
chr20	44703993	44705994	Heart
chr20	44709030	44711031	Breast
chr20	44710346	44712347	Heart
chr20	44715772	44717773	Breast
chr20	44716054	44718055	Breast
chr20	44716461	44718462	Breast
chr20	44721366	44723367	Ovary
chr20	44722604	44724605	Kidney
chr20	44732087	44734088	Breast
chr20	44733540	44735541	Heart
chr20	44747143	44749144	Ovary
chr20	44751893	44753894	Heart
chr20	44757399	44759400	Brain
chr20	44764829	44766830	Breast
chr20	44772672	44774673	Brain
chr20	44779349	44781350	Liver
chr20	44780984	44782985	Brain
chr20	44802563	44804564	Brain
chr20	44831966	44833967	Brain
chr20	44849386	44851387	Intestine
chr20	44850619	44852620	Intestine
chr20	44858220	44860221	Intestine
chr20	44860491	44862492	Liver
chr20	44897259	44899260	Brain
chr20	44901210	44903211	Brain
chr20	44931500	44933501	Heart
chr20	44939161	44941162	Brain
chr20	44958261	44960262	BloodCell
chr20	44964825	44966826	BloodCell
chr20	44967206	44969207	BloodCell
chr20	44968755	44970756	BloodCell
chr20	44969692	44971693	BloodCell
chr20	44970367	44972368	BloodCell
chr20	44970741	44972742	BloodCell
chr20	44974208	44976209	Brain
chr20	44977721	44979722	BloodCell
chr20	45009618	45011619	Lung
chr20	45012138	45014139	Kidney
chr20	45014175	45016176	Intestine
chr20	45014293	45016294	Intestine
chr20	45019683	45021684	Breast
chr20	45048621	45050622	Brain
chr20	45070427	45072428	Lung
chr20	45100589	45102590	Breast
chr20	45123492	45125493	Breast
chr20	45174182	45176183	Intestine
chr20	45228717	45230718	Intestine
chr20	45228917	45230918	Breast
chr20	45266181	45268182	Kidney
chr20	45304489	45306490	Pancreas
chr20	45305800	45307801	Pancreas
chr20	45315440	45317441	Heart
chr20	45320386	45322387	BloodCell
chr20	45325848	45327849	Breast
chr20	45337510	45339511	Breast
chr20	45344220	45346221	Pancreas
chr20	45348612	45350613	Breast
chr20	45368692	45370693	Breast
chr20	45371443	45373444	Heart
chr20	45372440	45374441	BloodCell
chr20	45376609	45378610	Kidney
chr20	45377360	45379361	Brain
chr20	45391924	45393925	Brain
chr20	45403630	45405631	Intestine
chr20	45403815	45405816	Intestine
chr20	45404279	45406280	Heart
chr20	45407509	45409510	Breast
chr20	45443236	45445237	BloodCell
chr20	45451969	45453970	Brain
chr20	45465050	45467051	Intestine
chr20	45467022	45469023	Brain
chr20	45467200	45469201	Breast
chr20	45495379	45497380	Intestine
chr20	45650994	45652995	Intestine
chr20	45704424	45706425	Intestine
chr20	45771608	45773609	Heart
chr20	45772419	45774420	Breast
chr20	45779333	45781334	Heart
chr20	45790240	45792241	Breast
chr20	45791400	45793401	BloodCell
chr20	45791578	45793579	BloodCell
chr20	45791665	45793666	Heart
chr20	45810217	45812218	Ovary
chr20	45810852	45812853	Breast
chr20	45822304	45824305	Heart
chr20	45826167	45828168	Heart
chr20	45826345	45828346	Heart
chr20	45831838	45833839	Ovary
chr20	45837730	45839731	Breast
chr20	45840618	45842619	Ovary
chr20	45840944	45842945	Ovary
chr20	45841591	45843592	Ovary
chr20	45855432	45857433	Heart
chr20	45866385	45868386	Intestine
chr20	45866955	45868956	Lung
chr20	45879612	45881613	Heart
chr20	45879816	45881817	Heart
chr20	45911644	45913645	Ovary
chr20	45913005	45915006	Heart
chr20	45917603	45919604	Ovary
chr20	45919517	45921518	Ovary
chr20	45924855	45926856	Ovary
chr20	45944146	45946147	Pancreas
chr20	45972111	45974112	Heart
chr20	45997503	45999504	BloodCell
chr20	46003376	46005377	BloodCell
chr20	46003909	46005910	BloodCell
chr20	46007803	46009804	BloodCell
chr20	46008962	46010963	Heart
chr20	46028518	46030519	Liver
chr20	46034958	46036959	Brain
chr20	46040077	46042078	Liver
chr20	46055199	46057200	Brain
chr20	46056258	46058259	Heart
chr20	46059740	46061741	Brain
chr20	46082372	46084373	Brain
chr20	46098739	46100740	Breast
chr20	46112812	46114813	Heart
chr20	46130620	46132621	Breast
chr20	46206088	46208089	Ovary
chr20	46213386	46215387	Heart
chr20	46215329	46217330	Brain
chr20	46229919	46231920	Brain
chr20	46230144	46232145	Liver
chr20	46272903	46274904	Breast
chr20	46304764	46306765	Pancreas
chr20	46306408	46308409	Heart
chr20	46330739	46332740	Liver
chr20	46331397	46333398	Breast
chr20	46350704	46352705	Breast
chr20	46360578	46362579	BloodCell
chr20	46365040	46367041	BloodCell
chr20	46374926	46376927	Kidney
chr20	46377572	46379573	Breast
chr20	46394042	46396043	Brain
chr20	46394318	46396319	Brain
chr20	46398601	46400602	Pancreas
chr20	46406473	46408474	Pancreas
chr20	46406808	46408809	Pancreas
chr20	46407089	46409090	Brain
chr20	46414975	46416976	Brain
chr20	46437347	46439348	Brain
chr20	46562685	46564686	Brain
chr20	46631064	46633065	Brain
chr20	46707475	46709476	Heart
chr20	46741474	46743475	Breast
chr20	46752477	46754478	Ovary
chr20	46797592	46799593	Brain
chr20	46808380	46810381	Breast
chr20	46871772	46873773	Breast
chr20	46893792	46895793	Breast
chr20	46894100	46896101	Heart
chr20	46894278	46896279	Heart
chr20	46894876	46896877	Breast
chr20	46904657	46906658	Breast
chr20	46930813	46932814	Heart
chr20	46951046	46953047	Lung
chr20	46962409	46964410	Breast
chr20	46964097	46966098	Breast
chr20	46968359	46970360	Breast
chr20	46978348	46980349	Breast
chr20	46978712	46980713	Breast
chr20	46990036	46992037	Breast
chr20	46997988	46999989	Liver
chr20	47018321	47020322	Liver
chr20	47062715	47064716	Intestine
chr20	47136045	47138046	Breast
chr20	47142011	47144012	Heart
chr20	47160578	47162579	Heart
chr20	47163334	47165335	Kidney
chr20	47171750	47173751	Heart
chr20	47213150	47215151	Brain
chr20	47215936	47217937	Brain
chr20	47219258	47221259	BloodCell
chr20	47231804	47233805	Brain
chr20	47239622	47241623	Ovary
chr20	47239922	47241923	Ovary
chr20	47240756	47242757	Intestine
chr20	47241078	47243079	Ovary
chr20	47241367	47243368	Heart
chr20	47241708	47243709	Intestine
chr20	47251405	47253406	Brain
chr20	47257644	47259645	Brain
chr20	47273080	47275081	Kidney
chr20	47276011	47278012	Kidney
chr20	47276912	47278913	Breast
chr20	47280646	47282647	Brain
chr20	47291238	47293239	Brain
chr20	47303469	47305470	Liver
chr20	47306831	47308832	Breast
chr20	47307435	47309436	Breast
chr20	47311071	47313072	Ovary
chr20	47314523	47316524	Heart
chr20	47316038	47318039	Ovary
chr20	47326069	47328070	Kidney
chr20	47327959	47329960	Breast
chr20	47332660	47334661	Intestine
chr20	47333706	47335707	Brain
chr20	47335969	47337970	Intestine
chr20	47338821	47340822	Intestine
chr20	47340607	47342608	Breast
chr20	47347871	47349872	Brain
chr20	47348958	47350959	Brain
chr20	47350762	47352763	Brain
chr20	47351258	47353259	Intestine
chr20	47352962	47354963	Brain
chr20	47357314	47359315	Brain
chr20	47361423	47363424	Breast
chr20	47372014	47374015	Kidney
chr20	47379557	47381558	Ovary
chr20	47381987	47383988	Heart
chr20	47396341	47398342	Pancreas
chr20	47431337	47433338	Lung
chr20	47456570	47458571	Lung
chr20	47462714	47464715	Heart
chr20	47483526	47485527	Kidney
chr20	47496626	47498627	Intestine
chr20	47500315	47502316	BloodCell
chr20	47502816	47504817	BloodCell
chr20	47506493	47508494	BloodCell
chr20	47507484	47509485	BloodCell
chr20	47516006	47518007	Kidney
chr20	47542079	47544080	Kidney
chr20	47543401	47545402	Kidney
chr20	47574151	47576152	Pancreas
chr20	47610018	47612019	BloodCell
chr20	47620502	47622503	BloodCell
chr20	47662499	47664500	Ovary
chr20	47663951	47665952	Ovary
chr20	47681268	47683269	Ovary
chr20	47682359	47684360	Ovary
chr20	47711670	47713671	Intestine
chr20	47720315	47722316	Ovary
chr20	47721690	47723691	Breast
chr20	47726284	47728285	Heart
chr20	47735691	47737692	Heart
chr20	47756883	47758884	Ovary
chr20	47757237	47759238	Ovary
chr20	47771819	47773820	Breast
chr20	47773615	47775616	Intestine
chr20	47777559	47779560	Ovary
chr20	47783129	47785130	Heart
chr20	47790295	47792296	Lung
chr20	47793405	47795406	Breast
chr20	47793841	47795842	Breast
chr20	47796126	47798127	Breast
chr20	47822714	47824715	Ovary
chr20	47845819	47847820	Breast
chr20	47847111	47849112	Kidney
chr20	47859774	47861775	Heart
chr20	47874132	47876133	Ovary
chr20	47891702	47893703	Breast
chr20	47896714	47898715	Heart
chr20	47908860	47910861	Liver
chr20	47910311	47912312	Liver
chr20	47921446	47923447	Lung
chr20	47948352	47950353	Lung
chr20	47974545	47976546	Brain
chr20	47984217	47986218	Liver
chr20	48007622	48009623	Brain
chr20	48019049	48021050	Breast
chr20	48035696	48037697	Ovary
chr20	48051623	48053624	Lung
chr20	48065517	48067518	Kidney
chr20	48070458	48072459	Ovary
chr20	48096680	48098681	Pancreas
chr20	48106721	48108722	Ovary
chr20	48128788	48130789	Pancreas
chr20	48130752	48132753	Ovary
chr20	48157161	48159162	Breast
chr20	48201663	48203664	Ovary
chr20	48203081	48205082	Ovary
chr20	48235859	48237860	Breast
chr20	48237545	48239546	Kidney
chr20	48246172	48248173	Ovary
chr20	48246607	48248608	Ovary
chr20	48284036	48286037	Kidney
chr20	48310858	48312859	Ovary
chr20	48326297	48328298	Breast
chr20	48327173	48329174	Ovary
chr20	48372102	48374103	Heart
chr20	48378514	48380515	Kidney
chr20	48398252	48400253	Liver
chr20	48410448	48412449	Brain
chr20	48447860	48449861	Breast
chr20	48459944	48461945	Brain
chr20	48503272	48505273	Heart
chr20	48503573	48505574	Heart
chr20	48503793	48505794	Heart
chr20	48508479	48510480	Heart
chr20	48509222	48511223	Heart
chr20	48510021	48512022	Heart
chr20	48512621	48514622	Heart
chr20	48512996	48514997	Heart
chr20	48515243	48517244	Heart
chr20	48516535	48518536	Breast
chr20	48546939	48548940	Liver
chr20	48584137	48586138	Liver
chr20	48613805	48615806	Breast
chr20	48618953	48620954	Heart
chr20	48621617	48623618	Ovary
chr20	48622770	48624771	Heart
chr20	48649211	48651212	Breast
chr20	48678833	48680834	Intestine
chr20	48682952	48684953	Heart
chr20	48685400	48687401	Liver
chr20	48685798	48687799	Heart
chr20	48694379	48696380	Pancreas
chr20	48698096	48700097	Heart
chr20	48702345	48704346	Heart
chr20	48703053	48705054	Heart
chr20	48708796	48710797	Brain
chr20	48711682	48713683	Breast
chr20	48716144	48718145	Brain
chr20	48720779	48722780	Heart
chr20	48727230	48729231	Brain
chr20	48729319	48731320	Brain
chr20	48736719	48738720	Brain
chr20	48762307	48764308	Heart
chr20	48768197	48770198	Brain
chr20	48770721	48772722	Kidney
chr20	48796268	48798269	Brain
chr20	48806733	48808734	Heart
chr20	48812327	48814328	Brain
chr20	48817724	48819725	BloodCell
chr20	48819499	48821500	BloodCell
chr20	48823265	48825266	Kidney
chr20	48823362	48825363	BloodCell
chr20	48824553	48826554	Brain
chr20	48824786	48826787	Brain
chr20	48825600	48827601	Heart
chr20	48825988	48827989	BloodCell
chr20	48826681	48828682	Heart
chr20	48831265	48833266	Brain
chr20	48853160	48855161	Kidney
chr20	48857288	48859289	Brain
chr20	48866039	48868040	Brain
chr20	48866199	48868200	Brain
chr20	48869466	48871467	Breast
chr20	48897328	48899329	Kidney
chr20	48922499	48924500	Intestine
chr20	48922669	48924670	Intestine
chr20	48932900	48934901	Intestine
chr20	48948494	48950495	Intestine
chr20	49044648	49046649	Pancreas
chr20	49044911	49046912	Heart
chr20	49046234	49048235	BloodCell
chr20	49114722	49116723	Ovary
chr20	49143490	49145491	Brain
chr20	49164800	49166801	Brain
chr20	49178442	49180443	Pancreas
chr20	49209648	49211649	Pancreas
chr20	49209783	49211784	Pancreas
chr20	49216748	49218749	Heart
chr20	49218836	49220837	BloodCell
chr20	49227956	49229957	Breast
chr20	49236770	49238771	Intestine
chr20	49247846	49249847	Heart
chr20	49278531	49280532	Ovary
chr20	49279344	49281345	BloodCell
chr20	49280707	49282708	Brain
chr20	49281347	49283348	Breast
chr20	49282612	49284613	BloodCell
chr20	49293077	49295078	Breast
chr20	49306428	49308429	Breast
chr20	49332756	49334757	Heart
chr20	49333356	49335357	Breast
chr20	49339355	49341356	Heart
chr20	49343637	49345638	Breast
chr20	49351993	49353994	Breast
chr20	49381060	49383061	Lung
chr20	49421361	49423362	Brain
chr20	49431774	49433775	Brain
chr20	49431994	49433995	Brain
chr20	49439885	49441886	Heart
chr20	49445587	49447588	Heart
chr20	49458337	49460338	Brain
chr20	49467564	49469565	Brain
chr20	49564934	49566935	Ovary
chr20	49566097	49568098	Ovary
chr20	49568646	49570647	Ovary
chr20	49569691	49571692	Ovary
chr20	49585388	49587389	Heart
chr20	49586004	49588005	Ovary
chr20	49586912	49588913	Heart
chr20	49587730	49589731	Ovary
chr20	49594139	49596140	Heart
chr20	49599617	49601618	Liver
chr20	49602003	49604004	Ovary
chr20	49602550	49604551	Ovary
chr20	49615668	49617669	Heart
chr20	49616479	49618480	Liver
chr20	49616669	49618670	Liver
chr20	49625577	49627578	Breast
chr20	49629933	49631934	Ovary
chr20	49631145	49633146	Ovary
chr20	49631762	49633763	Breast
chr20	49635036	49637037	Ovary
chr20	49636408	49638409	Ovary
chr20	49656303	49658304	Intestine
chr20	49668956	49670957	BloodCell
chr20	49674086	49676087	Intestine
chr20	49677906	49679907	Ovary
chr20	49685047	49687048	Brain
chr20	49700666	49702667	Lung
chr20	49705705	49707706	Intestine
chr20	49716855	49718856	Intestine
chr20	49722948	49724949	Breast
chr20	49723789	49725790	Ovary
chr20	49729412	49731413	Breast
chr20	49738188	49740189	Breast
chr20	49742299	49744300	Breast
chr20	49750044	49752045	Breast
chr20	49751334	49753335	Intestine
chr20	49755408	49757409	Breast
chr20	49760296	49762297	Breast
chr20	49762579	49764580	Breast
chr20	49766378	49768379	Breast
chr20	49775923	49777924	Ovary
chr20	49784446	49786447	Breast
chr20	49793471	49795472	Intestine
chr20	49801647	49803648	BloodCell
chr20	49804621	49806622	BloodCell
chr20	49810029	49812030	Kidney
chr20	49812716	49814717	BloodCell
chr20	49812945	49814946	Intestine
chr20	49842308	49844309	Brain
chr20	49850139	49852140	Brain
chr20	49851151	49853152	Heart
chr20	49853446	49855447	Lung
chr20	49857423	49859424	Brain
chr20	49867108	49869109	Brain
chr20	49881592	49883593	Heart
chr20	49888513	49890514	Ovary
chr20	49890560	49892561	Ovary
chr20	49891372	49893373	Heart
chr20	49905087	49907088	Heart
chr20	49905492	49907493	Heart
chr20	49907330	49909331	Breast
chr20	49908938	49910939	Intestine
chr20	49908989	49910990	Liver
chr20	49913168	49915169	Brain
chr20	49913524	49915525	Heart
chr20	49928733	49930734	Ovary
chr20	49934100	49936101	Intestine
chr20	49934795	49936796	Ovary
chr20	49947919	49949920	Kidney
chr20	49950344	49952345	Lung
chr20	49967739	49969740	Intestine
chr20	49983667	49985668	Heart
chr20	49986549	49988550	Kidney
chr20	49987073	49989074	Heart
chr20	49987310	49989311	Heart
chr20	49993061	49995062	Heart
chr20	50001150	50003151	Kidney
chr20	50015114	50017115	Liver
chr20	50022302	50024303	Breast
chr20	50028346	50030347	Heart
chr20	50030402	50032403	Heart
chr20	50031200	50033201	Heart
chr20	50035619	50037620	Heart
chr20	50048763	50050764	Heart
chr20	50052742	50054743	Ovary
chr20	50054729	50056730	Ovary
chr20	50056198	50058199	Heart
chr20	50070797	50072798	Ovary
chr20	50074819	50076820	Ovary
chr20	50085057	50087058	BloodCell
chr20	50108090	50110091	Breast
chr20	50109032	50111033	BloodCell
chr20	50110520	50112521	Lung
chr20	50130218	50132219	Heart
chr20	50130738	50132739	Intestine
chr20	50149250	50151251	Intestine
chr20	50153534	50155535	Ovary
chr20	50162510	50164511	Heart
chr20	50166171	50168172	Ovary
chr20	50172449	50174450	Ovary
chr20	50177873	50179874	Intestine
chr20	50184564	50186565	Ovary
chr20	50199657	50201658	Heart
chr20	50223205	50225206	Heart
chr20	50226081	50228082	Ovary
chr20	50227841	50229842	Heart
chr20	50234692	50236693	Kidney
chr20	50240800	50242801	Breast
chr20	50245490	50247491	Breast
chr20	50251159	50253160	Kidney
chr20	50251322	50253323	Breast
chr20	50252827	50254828	Breast
chr20	50257096	50259097	Breast
chr20	50263914	50265915	Breast
chr20	50273365	50275366	Heart
chr20	50286293	50288294	Ovary
chr20	50288947	50290948	Ovary
chr20	50289321	50291322	Ovary
chr20	50291015	50293016	Ovary
chr20	50296789	50298790	Ovary
chr20	50301538	50303539	Ovary
chr20	50302175	50304176	Heart
chr20	50306015	50308016	Ovary
chr20	50311131	50313132	Ovary
chr20	50316806	50318807	Heart
chr20	50319204	50321205	Ovary
chr20	50330334	50332335	Breast
chr20	50331884	50333885	Intestine
chr20	50339623	50341624	Breast
chr20	50344124	50346125	Breast
chr20	50347741	50349742	Breast
chr20	50358847	50360848	Intestine
chr20	50367625	50369626	Intestine
chr20	50368017	50370018	Intestine
chr20	50372845	50374846	Intestine
chr20	50381534	50383535	Intestine
chr20	50388400	50390401	Heart
chr20	50389184	50391185	Pancreas
chr20	50393501	50395502	Heart
chr20	50393776	50395777	Heart
chr20	50395360	50397361	Heart
chr20	50399498	50401499	Heart
chr20	50405976	50407977	Heart
chr20	50406313	50408314	Heart
chr20	50406581	50408582	Heart
chr20	50409767	50411768	Ovary
chr20	50413936	50415937	Heart
chr20	50423094	50425095	Ovary
chr20	50426466	50428467	Heart
chr20	50447983	50449984	Kidney
chr20	50456968	50458969	Breast
chr20	50492758	50494759	Lung
chr20	50501208	50503209	Ovary
chr20	50503526	50505527	Kidney
chr20	50508517	50510518	Heart
chr20	50510156	50512157	Intestine
chr20	50517512	50519513	BloodCell
chr20	50519119	50521120	Breast
chr20	50564931	50566932	Breast
chr20	50567702	50569703	Brain
chr20	50574534	50576535	Heart
chr20	50575440	50577441	Brain
chr20	50585812	50587813	Heart
chr20	50592311	50594312	Heart
chr20	50593664	50595665	Heart
chr20	50595171	50597172	Heart
chr20	50595851	50597852	Breast
chr20	50610282	50612283	Ovary
chr20	50624481	50626482	Ovary
chr20	50625758	50627759	Ovary
chr20	50635830	50637831	Ovary
chr20	50645605	50647606	Ovary
chr20	50659588	50661589	Ovary
chr20	50659993	50661994	Breast
chr20	50660380	50662381	Lung
chr20	50664677	50666678	Breast
chr20	50669302	50671303	Breast
chr20	50675185	50677186	Breast
chr20	50689164	50691165	Breast
chr20	50693922	50695923	Kidney
chr20	50713474	50715475	Ovary
chr20	50741130	50743131	Kidney
chr20	50742830	50744831	Ovary
chr20	50744212	50746213	Ovary
chr20	50745161	50747162	Intestine
chr20	50757680	50759681	Kidney
chr20	50787526	50789527	Ovary
chr20	50788524	50790525	Ovary
chr20	50794585	50796586	BloodCell
chr20	50825282	50827283	Breast
chr20	50836135	50838136	Breast
chr20	50839898	50841899	Breast
chr20	50844691	50846692	Breast
chr20	50856216	50858217	Breast
chr20	50865329	50867330	Breast
chr20	50894270	50896271	Liver
chr20	50913180	50915181	Kidney
chr20	50931180	50933181	BloodCell
chr20	50955347	50957348	Breast
chr20	50957000	50959001	Heart
chr20	50958720	50960721	Heart
chr20	50966849	50968850	Kidney
chr20	50968011	50970012	Kidney
chr20	50980019	50982020	Heart
chr20	50996144	50998145	Kidney
chr20	51007864	51009865	Intestine
chr20	51012786	51014787	Brain
chr20	51020465	51022466	Breast
chr20	51022619	51024620	Breast
chr20	51036908	51038909	Breast
chr20	51043012	51045013	Lung
chr20	51088385	51090386	Brain
chr20	51093431	51095432	Breast
chr20	51096069	51098070	Intestine
chr20	51119093	51121094	Intestine
chr20	51124278	51126279	Intestine
chr20	51131463	51133464	Intestine
chr20	51163902	51165903	Intestine
chr20	51189563	51191564	Lung
chr20	51189992	51191993	Brain
chr20	51190122	51192123	Breast
chr20	51192569	51194570	Lung
chr20	51236483	51238484	Heart
chr20	51275033	51277034	Brain
chr20	51304895	51306896	Intestine
chr20	51317365	51319366	Intestine
chr20	51338111	51340112	Lung
chr20	51350255	51352256	Kidney
chr20	51350528	51352529	Kidney
chr20	51353370	51355371	Kidney
chr20	51353704	51355705	Kidney
chr20	51353855	51355856	Heart
chr20	51354177	51356178	Kidney
chr20	51358554	51360555	Lung
chr20	51366077	51368078	Heart
chr20	51374259	51376260	Breast
chr20	51385747	51387748	BloodCell
chr20	51388411	51390412	Pancreas
chr20	51388746	51390747	Pancreas
chr20	51392701	51394702	Heart
chr20	51398643	51400644	Breast
chr20	51399149	51401150	BloodCell
chr20	51401545	51403546	BloodCell
chr20	51409156	51411157	Breast
chr20	51415768	51417769	BloodCell
chr20	51416092	51418093	BloodCell
chr20	51416941	51418942	BloodCell
chr20	51423437	51425438	BloodCell
chr20	51423762	51425763	BloodCell
chr20	51423897	51425898	BloodCell
chr20	51424349	51426350	Breast
chr20	51427912	51429913	Heart
chr20	51428301	51430302	Heart
chr20	51432058	51434059	Brain
chr20	51443684	51445685	Liver
chr20	51456755	51458756	Heart
chr20	51462725	51464726	Brain
chr20	51467436	51469437	Brain
chr20	51468107	51470108	Breast
chr20	51480477	51482478	BloodCell
chr20	51480843	51482844	BloodCell
chr20	51483674	51485675	Breast
chr20	51486307	51488308	Breast
chr20	51491004	51493005	Ovary
chr20	51492452	51494453	BloodCell
chr20	51492681	51494682	Ovary
chr20	51493747	51495748	BloodCell
chr20	51495364	51497365	Breast
chr20	51511864	51513865	BloodCell
chr20	51524403	51526404	BloodCell
chr20	51524812	51526813	BloodCell
chr20	51528536	51530537	BloodCell
chr20	51528964	51530965	BloodCell
chr20	51530792	51532793	BloodCell
chr20	51534120	51536121	Brain
chr20	51539787	51541788	BloodCell
chr20	51542564	51544565	Breast
chr20	51569404	51571405	Heart
chr20	51585293	51587294	Kidney
chr20	51594789	51596790	Ovary
chr20	51597006	51599007	Breast
chr20	51616531	51618532	Kidney
chr20	51631865	51633866	Breast
chr20	51635252	51637253	Lung
chr20	51724724	51726725	Breast
chr20	51734866	51736867	Intestine
chr20	51735144	51737145	Intestine
chr20	51738107	51740108	Intestine
chr20	51751733	51753734	Breast
chr20	51766009	51768010	Intestine
chr20	51871295	51873296	Kidney
chr20	51909824	51911825	Kidney
chr20	51909935	51911936	Lung
chr20	51918012	51920013	Brain
chr20	52003867	52005868	Brain
chr20	52016321	52018322	Lung
chr20	52030799	52032800	Ovary
chr20	52086660	52088661	Kidney
chr20	52171141	52173142	Intestine
chr20	52171582	52173583	Brain
chr20	52191465	52193466	Intestine
chr20	52378926	52380927	BloodCell
chr20	52408493	52410494	BloodCell
chr20	52423673	52425674	Heart
chr20	52437489	52439490	BloodCell
chr20	52453806	52455807	Breast
chr20	52456976	52458977	Kidney
chr20	52460799	52462800	Breast
chr20	52480696	52482697	Liver
chr20	52483706	52485707	Lung
chr20	52492590	52494591	Kidney
chr20	52524032	52526033	Kidney
chr20	52529097	52531098	Kidney
chr20	52539070	52541071	Liver
chr20	52551365	52553366	Kidney
chr20	52597452	52599453	Kidney
chr20	52597573	52599574	Kidney
chr20	52598231	52600232	Kidney
chr20	52747023	52749024	Heart
chr20	52747736	52749737	Pancreas
chr20	52784898	52786899	Breast
chr20	52803992	52805993	Pancreas
chr20	52833108	52835109	Breast
chr20	52847515	52849516	Breast
chr20	52851918	52853919	Pancreas
chr20	52852069	52854070	Pancreas
chr20	52936842	52938843	Kidney
chr20	52957381	52959382	Kidney
chr20	52990953	52992954	Breast
chr20	53000184	53002185	BloodCell
chr20	53027425	53029426	Breast
chr20	53047186	53049187	Breast
chr20	53101282	53103283	Breast
chr20	53125326	53127327	Breast
chr20	53136391	53138392	Brain
chr20	53142003	53144004	Breast
chr20	53162656	53164657	Breast
chr20	53215292	53217293	Breast
chr20	53264661	53266662	Brain
chr20	53315700	53317701	Kidney
chr20	53336886	53338887	Kidney
chr20	53378118	53380119	Breast
chr20	53387335	53389336	BloodCell
chr20	53387453	53389454	BloodCell
chr20	53512999	53515000	Brain
chr20	53570666	53572667	Breast
chr20	53581119	53583120	BloodCell
chr20	53581387	53583388	BloodCell
chr20	53581542	53583543	BloodCell
chr20	53583884	53585885	BloodCell
chr20	53584227	53586228	BloodCell
chr20	53585797	53587798	Intestine
chr20	53587787	53589788	BloodCell
chr20	53590245	53592246	BloodCell
chr20	53596664	53598665	Intestine
chr20	53597977	53599978	BloodCell
chr20	53600271	53602272	Breast
chr20	53604527	53606528	Ovary
chr20	53606383	53608384	Ovary
chr20	53609322	53611323	BloodCell
chr20	53619263	53621264	Heart
chr20	53621882	53623883	Pancreas
chr20	53641353	53643354	Breast
chr20	53651302	53653303	BloodCell
chr20	53671672	53673673	Kidney
chr20	53671914	53673915	Kidney
chr20	53678475	53680476	Brain
chr20	53685120	53687121	Breast
chr20	53690704	53692705	Lung
chr20	53693845	53695846	Pancreas
chr20	53706935	53708936	Kidney
chr20	53735505	53737506	Lung
chr20	53738058	53740059	Intestine
chr20	53739174	53741175	Intestine
chr20	53748277	53750278	Kidney
chr20	53750858	53752859	BloodCell
chr20	53752307	53754308	Lung
chr20	53788760	53790761	Lung
chr20	53789140	53791141	Lung
chr20	53790352	53792353	Lung
chr20	53793001	53795002	Lung
chr20	53800032	53802033	Intestine
chr20	53800829	53802830	Intestine
chr20	53826187	53828188	Kidney
chr20	53856823	53858824	Intestine
chr20	53863088	53865089	Ovary
chr20	53863419	53865420	Breast
chr20	53869808	53871809	Intestine
chr20	53870117	53872118	Intestine
chr20	53900850	53902851	Breast
chr20	53914216	53916217	Brain
chr20	53938604	53940605	Breast
chr20	53943150	53945151	BloodCell
chr20	53983330	53985331	Brain
chr20	54024368	54026369	Kidney
chr20	54047634	54049635	Brain
chr20	54060772	54062773	Lung
chr20	54084247	54086248	Breast
chr20	54111430	54113431	Breast
chr20	54112759	54114760	Intestine
chr20	54117852	54119853	Breast
chr20	54133987	54135988	Lung
chr20	54193938	54195939	Lung
chr20	54221467	54223468	Breast
chr20	54228032	54230033	Lung
chr20	54334537	54336538	Brain
chr20	54339930	54341931	Kidney
chr20	54346408	54348409	Kidney
chr20	54353173	54355174	Brain
chr20	54354820	54356821	Breast
chr20	54367777	54369778	Brain
chr20	54406664	54408665	Kidney
chr20	54432829	54434830	Pancreas
chr20	54474537	54476538	Liver
chr20	54474765	54476766	Heart
chr20	54527689	54529690	Breast
chr20	54584455	54586456	Kidney
chr20	54610918	54612919	Liver
chr20	54618416	54620417	Brain
chr20	54624187	54626188	Brain
chr20	54624730	54626731	Pancreas
chr20	54649450	54651451	Brain
chr20	54680048	54682049	Liver
chr20	54712874	54714875	Pancreas
chr20	54715406	54717407	Pancreas
chr20	54716000	54718001	Pancreas
chr20	54772187	54774188	Breast
chr20	54916605	54918606	Brain
chr20	54982883	54984884	Kidney
chr20	55159209	55161210	Kidney
chr20	55212132	55214133	Brain
chr20	55252986	55254987	Pancreas
chr20	55487754	55489755	Kidney
chr20	55554449	55556450	Ovary
chr20	55675984	55677985	Brain
chr20	55676259	55678260	Brain
chr20	55683754	55685755	Ovary
chr20	55759743	55761744	Ovary
chr20	55879554	55881555	Breast
chr20	55935039	55937040	Ovary
chr20	55976889	55978890	Ovary
chr20	56000295	56002296	Pancreas
chr20	56090821	56092822	Kidney
chr20	56091115	56093116	Kidney
chr20	56111094	56113095	Brain
chr20	56178287	56180288	Breast
chr20	56204542	56206543	Breast
chr20	56220309	56222310	Liver
chr20	56222129	56224130	Breast
chr20	56222508	56224509	Breast
chr20	56347501	56349502	Pancreas
chr20	56359326	56361327	Ovary
chr20	56359970	56361971	Breast
chr20	56360495	56362496	Ovary
chr20	56367777	56369778	Brain
chr20	56392370	56394371	BloodCell
chr20	56408429	56410430	Ovary
chr20	56409138	56411139	Ovary
chr20	56411667	56413668	BloodCell
chr20	56414001	56416002	BloodCell
chr20	56414344	56416345	BloodCell
chr20	56417454	56419455	BloodCell
chr20	56417823	56419824	Breast
chr20	56428611	56430612	Kidney
chr20	56442165	56444166	Ovary
chr20	56443363	56445364	Ovary
chr20	56465195	56467196	Brain
chr20	56467966	56469967	BloodCell
chr20	56517383	56519384	Heart
chr20	56586241	56588242	Breast
chr20	56594891	56596892	Breast
chr20	56604794	56606795	Intestine
chr20	56620271	56622272	Breast
chr20	56626974	56628975	Breast
chr20	56630679	56632680	Breast
chr20	56630932	56632933	Breast
chr20	56637134	56639135	Breast
chr20	56639195	56641196	Breast
chr20	56640260	56642261	Breast
chr20	56640621	56642622	Breast
chr20	56642718	56644719	Breast
chr20	56643686	56645687	Breast
chr20	56657341	56659342	Breast
chr20	56667444	56669445	Breast
chr20	56667741	56669742	Breast
chr20	56673783	56675784	Breast
chr20	56674266	56676267	Breast
chr20	56675672	56677673	Breast
chr20	56679313	56681314	Breast
chr20	56679535	56681536	Breast
chr20	56682284	56684285	Breast
chr20	56683590	56685591	Breast
chr20	56685117	56687118	Breast
chr20	56690478	56692479	Breast
chr20	56691413	56693414	Breast
chr20	56701212	56703213	Breast
chr20	56703076	56705077	Breast
chr20	56703466	56705467	Breast
chr20	56704165	56706166	Breast
chr20	56704440	56706441	Breast
chr20	56704776	56706777	Breast
chr20	56710265	56712266	Lung
chr20	56711380	56713381	Breast
chr20	56712381	56714382	Breast
chr20	56716573	56718574	Heart
chr20	56717184	56719185	Breast
chr20	56723386	56725387	Breast
chr20	56749581	56751582	Breast
chr20	56751445	56753446	Breast
chr20	56776963	56778964	Breast
chr20	56777854	56779855	Breast
chr20	56779085	56781086	Breast
chr20	56781984	56783985	Breast
chr20	56782428	56784429	Breast
chr20	56788226	56790227	Breast
chr20	56795639	56797640	Breast
chr20	56800909	56802910	Breast
chr20	56801500	56803501	Breast
chr20	56802594	56804595	Breast
chr20	56806998	56808999	Breast
chr20	56818453	56820454	Breast
chr20	56824775	56826776	Breast
chr20	56830964	56832965	Breast
chr20	56838997	56840998	Breast
chr20	56854900	56856901	Breast
chr20	56855207	56857208	Breast
chr20	56859709	56861710	Breast
chr20	56860433	56862434	Breast
chr20	56864247	56866248	Breast
chr20	56914666	56916667	Pancreas
chr20	56984454	56986455	Kidney
chr20	57005972	57007973	Kidney
chr20	57060480	57062481	Breast
chr20	57064802	57066803	Breast
chr20	57070359	57072360	Liver
chr20	57079947	57081948	Brain
chr20	57101815	57103816	Breast
chr20	57108423	57110424	Liver
chr20	57153276	57155277	Heart
chr20	57196556	57198557	Pancreas
chr20	57201489	57203490	Heart
chr20	57242699	57244700	Breast
chr20	57250859	57252860	Heart
chr20	57257351	57259352	Brain
chr20	57258354	57260355	Brain
chr20	57262407	57264408	Breast
chr20	57265424	57267425	Breast
chr20	57287837	57289838	Brain
chr20	57308701	57310702	Brain
chr20	57330171	57332172	Brain
chr20	57349452	57351453	Breast
chr20	57375613	57377614	Breast
chr20	57395392	57397393	Ovary
chr20	57396563	57398564	Breast
chr20	57409865	57411866	Breast
chr20	57424829	57426830	Heart
chr20	57433297	57435298	Heart
chr20	57441784	57443785	Breast
chr20	57456690	57458691	Heart
chr20	57468563	57470564	Breast
chr20	57497989	57499990	BloodCell
chr20	57498280	57500281	Breast
chr20	57502207	57504208	Breast
chr20	57506662	57508663	Breast
chr20	57514362	57516363	Heart
chr20	57514619	57516620	Intestine
chr20	57536702	57538703	Intestine
chr20	57539061	57541062	Intestine
chr20	57558214	57560215	Intestine
chr20	57562694	57564695	Intestine
chr20	57566066	57568067	Intestine
chr20	57566392	57568393	Intestine
chr20	57566657	57568658	Intestine
chr20	57566910	57568911	Intestine
chr20	57567310	57569311	Intestine
chr20	57570855	57572856	Intestine
chr20	57579736	57581737	Heart
chr20	57589053	57591054	Intestine
chr20	57591128	57593129	Heart
chr20	57592844	57594845	Breast
chr20	57595690	57597691	Heart
chr20	57615624	57617625	Heart
chr20	57619309	57621310	Heart
chr20	57628947	57630948	BloodCell
chr20	57629316	57631317	BloodCell
chr20	57633190	57635191	BloodCell
chr20	57647597	57649598	Brain
chr20	57652672	57654673	Heart
chr20	57654392	57656393	Ovary
chr20	57667158	57669159	Intestine
chr20	57672260	57674261	Heart
chr20	57676292	57678293	Intestine
chr20	57677582	57679583	Brain
chr20	57682402	57684403	Ovary
chr20	57683491	57685492	Ovary
chr20	57684679	57686680	Breast
chr20	57685118	57687119	Heart
chr20	57687057	57689058	Heart
chr20	57689786	57691787	Breast
chr20	57695112	57697113	Breast
chr20	57695739	57697740	Brain
chr20	57696752	57698753	Intestine
chr20	57697096	57699097	Intestine
chr20	57705554	57707555	Heart
chr20	57705875	57707876	Heart
chr20	57710955	57712956	Heart
chr20	57713158	57715159	Heart
chr20	57719035	57721036	Heart
chr20	57737657	57739658	Liver
chr20	57742911	57744912	Intestine
chr20	57760564	57762565	Brain
chr20	57791847	57793848	Kidney
chr20	57794097	57796098	Kidney
chr20	57794478	57796479	Kidney
chr20	57810523	57812524	Breast
chr20	57833292	57835293	Heart
chr20	57839081	57841082	Heart
chr20	57878960	57880961	Breast
chr20	57879271	57881272	Breast
chr20	57881206	57883207	Breast
chr20	57896605	57898606	Intestine
chr20	57899494	57901495	Breast
chr20	57901685	57903686	Kidney
chr20	57907846	57909847	Breast
chr20	57917761	57919762	Intestine
chr20	57922758	57924759	Breast
chr20	57957224	57959225	Breast
chr20	57958204	57960205	Breast
chr20	57958735	57960736	Pancreas
chr20	57989556	57991557	Breast
chr20	57989704	57991705	Pancreas
chr20	57996102	57998103	Kidney
chr20	57998767	58000768	Pancreas
chr20	57999435	58001436	Heart
chr20	58007574	58009575	Ovary
chr20	58007800	58009801	Ovary
chr20	58008066	58010067	Ovary
chr20	58018445	58020446	Heart
chr20	58020216	58022217	Breast
chr20	58064674	58066675	Lung
chr20	58065229	58067230	Breast
chr20	58073867	58075868	Heart
chr20	58086432	58088433	Liver
chr20	58100550	58102551	Breast
chr20	58108663	58110664	Kidney
chr20	58109664	58111665	Breast
chr20	58117186	58119187	Kidney
chr20	58154982	58156983	Breast
chr20	58168650	58170651	Kidney
chr20	58173366	58175367	Ovary
chr20	58178206	58180207	Heart
chr20	58208759	58210760	BloodCell
chr20	58263475	58265476	Liver
chr20	58309370	58311371	Intestine
chr20	58309556	58311557	BloodCell
chr20	58341165	58343166	Lung
chr20	58348798	58350799	Lung
chr20	58387649	58389650	BloodCell
chr20	58388951	58390952	BloodCell
chr20	58407759	58409760	BloodCell
chr20	58420633	58422634	Kidney
chr20	58452529	58454530	Ovary
chr20	58456419	58458420	Lung
chr20	58457536	58459537	Lung
chr20	58470113	58472114	Ovary
chr20	58470831	58472832	Heart
chr20	58471479	58473480	Breast
chr20	58541945	58543946	Kidney
chr20	58546855	58548856	Kidney
chr20	58568805	58570806	Ovary
chr20	58569752	58571753	Ovary
chr20	58570497	58572498	Kidney
chr20	58571438	58573439	Kidney
chr20	58584121	58586122	Ovary
chr20	58584608	58586609	Ovary
chr20	58584850	58586851	Ovary
chr20	58596105	58598106	Brain
chr20	58596802	58598803	Ovary
chr20	58607687	58609688	Breast
chr20	58614207	58616208	Breast
chr20	58626597	58628598	BloodCell
chr20	58633632	58635633	Ovary
chr20	58652147	58654148	BloodCell
chr20	58660155	58662156	BloodCell
chr20	58660973	58662974	BloodCell
chr20	58661092	58663093	BloodCell
chr20	58664823	58666824	Kidney
chr20	58681890	58683891	Lung
chr20	58690624	58692625	Ovary
chr20	58696899	58698900	Heart
chr20	58698773	58700774	Heart
chr20	58699918	58701919	Heart
chr20	58718519	58720520	Heart
chr20	58819042	58821043	Heart
chr20	58828633	58830634	Breast
chr20	58854240	58856241	Breast
chr20	58863589	58865590	BloodCell
chr20	58866230	58868231	Pancreas
chr20	58870952	58872953	Heart
chr20	58874781	58876782	Kidney
chr20	58896673	58898674	Brain
chr20	58902810	58904811	Breast
chr20	58971929	58973930	Breast
chr20	58981868	58983869	BloodCell
chr20	59004761	59006762	Heart
chr20	59013216	59015217	Breast
chr20	59013483	59015484	Brain
chr20	59015361	59017362	Breast
chr20	59039843	59041844	Intestine
chr20	59042838	59044839	Breast
chr20	59044004	59046005	Intestine
chr20	59047584	59049585	Intestine
chr20	59063463	59065464	Lung
chr20	59073608	59075609	Lung
chr20	59081385	59083386	Lung
chr20	59082192	59084193	Lung
chr20	59123444	59125445	BloodCell
chr20	59134322	59136323	Breast
chr20	59136681	59138682	Intestine
chr20	59144972	59146973	BloodCell
chr20	59147784	59149785	BloodCell
chr20	59148202	59150203	BloodCell
chr20	59148341	59150342	BloodCell
chr20	59157962	59159963	BloodCell
chr20	59159837	59161838	BloodCell
chr20	59163032	59165033	BloodCell
chr20	59163332	59165333	BloodCell
chr20	59164181	59166182	BloodCell
chr20	59165728	59167729	BloodCell
chr20	59165858	59167859	BloodCell
chr20	59220253	59222254	Breast
chr20	59228870	59230871	Breast
chr20	59245921	59247922	Brain
chr20	59257471	59259472	Brain
chr20	59289189	59291190	Intestine
chr20	59299811	59301812	Intestine
chr20	59306436	59308437	Pancreas
chr20	59308429	59310430	Intestine
chr20	59309049	59311050	Breast
chr20	59317949	59319950	Pancreas
chr20	59319232	59321233	Breast
chr20	59332382	59334383	Intestine
chr20	59332665	59334666	Intestine
chr20	59333158	59335159	Intestine
chr20	59349867	59351868	Liver
chr20	59364748	59366749	Heart
chr20	59375654	59377655	Breast
chr20	59422038	59424039	Liver
chr20	59560819	59562820	Brain
chr20	59570381	59572382	Heart
chr20	59574411	59576412	Ovary
chr20	59579130	59581131	Ovary
chr20	59579992	59581993	Ovary
chr20	59604970	59606971	Brain
chr20	59617798	59619799	Heart
chr20	59620026	59622027	Brain
chr20	59624464	59626465	Brain
chr20	59642930	59644931	Brain
chr20	59644465	59646466	Brain
chr20	59644862	59646863	Brain
chr20	59695283	59697284	Brain
chr20	59695609	59697610	Brain
chr20	59702284	59704285	Brain
chr20	59702753	59704754	Brain
chr20	59735085	59737086	Brain
chr20	59749387	59751388	Brain
chr20	59751898	59753899	Brain
chr20	59764746	59766747	Liver
chr20	59776518	59778519	Intestine
chr20	59826068	59828069	Intestine
chr20	59828754	59830755	Brain
chr20	59835946	59837947	Intestine
chr20	59836790	59838791	Intestine
chr20	59976405	59978406	Brain
chr20	59982214	59984215	Brain
chr20	60061635	60063636	Brain
chr20	60061901	60063902	Breast
chr20	60149207	60151208	Brain
chr20	60201322	60203323	Breast
chr20	60205424	60207425	Kidney
chr20	60227487	60229488	Breast
chr20	60248402	60250403	Kidney
chr20	60257692	60259693	Breast
chr20	60262186	60264187	BloodCell
chr20	60327588	60329589	Breast
chr20	60327798	60329799	Breast
chr20	60331072	60333073	Brain
chr20	60340268	60342269	Intestine
chr20	60353386	60355387	Brain
chr20	60432976	60434977	Breast
chr20	60480578	60482579	Heart
chr20	60481356	60483357	Heart
chr20	60534387	60536388	Breast
chr20	60599191	60601192	Breast
chr20	60658419	60660420	Ovary
chr20	60693954	60695955	Kidney
chr20	60723967	60725968	Brain
chr20	60748708	60750709	Breast
chr20	60752199	60754200	Breast
chr20	60754073	60756074	Breast
chr20	60766670	60768671	Breast
chr20	60777998	60779999	Breast
chr20	60843932	60845933	Brain
chr20	60844294	60846295	Brain
chr20	60866918	60868919	Pancreas
chr20	60901985	60903986	Heart
chr20	60998539	61000540	Brain
chr20	61124963	61126964	Breast
chr20	61160939	61162940	Brain
chr20	61161762	61163763	Brain
chr20	61169092	61171093	Kidney
chr20	61183413	61185414	Kidney
chr20	61266452	61268453	Brain
chr20	61271142	61273143	Brain
chr20	61310205	61312206	Brain
chr20	61310827	61312828	Kidney
chr20	61321343	61323344	Brain
chr20	61323955	61325956	Heart
chr20	61352741	61354742	Kidney
chr20	61434480	61436481	Breast
chr20	61449186	61451187	Kidney
chr20	61499006	61501007	Kidney
chr20	61513191	61515192	Kidney
chr20	61513548	61515549	Kidney
chr20	61529871	61531872	Liver
chr20	61579047	61581048	Pancreas
chr20	61580557	61582558	Heart
chr20	61588242	61590243	Kidney
chr20	61607469	61609470	Liver
chr20	61642870	61644871	Ovary
chr20	61682854	61684855	Breast
chr20	61737076	61739077	Heart
chr20	61744241	61746242	Kidney
chr20	61757360	61759361	Kidney
chr20	61759903	61761904	Brain
chr20	61802031	61804032	Breast
chr20	61808087	61810088	Breast
chr20	61819221	61821222	Breast
chr20	61855239	61857240	Kidney
chr20	61899500	61901501	Ovary
chr20	61899811	61901812	Ovary
chr20	61957562	61959563	Ovary
chr20	61961043	61963044	Ovary
chr20	61961287	61963288	Ovary
chr20	61988689	61990690	Heart
chr20	62010607	62012608	Ovary
chr20	62017755	62019756	Ovary
chr20	62018591	62020592	Ovary
chr20	62019037	62021038	Ovary
chr20	62019367	62021368	Ovary
chr20	62020966	62022967	Ovary
chr20	62030020	62032021	BloodCell
chr20	62041241	62043242	Ovary
chr20	62042557	62044558	Ovary
chr20	62062421	62064422	Heart
chr20	62062889	62064890	Heart
chr20	62118542	62120543	Heart
chr20	62119499	62121500	Heart
chr20	62134562	62136563	Heart
chr20	62140624	62142625	BloodCell
chr20	62146860	62148861	Breast
chr20	62149018	62151019	Breast
chr20	62172946	62174947	Breast
chr20	62207644	62209645	Brain
chr20	62222744	62224745	Heart
chr20	62231473	62233474	Breast
chr20	62246425	62248426	Heart
chr20	62246928	62248929	Heart
chr20	62255179	62257180	Brain
chr20	62268849	62270850	Ovary
chr20	62279547	62281548	Brain
chr20	62285807	62287808	Heart
chr20	62287922	62289923	Breast
chr20	62297074	62299075	Pancreas
chr20	62299443	62301444	Heart
chr20	62306537	62308538	Heart
chr20	62306700	62308701	Heart
chr20	62307045	62309046	Heart
chr20	62307351	62309352	Heart
chr20	62310712	62312713	Breast
chr20	62314986	62316987	Heart
chr20	62318703	62320704	Heart
chr20	62331859	62333860	Heart
chr20	62339598	62341599	Breast
chr20	62352526	62354527	Breast
chr20	62352867	62354868	Heart
chr20	62360646	62362647	Heart
chr20	62362905	62364906	Heart
chr20	62363146	62365147	Heart
chr20	62364655	62366656	Heart
chr20	62377880	62379881	Breast
chr20	62379971	62381972	Heart
chr20	62382758	62384759	Breast
chr20	62388795	62390796	Heart
chr20	62400991	62402992	Heart
chr20	62401700	62403701	Breast
chr20	62403807	62405808	Ovary
chr20	62407160	62409161	Ovary
chr20	62407745	62409746	Heart
chr20	62408340	62410341	Breast
chr20	62409493	62411494	Intestine
chr20	62410064	62412065	Breast
chr20	62410489	62412490	Intestine
chr20	62410677	62412678	Heart
chr20	62412421	62414422	Intestine
chr20	62413956	62415957	Breast
chr20	62423495	62425496	Breast
chr20	62428188	62430189	Breast
chr20	62429444	62431445	Intestine
chr20	62430241	62432242	Liver
chr20	62432028	62434029	Heart
chr20	62432767	62434768	Heart
chr20	62433303	62435304	Liver
chr20	62449122	62451123	Intestine
chr20	62458692	62460693	Liver
chr20	62460302	62462303	Intestine
chr20	62465031	62467032	Heart
chr20	62477283	62479284	Liver
chr20	62479444	62481445	Liver
chr20	62483184	62485185	Heart
chr20	62486623	62488624	Liver
chr20	62489844	62491845	Intestine
chr20	62492146	62494147	Breast
chr20	62499694	62501695	Heart
chr20	62500166	62502167	Ovary
chr20	62523067	62525068	Liver
chr20	62523791	62525792	Liver
chr20	62536207	62538208	Liver
chr20	62538413	62540414	Liver
chr20	62538979	62540980	Heart
chr20	62542571	62544572	Heart
chr20	62548547	62550548	Heart
chr20	62548706	62550707	Heart
chr20	62549802	62551803	Heart
chr20	62550222	62552223	Heart
chr20	62551038	62553039	Heart
chr20	62551739	62553740	Heart
chr20	62560390	62562391	Heart
chr20	62561236	62563237	Heart
chr20	62561782	62563783	Heart
chr20	62565651	62567652	Heart
chr20	62568063	62570064	Heart
chr20	62568863	62570864	Heart
chr20	62582586	62584587	Breast
chr20	62595158	62597159	Heart
chr20	62605221	62607222	Intestine
chr20	62608332	62610333	Breast
chr20	62627394	62629395	Kidney
chr20	62642908	62644909	Intestine
chr20	62643912	62645913	Heart
chr20	62644769	62646770	Heart
chr20	62661358	62663359	Heart
chr20	62663326	62665327	Breast
chr20	62667379	62669380	Ovary
chr20	62668662	62670663	Intestine
chr20	62685951	62687952	Heart
chr20	62696826	62698827	Breast
chr20	62699019	62701020	Heart
chr20	62704876	62706877	Heart
chr20	62712433	62714434	Breast
chr20	62715533	62717534	BloodCell
chr20	62722446	62724447	Pancreas
chr20	62734540	62736541	Brain
chr20	62738447	62740448	Heart
chr20	62739803	62741804	BloodCell
chr20	62749635	62751636	Breast
chr20	62781732	62783733	Heart
chr20	62800850	62802851	Heart
chr20	62801813	62803814	Heart
chr20	62805953	62807954	Heart
chr20	62807020	62809021	Breast
chr20	62807135	62809136	Heart
chr20	62819480	62821481	Breast
chr20	62825751	62827752	Heart
chr20	62826437	62828438	Heart
chr20	62846946	62848947	Heart
chr20	62849454	62851455	Brain
chr20	62857324	62859325	Brain
chr20	62858978	62860979	Breast
chr20	62859512	62861513	Brain
chr20	62875554	62877555	Heart
chr20	62876576	62878577	Heart
chr20	62884900	62886901	Heart
chr20	62885654	62887655	Breast
chr20	62897307	62899308	Breast
chr20	62898039	62900040	Breast
chr20	62907466	62909467	Breast
chr20	62918078	62920079	BloodCell
chr20	62923075	62925076	Intestine
chr20	62923892	62925893	BloodCell
chr20	62926627	62928628	Heart
chr20	62927814	62929815	BloodCell
chr20	62928986	62930987	Breast
chr20	62938930	62940931	Breast
chr20	62941643	62943644	Breast
chr20	62945316	62947317	Ovary
chr20	62960655	62962656	Breast
chr20	62980198	62982199	BloodCell
chr20	62989263	62991264	Heart
chr20	63004671	63006672	Breast
chr20	63007034	63009035	Heart
chr20	63009179	63011180	Breast
chr20	63009287	63011288	BloodCell
chr20	63024814	63026815	Breast
chr20	63025934	63027935	Heart
chr20	63067993	63069994	Heart
chr20	63100153	63102154	Heart
chr20	63102121	63104122	BloodCell
chr20	63102512	63104513	BloodCell
chr20	63176520	63178521	Brain
chr20	63214214	63216215	Liver
chr20	63216226	63218227	Ovary
chr20	63248431	63250432	Kidney
chr20	63263792	63265793	Kidney
chr20	63273034	63275035	Kidney
chr20	63273526	63275527	Pancreas
chr20	63275315	63277316	Heart
chr20	63283296	63285297	Intestine
chr20	63287775	63289776	Heart
chr20	63292505	63294506	Heart
chr20	63368989	63370990	Heart
chr20	63376792	63378793	Heart
chr20	63380991	63382992	Liver
chr20	63431523	63433524	Heart
chr20	63431830	63433831	Heart
chr20	63433279	63435280	Heart
chr20	63433405	63435406	BloodCell
chr20	63445356	63447357	Brain
chr20	63452128	63454129	Heart
chr20	63452337	63454338	Heart
chr20	63453892	63455893	Heart
chr20	63469652	63471653	Heart
chr20	63495614	63497615	Heart
chr20	63498817	63500818	Liver
chr20	63501234	63503235	Brain
chr20	63516886	63518887	Heart
chr20	63525842	63527843	Breast
chr20	63527841	63529842	Breast
chr20	63529746	63531747	Breast
chr20	63535466	63537467	Intestine
chr20	63544000	63546001	Heart
chr20	63545563	63547564	Heart
chr20	63549181	63551182	Heart
chr20	63550872	63552873	Breast
chr20	63553644	63555645	Breast
chr20	63557910	63559911	Intestine
chr20	63568044	63570045	Heart
chr20	63572417	63574418	Breast
chr20	63580473	63582474	Heart
chr20	63592037	63594038	Ovary
chr20	63593596	63595597	Ovary
chr20	63596727	63598728	Breast
chr20	63607220	63609221	Breast
chr20	63611835	63613836	Breast
chr20	63612401	63614402	Breast
chr20	63633291	63635292	Breast
chr20	63636024	63638025	Breast
chr20	63636499	63638500	Breast
chr20	63637493	63639494	Breast
chr20	63638830	63640831	BloodCell
chr20	63649149	63651150	Ovary
chr20	63659917	63661918	Breast
chr20	63663987	63665988	Brain
chr20	63681013	63683014	Ovary
chr20	63699869	63701870	Heart
chr20	63699942	63701943	Heart
chr20	63707803	63709804	Heart
chr20	63729471	63731472	Brain
chr20	63742388	63744389	Breast
chr20	63766077	63768078	Ovary
chr20	63773147	63775148	Ovary
chr20	63790435	63792436	Ovary
chr20	63791405	63793406	Ovary
chr20	63791658	63793659	Ovary
chr20	63802134	63804135	Heart
chr20	63810579	63812580	Ovary
chr20	63821651	63823652	Breast
chr20	63829013	63831014	BloodCell
chr20	63844725	63846726	Ovary
chr20	63849817	63851818	Breast
chr20	63889325	63891326	Brain
chr20	63898071	63900072	BloodCell
chr20	63899099	63901100	Heart
chr20	63902054	63904055	BloodCell
chr20	63902567	63904568	Breast
chr20	63916962	63918963	Brain
chr20	63930913	63932914	Heart
chr20	63951893	63953894	Heart
chr20	63973575	63975576	Heart
chr20	63976531	63978532	BloodCell
chr20	63983183	63985184	Breast
chr20	64000755	64002756	Breast
chr20	64023270	64025271	Intestine
chr20	64028239	64030240	Breast
chr20	64034145	64036146	BloodCell
chr20	64034439	64036440	BloodCell
chr20	64036146	64038147	Heart
chr20	64050978	64052979	Heart
chr20	64052107	64054108	Ovary
chr20	64052683	64054684	Heart
chr20	64053537	64055538	Ovary
chr20	64055329	64057330	Heart
chr20	64064252	64066253	Heart
chr20	64070487	64072488	Heart
chr20	64070929	64072930	Heart
chr20	64071456	64073457	Heart
chr20	64072761	64074762	Heart
chr20	64073548	64075549	Heart
chr20	64076301	64078302	Heart
chr20	64077271	64079272	Heart
chr20	64080176	64082177	Heart
chr20	64080432	64082433	Heart
chr20	64081166	64083167	Heart
chr20	64081394	64083395	Heart
chr20	64081608	64083609	Heart
chr20	64082005	64084006	Ovary
chr20	64082287	64084288	Heart
chr20	64085202	64087203	Heart
chr20	64101897	64103898	Heart
chr20	64102686	64104687	Heart
chr20	64106690	64108691	Heart
chr20	64111520	64113521	Brain
chr20	64153965	64155966	Heart
chr20	64158060	64160061	Brain
chr20	64219597	64221598	Intestine
chr20	64222002	64224003	Ovary
chr20	64235663	64237664	Liver
chr20	64263918	64265919	Brain
chr20	64286043	64288044	Liver
chr20	64289687	64291688	Heart
chr21	5010448	5012449	Kidney
chr21	5012627	5014628	Liver
chr21	5013956	5015957	Kidney
chr21	5025032	5027033	Kidney
chr21	5039026	5041027	Liver
chr21	5039169	5041170	Liver
chr21	5055166	5057167	Heart
chr21	5063838	5065839	Heart
chr21	5065998	5067999	Kidney
chr21	5089558	5091559	Intestine
chr21	5094782	5096783	Breast
chr21	5103375	5105376	BloodCell
chr21	5104796	5106797	BloodCell
chr21	5107620	5109621	Intestine
chr21	5119993	5121994	Ovary
chr21	5121314	5123315	Ovary
chr21	5126883	5128884	Ovary
chr21	5139978	5141979	Heart
chr21	5251925	5253926	Breast
chr21	5528267	5530268	Breast
chr21	5552291	5554292	Pancreas
chr21	5567632	5569633	Kidney
chr21	5708294	5710295	Heart
chr21	5718944	5720945	Intestine
chr21	5754723	5756724	BloodCell
chr21	5755240	5757241	Intestine
chr21	5756841	5758842	Intestine
chr21	5791283	5793284	Breast
chr21	5874720	5876721	Intestine
chr21	5875292	5877293	Intestine
chr21	5877549	5879550	Heart
chr21	5915514	5917515	Intestine
chr21	6021256	6023257	Breast
chr21	6024810	6026811	Ovary
chr21	6065544	6067545	Breast
chr21	6075498	6077499	Ovary
chr21	6097667	6099668	Kidney
chr21	6100712	6102713	Breast
chr21	6137972	6139973	BloodCell
chr21	6149428	6151429	Breast
chr21	6149733	6151734	Breast
chr21	6255116	6257117	Kidney
chr21	6259135	6261136	Breast
chr21	6290711	6292712	Breast
chr21	6317889	6319890	Kidney
chr21	6327368	6329369	Ovary
chr21	6353423	6355424	Pancreas
chr21	6372559	6374560	Brain
chr21	6443986	6445987	Breast
chr21	6452779	6454780	Intestine
chr21	6454146	6456147	Intestine
chr21	6473446	6475447	Pancreas
chr21	6473765	6475766	Pancreas
chr21	6477371	6479372	Kidney
chr21	6499922	6501923	BloodCell
chr21	6540232	6542233	Pancreas
chr21	6552534	6554535	Breast
chr21	6556795	6558796	Intestine
chr21	6559836	6561837	Heart
chr21	6567553	6569554	Intestine
chr21	6633700	6635701	Pancreas
chr21	6659034	6661035	Pancreas
chr21	6659139	6661140	Pancreas
chr21	6696434	6698435	Breast
chr21	6716221	6718222	Brain
chr21	6874444	6876445	Brain
chr21	6928447	6930448	Breast
chr21	7004365	7006366	Heart
chr21	7023493	7025494	Breast
chr21	7058588	7060589	Heart
chr21	7138113	7140114	Intestine
chr21	7405281	7407282	Breast
chr21	7444639	7446640	Kidney
chr21	7567228	7569229	Intestine
chr21	7603536	7605537	Intestine
chr21	7614181	7616182	Heart
chr21	7751787	7753788	Lung
chr21	7833124	7835125	Breast
chr21	7916847	7918848	Liver
chr21	7925387	7927388	Liver
chr21	7937329	7939330	Liver
chr21	7941338	7943339	Liver
chr21	7943469	7945470	Liver
chr21	8104052	8106053	Intestine
chr21	8117022	8119023	Intestine
chr21	8153321	8155322	Intestine
chr21	8170875	8172876	Breast
chr21	8194591	8196592	Liver
chr21	8236057	8238058	Breast
chr21	8315063	8317064	Breast
chr21	8335850	8337851	Intestine
chr21	8336346	8338347	Intestine
chr21	8336603	8338604	Intestine
chr21	8377148	8379149	Intestine
chr21	8377642	8379643	Liver
chr21	8378049	8380050	Heart
chr21	8419298	8421299	Breast
chr21	8423323	8425324	Breast
chr21	8462990	8464991	Breast
chr21	8464381	8466382	Breast
chr21	8467882	8469883	Breast
chr21	8653004	8655005	Heart
chr21	8704824	8706825	Kidney
chr21	8705258	8707259	Kidney
chr21	8756793	8758794	Heart
chr21	8758148	8760149	Heart
chr21	8774823	8776824	Heart
chr21	8798543	8800544	Heart
chr21	8805596	8807597	Heart
chr21	8807022	8809023	Breast
chr21	8808373	8810374	Heart
chr21	8827880	8829881	Heart
chr21	8838188	8840189	Heart
chr21	8838741	8840742	Heart
chr21	8852594	8854595	Breast
chr21	8870591	8872592	Breast
chr21	8991834	8993835	Lung
chr21	8992058	8994059	Lung
chr21	8992948	8994949	Lung
chr21	9015013	9017014	Heart
chr21	9015705	9017706	Heart
chr21	9017126	9019127	Heart
chr21	9017313	9019314	Heart
chr21	9017976	9019977	Heart
chr21	9025855	9027856	Heart
chr21	9026250	9028251	Heart
chr21	9028405	9030406	Heart
chr21	9029925	9031926	Breast
chr21	9030525	9032526	Heart
chr21	9030958	9032959	Heart
chr21	9031270	9033271	Heart
chr21	9031949	9033950	Heart
chr21	9032488	9034489	Breast
chr21	9033645	9035646	Heart
chr21	9034225	9036226	Heart
chr21	9034539	9036540	Heart
chr21	9035437	9037438	Heart
chr21	9036030	9038031	Heart
chr21	9036197	9038198	Heart
chr21	9039963	9041964	Heart
chr21	9042360	9044361	Heart
chr21	9062939	9064940	Heart
chr21	9063468	9065469	Heart
chr21	9063778	9065779	Heart
chr21	9064278	9066279	Heart
chr21	9066387	9068388	Breast
chr21	9066555	9068556	Heart
chr21	9067318	9069319	Heart
chr21	9067853	9069854	Heart
chr21	9070361	9072362	Heart
chr21	9071055	9073056	Breast
chr21	9073254	9075255	Heart
chr21	9085591	9087592	Breast
chr21	9086427	9088428	Heart
chr21	9086602	9088603	Heart
chr21	9090186	9092187	Heart
chr21	9090361	9092362	Heart
chr21	9095087	9097088	Heart
chr21	9099070	9101071	Heart
chr21	9114046	9116047	Heart
chr21	9117656	9119657	Brain
chr21	9118414	9120415	Heart
chr21	9119028	9121029	Heart
chr21	9123563	9125564	Brain
chr21	9124831	9126832	BloodCell
chr21	9126034	9128035	Heart
chr21	9135595	9137596	Heart
chr21	9149081	9151082	Breast
chr21	9300002	9302003	Heart
chr21	9317193	9319194	Heart
chr21	9317365	9319366	Heart
chr21	9323424	9325425	Breast
chr21	9324631	9326632	Heart
chr21	9340396	9342397	Heart
chr21	9340557	9342558	Heart
chr21	9341103	9343104	Heart
chr21	9341279	9343280	Breast
chr21	9344451	9346452	Heart
chr21	9344913	9346914	Heart
chr21	9345232	9347233	Heart
chr21	9355293	9357294	Heart
chr21	9360742	9362743	Heart
chr21	9363768	9365769	Heart
chr21	9367308	9369309	Breast
chr21	9530157	9532158	Heart
chr21	9576493	9578494	Heart
chr21	9578584	9580585	Heart
chr21	9591227	9593228	Breast
chr21	9592673	9594674	Heart
chr21	9621825	9623826	Breast
chr21	9656946	9658947	Breast
chr21	9674653	9676654	Heart
chr21	9674990	9676991	Heart
chr21	9696920	9698921	Heart
chr21	9743439	9745440	Heart
chr21	9750439	9752440	Heart
chr21	9769608	9771609	Heart
chr21	9777827	9779828	Heart
chr21	9806863	9808864	Heart
chr21	9811868	9813869	Heart
chr21	9816943	9818944	Heart
chr21	9818915	9820916	Heart
chr21	9825680	9827681	Heart
chr21	9833675	9835676	Heart
chr21	9834986	9836987	Heart
chr21	9836775	9838776	Heart
chr21	9837676	9839677	Heart
chr21	10117513	10119514	Heart
chr21	10124890	10126891	Heart
chr21	10125129	10127130	Breast
chr21	10125372	10127373	Heart
chr21	10125632	10127633	Heart
chr21	10126430	10128431	Heart
chr21	10126543	10128544	Heart
chr21	10129702	10131703	Heart
chr21	10130283	10132284	Heart
chr21	10130719	10132720	Heart
chr21	10132309	10134310	Heart
chr21	10133317	10135318	Breast
chr21	10135151	10137152	Heart
chr21	10135939	10137940	Heart
chr21	10143787	10145788	Heart
chr21	10144527	10146528	Heart
chr21	10146299	10148300	Heart
chr21	10324669	10326670	Brain
chr21	10333574	10335575	Breast
chr21	10342117	10344118	Heart
chr21	10342804	10344805	Heart
chr21	10366041	10368042	Heart
chr21	10367171	10369172	Heart
chr21	10375457	10377458	Heart
chr21	10379000	10381001	Breast
chr21	10382754	10384755	Heart
chr21	10387709	10389710	Breast
chr21	10398039	10400040	Heart
chr21	10399324	10401325	Heart
chr21	10400886	10402887	Heart
chr21	10404667	10406668	Heart
chr21	10410655	10412656	Heart
chr21	10414576	10416577	Breast
chr21	10430462	10432463	Breast
chr21	10441237	10443238	Breast
chr21	10450500	10452501	Breast
chr21	10465010	10467011	Heart
chr21	10479120	10481121	Breast
chr21	10484678	10486679	Breast
chr21	10517847	10519848	Heart
chr21	10520524	10522525	Liver
chr21	10619628	10621629	Breast
chr21	10639205	10641206	Heart
chr21	13082732	13084733	Brain
chr21	13204528	13206529	Brain
chr21	13350729	13352730	Breast
chr21	13544737	13546738	BloodCell
chr21	13549504	13551505	Brain
chr21	13739328	13741329	Brain
chr21	13825736	13827737	Breast
chr21	13859153	13861154	Heart
chr21	13861277	13863278	Brain
chr21	13861459	13863460	Brain
chr21	13873202	13875203	Brain
chr21	13880798	13882799	Brain
chr21	13891160	13893161	Heart
chr21	13892661	13894662	Brain
chr21	13906564	13908565	Heart
chr21	13908646	13910647	Breast
chr21	13986647	13988648	Intestine
chr21	14006157	14008158	Heart
chr21	14006332	14008333	Heart
chr21	14026818	14028819	Heart
chr21	14027873	14029874	Pancreas
chr21	14113462	14115463	Breast
chr21	14165941	14167942	Brain
chr21	14269798	14271799	Intestine
chr21	14270162	14272163	Intestine
chr21	14273370	14275371	Intestine
chr21	14532695	14534696	BloodCell
chr21	14549352	14551353	BloodCell
chr21	14549509	14551510	BloodCell
chr21	14589043	14591044	BloodCell
chr21	14674945	14676946	BloodCell
chr21	14708208	14710209	Brain
chr21	14752530	14754531	Pancreas
chr21	14752958	14754959	Pancreas
chr21	14772947	14774948	BloodCell
chr21	14861993	14863994	Liver
chr21	14862949	14864950	Intestine
chr21	14871061	14873062	Intestine
chr21	14955342	14957343	Lung
chr21	14967155	14969156	Kidney
chr21	14999266	15001267	Kidney
chr21	15049614	15051615	Intestine
chr21	15049844	15051845	Intestine
chr21	15056602	15058603	Intestine
chr21	15060976	15062977	Brain
chr21	15062427	15064428	Lung
chr21	15062855	15064856	Intestine
chr21	15062964	15064965	Brain
chr21	15075923	15077924	Pancreas
chr21	15087709	15089710	Kidney
chr21	15134059	15136060	Intestine
chr21	15139316	15141317	Intestine
chr21	15275477	15277478	Pancreas
chr21	15281845	15283846	Kidney
chr21	15291073	15293074	Intestine
chr21	15300240	15302241	Lung
chr21	15300963	15302964	Lung
chr21	15417414	15419415	Breast
chr21	15437101	15439102	Kidney
chr21	15586204	15588205	Liver
chr21	15601754	15603755	Brain
chr21	15601919	15603920	Brain
chr21	15616049	15618050	Brain
chr21	15617268	15619269	Kidney
chr21	15617615	15619616	Brain
chr21	15624533	15626534	Kidney
chr21	15630505	15632506	Kidney
chr21	15728116	15730117	Brain
chr21	15729922	15731923	BloodCell
chr21	15730123	15732124	BloodCell
chr21	15731916	15733917	BloodCell
chr21	15733267	15735268	BloodCell
chr21	15788333	15790334	Lung
chr21	15841069	15843070	Kidney
chr21	15855971	15857972	Brain
chr21	15894654	15896655	Kidney
chr21	15934732	15936733	Kidney
chr21	15991376	15993377	Kidney
chr21	16002084	16004085	Brain
chr21	16068668	16070669	Brain
chr21	16068905	16070906	Brain
chr21	16069289	16071290	Brain
chr21	16069535	16071536	Brain
chr21	16069657	16071658	Brain
chr21	16072668	16074669	Brain
chr21	16072863	16074864	Brain
chr21	16075123	16077124	Brain
chr21	16075629	16077630	Brain
chr21	16084641	16086642	Brain
chr21	16116086	16118087	Lung
chr21	16168994	16170995	Pancreas
chr21	16175732	16177733	Ovary
chr21	16180195	16182196	Ovary
chr21	16183185	16185186	Ovary
chr21	16186159	16188160	Ovary
chr21	16240167	16242168	Brain
chr21	16240757	16242758	Ovary
chr21	16273966	16275967	Brain
chr21	16308443	16310444	Brain
chr21	16309313	16311314	Brain
chr21	16309396	16311397	Ovary
chr21	16330006	16332007	Ovary
chr21	16357220	16359221	Brain
chr21	16487237	16489238	Brain
chr21	16513513	16515514	Brain
chr21	16532804	16534805	Brain
chr21	16533256	16535257	Brain
chr21	16536072	16538073	Brain
chr21	16536213	16538214	Ovary
chr21	16578872	16580873	Brain
chr21	16587785	16589786	Brain
chr21	16604268	16606269	Brain
chr21	16604756	16606757	Brain
chr21	16632976	16634977	Ovary
chr21	16633322	16635323	Ovary
chr21	16651163	16653164	Brain
chr21	16709300	16711301	Ovary
chr21	16739686	16741687	Ovary
chr21	16740309	16742310	Ovary
chr21	16890928	16892929	Breast
chr21	17003374	17005375	Lung
chr21	17117766	17119767	Ovary
chr21	17124104	17126105	Breast
chr21	17207386	17209387	Brain
chr21	17230968	17232969	Ovary
chr21	17256205	17258206	Brain
chr21	17256368	17258369	Brain
chr21	17266862	17268863	Ovary
chr21	17326940	17328941	Breast
chr21	17358962	17360963	Breast
chr21	17369435	17371436	Breast
chr21	17387509	17389510	Brain
chr21	17414048	17416049	Brain
chr21	17418049	17420050	Lung
chr21	17429080	17431081	Intestine
chr21	17443997	17445998	Breast
chr21	17450783	17452784	Pancreas
chr21	17454587	17456588	Intestine
chr21	17492022	17494023	Lung
chr21	17494911	17496912	Kidney
chr21	17506040	17508041	Intestine
chr21	17510216	17512217	Intestine
chr21	17511302	17513303	Intestine
chr21	17512470	17514471	Intestine
chr21	17541944	17543945	Brain
chr21	17553787	17555788	Brain
chr21	17571620	17573621	Kidney
chr21	17660037	17662038	Brain
chr21	17670861	17672862	Breast
chr21	17672502	17674503	Breast
chr21	17673422	17675423	Brain
chr21	17689344	17691345	Lung
chr21	17690196	17692197	Breast
chr21	17718174	17720175	Breast
chr21	17726567	17728568	Breast
chr21	17737378	17739379	Breast
chr21	17774511	17776512	BloodCell
chr21	17778640	17780641	BloodCell
chr21	17779247	17781248	BloodCell
chr21	17782972	17784973	BloodCell
chr21	17784235	17786236	BloodCell
chr21	17792423	17794424	BloodCell
chr21	17793942	17795943	BloodCell
chr21	17794294	17796295	BloodCell
chr21	17798603	17800604	BloodCell
chr21	17817518	17819519	BloodCell
chr21	17828669	17830670	Brain
chr21	17857972	17859973	Brain
chr21	17873241	17875242	Brain
chr21	17910795	17912796	Lung
chr21	18146819	18148820	Kidney
chr21	18349334	18351335	Brain
chr21	18382200	18384201	Kidney
chr21	18448841	18450842	Kidney
chr21	18476237	18478238	Kidney
chr21	18545071	18547072	Kidney
chr21	18771653	18773654	Kidney
chr21	18832107	18834108	Lung
chr21	18856781	18858782	BloodCell
chr21	18921008	18923009	Kidney
chr21	18921266	18923267	Kidney
chr21	18950839	18952840	Intestine
chr21	18987626	18989627	Breast
chr21	19198027	19200028	Kidney
chr21	19212661	19214662	Brain
chr21	19489196	19491197	Pancreas
chr21	19547450	19549451	Brain
chr21	20169376	20171377	Kidney
chr21	20252347	20254348	Brain
chr21	20300640	20302641	Brain
chr21	20442757	20444758	Liver
chr21	20646833	20648834	Brain
chr21	20783566	20785567	Brain
chr21	20788872	20790873	Brain
chr21	20802117	20804118	Brain
chr21	20821907	20823908	Brain
chr21	20942613	20944614	Brain
chr21	20967591	20969592	Brain
chr21	20969865	20971866	Brain
chr21	20996172	20998173	Heart
chr21	20996640	20998641	Brain
chr21	21018025	21020026	Brain
chr21	21035076	21037077	Brain
chr21	21096120	21098121	Brain
chr21	21101095	21103096	Brain
chr21	21102090	21104091	Brain
chr21	21102322	21104323	Brain
chr21	21103915	21105916	Brain
chr21	21231096	21233097	Brain
chr21	21231505	21233506	Brain
chr21	21478324	21480325	Breast
chr21	21689610	21691611	Brain
chr21	21729757	21731758	Pancreas
chr21	21788288	21790289	Brain
chr21	21790101	21792102	Brain
chr21	21951753	21953754	Brain
chr21	22342965	22344966	Brain
chr21	22362634	22364635	Intestine
chr21	22381395	22383396	Brain
chr21	22475923	22477924	Brain
chr21	23451921	23453922	Kidney
chr21	23538426	23540427	Brain
chr21	23573549	23575550	Brain
chr21	23617824	23619825	Brain
chr21	23618154	23620155	Brain
chr21	23632669	23634670	Brain
chr21	23873980	23875981	Brain
chr21	23967208	23969209	Pancreas
chr21	24435427	24437428	Breast
chr21	24455486	24457487	Breast
chr21	24658138	24660139	Brain
chr21	24665748	24667749	Brain
chr21	24853773	24855774	Breast
chr21	24895322	24897323	Ovary
chr21	25003078	25005079	Brain
chr21	25004627	25006628	Brain
chr21	25038930	25040931	Brain
chr21	25138577	25140578	Brain
chr21	25282914	25284915	Liver
chr21	25420902	25422903	BloodCell
chr21	25427775	25429776	Kidney
chr21	25455723	25457724	BloodCell
chr21	25455895	25457896	BloodCell
chr21	25456799	25458800	BloodCell
chr21	25496351	25498352	Kidney
chr21	25501469	25503470	Kidney
chr21	25506101	25508102	Lung
chr21	25530975	25532976	Kidney
chr21	25561327	25563328	Heart
chr21	25561916	25563917	BloodCell
chr21	25571789	25573790	BloodCell
chr21	25574435	25576436	Breast
chr21	25607159	25609160	BloodCell
chr21	25637934	25639935	BloodCell
chr21	25642655	25644656	Brain
chr21	25642780	25644781	Brain
chr21	25698815	25700816	Kidney
chr21	25735034	25737035	BloodCell
chr21	25735406	25737407	Brain
chr21	25763262	25765263	Brain
chr21	25787677	25789678	Brain
chr21	25842461	25844462	Brain
chr21	25869292	25871293	Brain
chr21	25876361	25878362	Breast
chr21	25884572	25886573	Kidney
chr21	25886883	25888884	Intestine
chr21	25890777	25892778	Brain
chr21	25911236	25913237	Intestine
chr21	25911582	25913583	Intestine
chr21	25924092	25926093	Brain
chr21	25924312	25926313	Brain
chr21	25929018	25931019	Lung
chr21	25941385	25943386	Ovary
chr21	25943821	25945822	Brain
chr21	25944177	25946178	Brain
chr21	25949139	25951140	Intestine
chr21	25953664	25955665	Lung
chr21	25964217	25966218	Lung
chr21	25969306	25971307	Brain
chr21	25979266	25981267	Brain
chr21	25994140	25996141	Brain
chr21	25999152	26001153	Intestine
chr21	25999405	26001406	Intestine
chr21	26040598	26042599	Brain
chr21	26058324	26060325	Breast
chr21	26072564	26074565	Brain
chr21	26118302	26120303	Brain
chr21	26123541	26125542	Pancreas
chr21	26123741	26125742	Pancreas
chr21	26136828	26138829	Lung
chr21	26163527	26165528	Kidney
chr21	26164528	26166529	Kidney
chr21	26176308	26178309	Breast
chr21	26384951	26386952	Breast
chr21	26388076	26390077	Kidney
chr21	26392665	26394666	Brain
chr21	26405160	26407161	Lung
chr21	26447953	26449954	Lung
chr21	26459782	26461783	Brain
chr21	26460670	26462671	Brain
chr21	26512364	26514365	Breast
chr21	26514426	26516427	Breast
chr21	26549515	26551516	Kidney
chr21	26681372	26683373	Brain
chr21	26718985	26720986	Breast
chr21	26738404	26740405	Kidney
chr21	26766053	26768054	Brain
chr21	26768787	26770788	Ovary
chr21	26781510	26783511	Pancreas
chr21	26781954	26783955	Pancreas
chr21	26794597	26796598	Ovary
chr21	26798247	26800248	Lung
chr21	26798445	26800446	Ovary
chr21	26804025	26806026	Ovary
chr21	26835005	26837006	Lung
chr21	26835687	26837688	Ovary
chr21	26836746	26838747	Ovary
chr21	26839359	26841360	Ovary
chr21	26881783	26883784	Breast
chr21	26919263	26921264	Pancreas
chr21	26938702	26940703	Pancreas
chr21	26938910	26940911	Ovary
chr21	26945940	26947941	Ovary
chr21	26960909	26962910	Ovary
chr21	27020911	27022912	Brain
chr21	27107523	27109524	Brain
chr21	27110127	27112128	Kidney
chr21	27110452	27112453	Kidney
chr21	27131448	27133449	Kidney
chr21	27150995	27152996	Brain
chr21	27161421	27163422	Brain
chr21	27201286	27203287	Breast
chr21	27245934	27247935	Kidney
chr21	27248038	27250039	Brain
chr21	27267600	27269601	Kidney
chr21	27320987	27322988	Brain
chr21	27364565	27366566	Kidney
chr21	27393398	27395399	Brain
chr21	27411671	27413672	Intestine
chr21	27423116	27425117	Intestine
chr21	27423379	27425380	Kidney
chr21	27428791	27430792	Pancreas
chr21	27474642	27476643	Brain
chr21	27475908	27477909	Brain
chr21	27480231	27482232	Breast
chr21	27508347	27510348	Kidney
chr21	27531287	27533288	Kidney
chr21	27549453	27551454	Pancreas
chr21	27579474	27581475	Lung
chr21	27580389	27582390	Lung
chr21	27589559	27591560	Heart
chr21	27712940	27714941	Intestine
chr21	27758263	27760264	Brain
chr21	27794624	27796625	Brain
chr21	27801905	27803906	Brain
chr21	27812911	27814912	Brain
chr21	27908801	27910802	Brain
chr21	27927882	27929883	Lung
chr21	28002764	28004765	Brain
chr21	28050948	28052949	Ovary
chr21	28206980	28208981	Lung
chr21	28283086	28285087	Pancreas
chr21	28293267	28295268	Lung
chr21	28297319	28299320	Lung
chr21	28307687	28309688	Kidney
chr21	28316347	28318348	Intestine
chr21	28332618	28334619	Kidney
chr21	28333573	28335574	Kidney
chr21	28391725	28393726	Intestine
chr21	28441781	28443782	Kidney
chr21	28521168	28523169	Liver
chr21	28539687	28541688	Lung
chr21	28604337	28606338	BloodCell
chr21	28631856	28633857	Lung
chr21	28674385	28676386	Brain
chr21	28741735	28743736	Lung
chr21	28744454	28746455	Heart
chr21	28744644	28746645	Kidney
chr21	28772239	28774240	Kidney
chr21	28775484	28777485	Kidney
chr21	28805002	28807003	Pancreas
chr21	28883671	28885672	Brain
chr21	28904018	28906019	Intestine
chr21	28958584	28960585	Kidney
chr21	29017016	29019017	Intestine
chr21	29021448	29023449	BloodCell
chr21	29024536	29026537	BloodCell
chr21	29071970	29073971	BloodCell
chr21	29072058	29074059	Liver
chr21	29078101	29080102	BloodCell
chr21	29079517	29081518	Kidney
chr21	29079681	29081682	BloodCell
chr21	29098689	29100690	Intestine
chr21	29100541	29102542	Breast
chr21	29103716	29105717	Lung
chr21	29129793	29131794	Heart
chr21	29147636	29149637	Breast
chr21	29152080	29154081	Lung
chr21	29152264	29154265	Breast
chr21	29165986	29167987	Pancreas
chr21	29173802	29175803	Heart
chr21	29176997	29178998	Intestine
chr21	29177944	29179945	Breast
chr21	29195804	29197805	BloodCell
chr21	29218015	29220016	Pancreas
chr21	29218550	29220551	Pancreas
chr21	29220365	29222366	Kidney
chr21	29220682	29222683	Pancreas
chr21	29256899	29258900	Lung
chr21	29299744	29301745	BloodCell
chr21	29317608	29319609	Kidney
chr21	29322424	29324425	Intestine
chr21	29347296	29349297	Kidney
chr21	29350869	29352870	Pancreas
chr21	29375769	29377770	BloodCell
chr21	29422255	29424256	Kidney
chr21	29448693	29450694	BloodCell
chr21	29475323	29477324	Heart
chr21	29476052	29478053	Pancreas
chr21	29504121	29506122	Kidney
chr21	29646455	29648456	Liver
chr21	29736400	29738401	Brain
chr21	29770866	29772867	Breast
chr21	29786782	29788783	Pancreas
chr21	29886571	29888572	Pancreas
chr21	30022197	30024198	Breast
chr21	30043645	30045646	Liver
chr21	30097049	30099050	Brain
chr21	30103396	30105397	Kidney
chr21	30222869	30224870	Breast
chr21	30233282	30235283	Intestine
chr21	30256960	30258961	Liver
chr21	30718592	30720593	Brain
chr21	30838506	30840507	Liver
chr21	31098501	31100502	BloodCell
chr21	31108176	31110177	Brain
chr21	31109511	31111512	Brain
chr21	31118364	31120365	Brain
chr21	31123219	31125220	Brain
chr21	31123506	31125507	Heart
chr21	31132362	31134363	BloodCell
chr21	31140841	31142842	Kidney
chr21	31159564	31161565	Brain
chr21	31159963	31161964	Kidney
chr21	31163629	31165630	Brain
chr21	31173160	31175161	Breast
chr21	31180968	31182969	BloodCell
chr21	31181582	31183583	BloodCell
chr21	31184126	31186127	BloodCell
chr21	31184849	31186850	BloodCell
chr21	31219838	31221839	Brain
chr21	31220232	31222233	Brain
chr21	31235176	31237177	Kidney
chr21	31256375	31258376	Brain
chr21	31282182	31284183	BloodCell
chr21	31315693	31317694	Lung
chr21	31335918	31337919	Heart
chr21	31343056	31345057	Heart
chr21	31343435	31345436	Heart
chr21	31394477	31396478	Brain
chr21	31406760	31408761	Breast
chr21	31415642	31417643	Lung
chr21	31423701	31425702	Kidney
chr21	31425600	31427601	Kidney
chr21	31445647	31447648	BloodCell
chr21	31458633	31460634	Brain
chr21	31556969	31558970	Heart
chr21	31559064	31561065	Breast
chr21	31563652	31565653	Kidney
chr21	31646936	31648937	Brain
chr21	31654394	31656395	BloodCell
chr21	31729987	31731988	Intestine
chr21	31732655	31734656	Intestine
chr21	31784255	31786256	Heart
chr21	31854881	31856882	Brain
chr21	31891924	31893925	Breast
chr21	31893039	31895040	Breast
chr21	31899332	31901333	Intestine
chr21	31937564	31939565	Pancreas
chr21	31973659	31975660	Intestine
chr21	32021560	32023561	Breast
chr21	32211276	32213277	Brain
chr21	32256381	32258382	Brain
chr21	32279003	32281004	Ovary
chr21	32324986	32326987	Brain
chr21	32327411	32329412	Ovary
chr21	32327759	32329760	Brain
chr21	32329904	32331905	Brain
chr21	32333509	32335510	Brain
chr21	32334092	32336093	Brain
chr21	32335913	32337914	Brain
chr21	32340356	32342357	Brain
chr21	32357176	32359177	Breast
chr21	32363528	32365529	Breast
chr21	32371956	32373957	Lung
chr21	32391725	32393726	Ovary
chr21	32401922	32403923	Ovary
chr21	32409787	32411788	Ovary
chr21	32410064	32412065	Heart
chr21	32413464	32415465	Pancreas
chr21	32413794	32415795	Brain
chr21	32414138	32416139	Breast
chr21	32414746	32416747	Breast
chr21	32422532	32424533	Lung
chr21	32425257	32427258	Lung
chr21	32426774	32428775	Lung
chr21	32448364	32450365	Breast
chr21	32455829	32457830	Ovary
chr21	32462312	32464313	Ovary
chr21	32463312	32465313	Ovary
chr21	32473622	32475623	Breast
chr21	32473896	32475897	Breast
chr21	32474590	32476591	Pancreas
chr21	32475128	32477129	Pancreas
chr21	32475776	32477777	Ovary
chr21	32477493	32479494	Breast
chr21	32478580	32480581	Lung
chr21	32482280	32484281	Breast
chr21	32483225	32485226	Breast
chr21	32484580	32486581	Breast
chr21	32492666	32494667	Kidney
chr21	32519116	32521117	Heart
chr21	32534184	32536185	Kidney
chr21	32536692	32538693	Pancreas
chr21	32572253	32574254	Breast
chr21	32610529	32612530	Breast
chr21	32624082	32626083	Lung
chr21	32650246	32652247	Brain
chr21	32660228	32662229	Breast
chr21	32701888	32703889	Lung
chr21	32716970	32718971	Kidney
chr21	32771875	32773876	BloodCell
chr21	32778741	32780742	Breast
chr21	32812754	32814755	Ovary
chr21	32829190	32831191	Brain
chr21	32844278	32846279	Lung
chr21	32885497	32887498	BloodCell
chr21	32920864	32922865	BloodCell
chr21	32931561	32933562	BloodCell
chr21	32976009	32978010	Brain
chr21	32976280	32978281	Brain
chr21	32976455	32978456	Brain
chr21	33038674	33040675	Brain
chr21	33057692	33059693	Breast
chr21	33111436	33113437	Brain
chr21	33116737	33118738	Brain
chr21	33204109	33206110	BloodCell
chr21	33204650	33206651	BloodCell
chr21	33215678	33217679	BloodCell
chr21	33228263	33230264	Breast
chr21	33230666	33232667	BloodCell
chr21	33237090	33239091	BloodCell
chr21	33237736	33239737	BloodCell
chr21	33241050	33243051	BloodCell
chr21	33266776	33268777	Heart
chr21	33267010	33269011	Intestine
chr21	33287119	33289120	Ovary
chr21	33292578	33294579	Heart
chr21	33298293	33300294	BloodCell
chr21	33298496	33300497	BloodCell
chr21	33300419	33302420	Intestine
chr21	33317303	33319304	Heart
chr21	33320885	33322886	BloodCell
chr21	33323067	33325068	Pancreas
chr21	33324893	33326894	BloodCell
chr21	33359477	33361478	Kidney
chr21	33372591	33374592	Breast
chr21	33379535	33381536	BloodCell
chr21	33381549	33383550	BloodCell
chr21	33383028	33385029	BloodCell
chr21	33396249	33398250	Heart
chr21	33400339	33402340	Heart
chr21	33412029	33414030	Intestine
chr21	33417170	33419171	Breast
chr21	33469214	33471215	Ovary
chr21	33477264	33479265	Breast
chr21	33480046	33482047	Heart
chr21	33490163	33492164	BloodCell
chr21	33515584	33517585	Brain
chr21	33540626	33542627	Brain
chr21	33552398	33554399	Breast
chr21	33575957	33577958	Intestine
chr21	33578289	33580290	Lung
chr21	33640188	33642189	BloodCell
chr21	33642705	33644706	Brain
chr21	33649496	33651497	Intestine
chr21	33656379	33658380	Intestine
chr21	33656638	33658639	Intestine
chr21	33710778	33712779	Intestine
chr21	33762031	33764032	Kidney
chr21	33766395	33768396	Kidney
chr21	33788841	33790842	Pancreas
chr21	33801262	33803263	Lung
chr21	33827359	33829360	Heart
chr21	33840629	33842630	Heart
chr21	33842431	33844432	Heart
chr21	33847410	33849411	Intestine
chr21	33849666	33851667	Heart
chr21	33901409	33903410	Heart
chr21	33903247	33905248	Ovary
chr21	33922889	33924890	BloodCell
chr21	33936258	33938259	BloodCell
chr21	33936425	33938426	BloodCell
chr21	33948343	33950344	BloodCell
chr21	33948874	33950875	BloodCell
chr21	33949073	33951074	BloodCell
chr21	33949689	33951690	BloodCell
chr21	33967512	33969513	Kidney
chr21	33970963	33972964	Kidney
chr21	33992995	33994996	Breast
chr21	34003561	34005562	Breast
chr21	34003845	34005846	Breast
chr21	34031203	34033204	Intestine
chr21	34033849	34035850	Kidney
chr21	34054796	34056797	Intestine
chr21	34073665	34075666	BloodCell
chr21	34122833	34124834	Breast
chr21	34128965	34130966	BloodCell
chr21	34147035	34149036	Breast
chr21	34148035	34150036	Brain
chr21	34158051	34160052	Ovary
chr21	34158586	34160587	Ovary
chr21	34180069	34182070	Brain
chr21	34197302	34199303	Heart
chr21	34197933	34199934	BloodCell
chr21	34204262	34206263	Breast
chr21	34215144	34217145	Heart
chr21	34280149	34282150	Ovary
chr21	34313200	34315201	Breast
chr21	34330994	34332995	Breast
chr21	34332170	34334171	Breast
chr21	34332621	34334622	Breast
chr21	34343226	34345227	Brain
chr21	34345054	34347055	Heart
chr21	34351407	34353408	Breast
chr21	34360022	34362023	Breast
chr21	34363047	34365048	Breast
chr21	34405237	34407238	BloodCell
chr21	34426566	34428567	Breast
chr21	34446337	34448338	Intestine
chr21	34482619	34484620	Pancreas
chr21	34501924	34503925	Pancreas
chr21	34510363	34512364	Liver
chr21	34510701	34512702	Heart
chr21	34510950	34512951	Heart
chr21	34517884	34519885	Breast
chr21	34522332	34524333	Intestine
chr21	34527304	34529305	Pancreas
chr21	34529446	34531447	Kidney
chr21	34543410	34545411	Breast
chr21	34557381	34559382	Lung
chr21	34568847	34570848	Intestine
chr21	34579384	34581385	Heart
chr21	34582455	34584456	Intestine
chr21	34588826	34590827	Pancreas
chr21	34603670	34605671	Brain
chr21	34604156	34606157	Brain
chr21	34605199	34607200	Brain
chr21	34608708	34610709	Brain
chr21	34611744	34613745	Brain
chr21	34612941	34614942	Brain
chr21	34613123	34615124	Breast
chr21	34669869	34671870	Breast
chr21	34692438	34694439	BloodCell
chr21	34699841	34701842	Breast
chr21	34701073	34703074	Heart
chr21	34711864	34713865	Liver
chr21	34729916	34731917	Breast
chr21	34780666	34782667	Breast
chr21	34793881	34795882	Breast
chr21	34795669	34797670	Breast
chr21	34800351	34802352	Lung
chr21	34801400	34803401	Lung
chr21	34807798	34809799	Kidney
chr21	34818766	34820767	Breast
chr21	34822192	34824193	Kidney
chr21	34832754	34834755	Pancreas
chr21	34833459	34835460	Breast
chr21	34842884	34844885	Heart
chr21	34852122	34854123	Breast
chr21	34863635	34865636	Breast
chr21	34871289	34873290	Breast
chr21	34880623	34882624	Kidney
chr21	34881249	34883250	Kidney
chr21	34930147	34932148	Kidney
chr21	34933384	34935385	BloodCell
chr21	34951895	34953896	Kidney
chr21	34968555	34970556	BloodCell
chr21	34986910	34988911	Breast
chr21	34991390	34993391	Breast
chr21	34994677	34996678	Breast
chr21	35002359	35004360	Kidney
chr21	35002560	35004561	Kidney
chr21	35022607	35024608	Intestine
chr21	35026753	35028754	BloodCell
chr21	35026953	35028954	BloodCell
chr21	35027076	35029077	BloodCell
chr21	35036218	35038219	BloodCell
chr21	35037041	35039042	BloodCell
chr21	35037200	35039201	BloodCell
chr21	35043357	35045358	Intestine
chr21	35045964	35047965	Heart
chr21	35046984	35048985	BloodCell
chr21	35049790	35051791	BloodCell
chr21	35077181	35079182	Lung
chr21	35085527	35087528	Lung
chr21	35145033	35147034	Breast
chr21	35148979	35150980	Lung
chr21	35150024	35152025	Lung
chr21	35155469	35157470	Kidney
chr21	35162095	35164096	Breast
chr21	35162562	35164563	Lung
chr21	35202558	35204559	Kidney
chr21	35204695	35206696	Ovary
chr21	35207899	35209900	Brain
chr21	35211958	35213959	Lung
chr21	35216384	35218385	Kidney
chr21	35225460	35227461	Breast
chr21	35226518	35228519	BloodCell
chr21	35243363	35245364	Breast
chr21	35272766	35274767	Intestine
chr21	35291395	35293396	Kidney
chr21	35293176	35295177	Breast
chr21	35293408	35295409	Intestine
chr21	35298083	35300084	Heart
chr21	35318797	35320798	Breast
chr21	35323654	35325655	Ovary
chr21	35323981	35325982	Kidney
chr21	35348520	35350521	Breast
chr21	35374296	35376297	Lung
chr21	35413575	35415576	Brain
chr21	35427229	35429230	Pancreas
chr21	35438122	35440123	Intestine
chr21	35477628	35479629	Ovary
chr21	35488152	35490153	Lung
chr21	35502753	35504754	BloodCell
chr21	35505470	35507471	Pancreas
chr21	35510478	35512479	Lung
chr21	35510992	35512993	Lung
chr21	35558334	35560335	Kidney
chr21	35574439	35576440	Kidney
chr21	35592147	35594148	Kidney
chr21	35614541	35616542	Lung
chr21	35647680	35649681	Pancreas
chr21	35657517	35659518	Kidney
chr21	35737720	35739721	Breast
chr21	35737935	35739936	Lung
chr21	35843098	35845099	Breast
chr21	35843405	35845406	Breast
chr21	35849272	35851273	Pancreas
chr21	35849667	35851668	Heart
chr21	35850029	35852030	Heart
chr21	35858878	35860879	Intestine
chr21	35859687	35861688	Intestine
chr21	35868793	35870794	Breast
chr21	35869029	35871030	Breast
chr21	35872667	35874668	Breast
chr21	35904196	35906197	Heart
chr21	35980834	35982835	Breast
chr21	35988274	35990275	Heart
chr21	35988429	35990430	Heart
chr21	36038111	36040112	Brain
chr21	36052115	36054116	Breast
chr21	36053662	36055663	Heart
chr21	36065708	36067709	Intestine
chr21	36076924	36078925	Breast
chr21	36078470	36080471	BloodCell
chr21	36096434	36098435	Breast
chr21	36104050	36106051	Kidney
chr21	36113336	36115337	Intestine
chr21	36126395	36128396	Breast
chr21	36126651	36128652	Breast
chr21	36128486	36130487	Brain
chr21	36135512	36137513	Breast
chr21	36135779	36137780	Heart
chr21	36141013	36143014	Intestine
chr21	36141173	36143174	Intestine
chr21	36158729	36160730	Intestine
chr21	36159248	36161249	Brain
chr21	36172759	36174760	Intestine
chr21	36180709	36182710	Breast
chr21	36182308	36184309	Breast
chr21	36199135	36201136	Intestine
chr21	36201986	36203987	Lung
chr21	36209641	36211642	Kidney
chr21	36228395	36230396	Breast
chr21	36228783	36230784	Breast
chr21	36231846	36233847	Breast
chr21	36252900	36254901	Brain
chr21	36254202	36256203	Breast
chr21	36289143	36291144	BloodCell
chr21	36292355	36294356	Brain
chr21	36298070	36300071	BloodCell
chr21	36318185	36320186	Heart
chr21	36321069	36323070	Breast
chr21	36324820	36326821	Lung
chr21	36377628	36379629	Breast
chr21	36379117	36381118	Heart
chr21	36384924	36386925	BloodCell
chr21	36419571	36421572	Ovary
chr21	36428632	36430633	Heart
chr21	36460884	36462885	Pancreas
chr21	36549979	36551980	Breast
chr21	36602449	36604450	BloodCell
chr21	36646894	36648895	Kidney
chr21	36661086	36663087	Intestine
chr21	36709384	36711385	Heart
chr21	36718506	36720507	Intestine
chr21	36722551	36724552	Intestine
chr21	36727990	36729991	Kidney
chr21	36744012	36746013	Breast
chr21	36752770	36754771	Kidney
chr21	36768770	36770771	Brain
chr21	36789814	36791815	Breast
chr21	36790355	36792356	Breast
chr21	36798667	36800668	Ovary
chr21	36799166	36801167	Ovary
chr21	36802222	36804223	Brain
chr21	36806702	36808703	Kidney
chr21	36834629	36836630	Intestine
chr21	36845801	36847802	Lung
chr21	36852073	36854074	Brain
chr21	36938492	36940493	Heart
chr21	36976472	36978473	BloodCell
chr21	36977063	36979064	Breast
chr21	36984914	36986915	BloodCell
chr21	37006052	37008053	Liver
chr21	37017513	37019514	Brain
chr21	37026027	37028028	Brain
chr21	37057435	37059436	Brain
chr21	37063164	37065165	Kidney
chr21	37070266	37072267	Brain
chr21	37116427	37118428	Pancreas
chr21	37127250	37129251	Breast
chr21	37130175	37132176	Lung
chr21	37138321	37140322	Lung
chr21	37207943	37209944	Kidney
chr21	37219309	37221310	BloodCell
chr21	37230031	37232032	Breast
chr21	37265066	37267067	Heart
chr21	37324543	37326544	Heart
chr21	37363929	37365930	Intestine
chr21	37369564	37371565	BloodCell
chr21	37373257	37375258	Lung
chr21	37393047	37395048	Breast
chr21	37449572	37451573	Lung
chr21	37457482	37459483	BloodCell
chr21	37462664	37464665	Intestine
chr21	37477927	37479928	Kidney
chr21	37546111	37548112	Kidney
chr21	37550480	37552481	Ovary
chr21	37556501	37558502	Kidney
chr21	37563950	37565951	Pancreas
chr21	37645578	37647579	Breast
chr21	37750406	37752407	Liver
chr21	37758176	37760177	Liver
chr21	37817216	37819217	Breast
chr21	37848656	37850657	Kidney
chr21	37870630	37872631	Kidney
chr21	37876362	37878363	Kidney
chr21	37913363	37915364	Liver
chr21	37915480	37917481	Liver
chr21	37920298	37922299	Kidney
chr21	37935192	37937193	Kidney
chr21	37973258	37975259	Kidney
chr21	38026854	38028855	Kidney
chr21	38027111	38029112	Kidney
chr21	38041445	38043446	Kidney
chr21	38094429	38096430	Kidney
chr21	38139392	38141393	Kidney
chr21	38169433	38171434	Kidney
chr21	38239371	38241372	Kidney
chr21	38240058	38242059	Pancreas
chr21	38250026	38252027	Kidney
chr21	38262662	38264663	Heart
chr21	38265978	38267979	Kidney
chr21	38285908	38287909	Kidney
chr21	38291062	38293063	Kidney
chr21	38295447	38297448	Breast
chr21	38296389	38298390	Breast
chr21	38319042	38321043	Kidney
chr21	38327135	38329136	Kidney
chr21	38349751	38351752	Heart
chr21	38350387	38352388	Heart
chr21	38403383	38405384	Kidney
chr21	38434374	38436375	Kidney
chr21	38473336	38475337	Breast
chr21	38482956	38484957	Lung
chr21	38487546	38489547	Kidney
chr21	38497731	38499732	Breast
chr21	38502764	38504765	Breast
chr21	38620324	38622325	Intestine
chr21	38630416	38632417	Brain
chr21	38630848	38632849	Lung
chr21	38635702	38637703	Breast
chr21	38636267	38638268	Breast
chr21	38659069	38661070	Breast
chr21	38667682	38669683	Intestine
chr21	38668355	38670356	Intestine
chr21	38711273	38713274	Intestine
chr21	38731546	38733547	Breast
chr21	38739358	38741359	Intestine
chr21	38741030	38743031	Intestine
chr21	38752305	38754306	Breast
chr21	38755991	38757992	Kidney
chr21	38766576	38768577	BloodCell
chr21	38767509	38769510	BloodCell
chr21	38769884	38771885	Intestine
chr21	38780146	38782147	Intestine
chr21	38789575	38791576	Intestine
chr21	38806662	38808663	Intestine
chr21	38812653	38814654	Intestine
chr21	38815553	38817554	Brain
chr21	38815923	38817924	Brain
chr21	38816804	38818805	Heart
chr21	38820428	38822429	Intestine
chr21	38847299	38849300	Liver
chr21	38851466	38853467	Lung
chr21	38908764	38910765	Heart
chr21	38910510	38912511	Intestine
chr21	38910689	38912690	Intestine
chr21	38914219	38916220	Intestine
chr21	38914774	38916775	Breast
chr21	38919434	38921435	Ovary
chr21	38919739	38921740	Breast
chr21	38922619	38924620	Intestine
chr21	38924464	38926465	Ovary
chr21	38942084	38944085	Brain
chr21	38944754	38946755	Kidney
chr21	38947558	38949559	Lung
chr21	38950490	38952491	Intestine
chr21	38955143	38957144	Breast
chr21	38955865	38957866	Intestine
chr21	38957127	38959128	Lung
chr21	38981315	38983316	Kidney
chr21	38994978	38996979	Intestine
chr21	39004675	39006676	Breast
chr21	39009049	39011050	Heart
chr21	39009942	39011943	Heart
chr21	39033752	39035753	Breast
chr21	39045810	39047811	Breast
chr21	39047761	39049762	Lung
chr21	39085751	39087752	Heart
chr21	39086373	39088374	Heart
chr21	39086550	39088551	Heart
chr21	39093333	39095334	Heart
chr21	39113931	39115932	Kidney
chr21	39114265	39116266	Heart
chr21	39135756	39137757	Breast
chr21	39135882	39137883	Lung
chr21	39174398	39176399	BloodCell
chr21	39183317	39185318	Pancreas
chr21	39183534	39185535	BloodCell
chr21	39208067	39210068	Liver
chr21	39314106	39316107	Heart
chr21	39316096	39318097	Brain
chr21	39320625	39322626	Breast
chr21	39347015	39349016	BloodCell
chr21	39349059	39351060	Heart
chr21	39349555	39351556	Breast
chr21	39378508	39380509	Ovary
chr21	39380238	39382239	Ovary
chr21	39441355	39443356	Kidney
chr21	39444164	39446165	BloodCell
chr21	39451307	39453308	Brain
chr21	39501837	39503838	Brain
chr21	39503467	39505468	Pancreas
chr21	39512243	39514244	Brain
chr21	39524338	39526339	Breast
chr21	39561934	39563935	Brain
chr21	39574959	39576960	Kidney
chr21	39575934	39577935	Kidney
chr21	39598828	39600829	Kidney
chr21	39600723	39602724	Kidney
chr21	39609876	39611877	Pancreas
chr21	39636827	39638828	Intestine
chr21	39638206	39640207	Intestine
chr21	39646638	39648639	Kidney
chr21	39650413	39652414	Breast
chr21	39651471	39653472	Breast
chr21	39665890	39667891	Breast
chr21	39666309	39668310	Pancreas
chr21	39666475	39668476	Pancreas
chr21	39673962	39675963	Intestine
chr21	39712152	39714153	Intestine
chr21	39721079	39723080	Intestine
chr21	39763126	39765127	Ovary
chr21	39837027	39839028	Kidney
chr21	39844742	39846743	Kidney
chr21	39862308	39864309	Kidney
chr21	39869353	39871354	Brain
chr21	39886524	39888525	Brain
chr21	39908032	39910033	Brain
chr21	39931517	39933518	Brain
chr21	40042144	40044145	Breast
chr21	40094720	40096721	Brain
chr21	40143041	40145042	Brain
chr21	40193332	40195333	Brain
chr21	40200144	40202145	Brain
chr21	40237823	40239824	Brain
chr21	40257873	40259874	Breast
chr21	40369887	40371888	Breast
chr21	40370302	40372303	Brain
chr21	40370511	40372512	Brain
chr21	40372977	40374978	Brain
chr21	40383130	40385131	Brain
chr21	40398366	40400367	Brain
chr21	40422066	40424067	Brain
chr21	40422454	40424455	Brain
chr21	40466077	40468078	Liver
chr21	40507664	40509665	Lung
chr21	40511189	40513190	Lung
chr21	40601294	40603295	Breast
chr21	40765961	40767962	Breast
chr21	40792225	40794226	Breast
chr21	40834375	40836376	Brain
chr21	40845319	40847320	Brain
chr21	40845923	40847924	Liver
chr21	40900892	40902893	Breast
chr21	40902543	40904544	Breast
chr21	40923301	40925302	Breast
chr21	41063510	41065511	Breast
chr21	41107844	41109845	Breast
chr21	41133085	41135086	Breast
chr21	41141906	41143907	Breast
chr21	41142656	41144657	Breast
chr21	41146306	41148307	Breast
chr21	41146850	41148851	Breast
chr21	41159275	41161276	Breast
chr21	41168928	41170929	Breast
chr21	41169895	41171896	Breast
chr21	41207194	41209195	Intestine
chr21	41209555	41211556	Breast
chr21	41215796	41217797	Heart
chr21	41216190	41218191	Heart
chr21	41216564	41218565	Heart
chr21	41235552	41237553	Kidney
chr21	41247287	41249288	Pancreas
chr21	41250353	41252354	Breast
chr21	41279590	41281591	Heart
chr21	41293718	41295719	Intestine
chr21	41317409	41319410	Intestine
chr21	41322239	41324240	Pancreas
chr21	41362706	41364707	Heart
chr21	41369038	41371039	BloodCell
chr21	41369411	41371412	Heart
chr21	41374292	41376293	Breast
chr21	41395922	41397923	Breast
chr21	41410591	41412592	Intestine
chr21	41418520	41420521	Ovary
chr21	41421727	41423728	Brain
chr21	41459287	41461288	Heart
chr21	41465340	41467341	Breast
chr21	41465910	41467911	Breast
chr21	41476189	41478190	Breast
chr21	41480352	41482353	Kidney
chr21	41481612	41483613	Kidney
chr21	41487390	41489391	Pancreas
chr21	41497617	41499618	Pancreas
chr21	41501145	41503146	Breast
chr21	41501286	41503287	Intestine
chr21	41502237	41504238	Breast
chr21	41502444	41504445	Intestine
chr21	41503939	41505940	Intestine
chr21	41504769	41506770	Pancreas
chr21	41561382	41563383	Intestine
chr21	41564202	41566203	Intestine
chr21	41567151	41569152	Intestine
chr21	41573133	41575134	Intestine
chr21	41577887	41579888	Intestine
chr21	41580970	41582971	Intestine
chr21	41598345	41600346	Breast
chr21	41601062	41603063	Pancreas
chr21	41612902	41614903	Heart
chr21	41613129	41615130	Breast
chr21	41613736	41615737	Breast
chr21	41622004	41624005	Kidney
chr21	41643468	41645469	Breast
chr21	41653428	41655429	Breast
chr21	41653750	41655751	Breast
chr21	41656209	41658210	Breast
chr21	41681632	41683633	Breast
chr21	41691475	41693476	Breast
chr21	41706243	41708244	Intestine
chr21	41711479	41713480	Breast
chr21	41712564	41714565	Intestine
chr21	41712816	41714817	Intestine
chr21	41729190	41731191	Intestine
chr21	41742594	41744595	Breast
chr21	41751626	41753627	Breast
chr21	41765012	41767013	Intestine
chr21	41765465	41767466	Heart
chr21	41768501	41770502	Breast
chr21	41769169	41771170	Intestine
chr21	41773585	41775586	Breast
chr21	41774127	41776128	Breast
chr21	41775981	41777982	Pancreas
chr21	41778122	41780123	Breast
chr21	41778797	41780798	Intestine
chr21	41786201	41788202	Breast
chr21	41795701	41797702	Breast
chr21	41798733	41800734	Breast
chr21	41802393	41804394	Breast
chr21	41808125	41810126	Breast
chr21	41815025	41817026	Ovary
chr21	41817343	41819344	Breast
chr21	41823091	41825092	Heart
chr21	41831410	41833411	Intestine
chr21	41834521	41836522	Ovary
chr21	41867468	41869469	Breast
chr21	41877261	41879262	BloodCell
chr21	41894178	41896179	Kidney
chr21	41895028	41897029	BloodCell
chr21	41899607	41901608	Ovary
chr21	41925261	41927262	Intestine
chr21	41926907	41928908	BloodCell
chr21	41934146	41936147	Breast
chr21	41943041	41945042	Breast
chr21	41948072	41950073	Ovary
chr21	41956448	41958449	Ovary
chr21	41967487	41969488	Heart
chr21	41967686	41969687	Liver
chr21	41971938	41973939	Breast
chr21	41973331	41975332	Intestine
chr21	41974467	41976468	Heart
chr21	41975743	41977744	Breast
chr21	41976880	41978881	Breast
chr21	42002405	42004406	Kidney
chr21	42010815	42012816	Breast
chr21	42012261	42014262	Breast
chr21	42013036	42015037	Breast
chr21	42024623	42026624	Kidney
chr21	42028160	42030161	Intestine
chr21	42044000	42046001	Breast
chr21	42050693	42052694	Breast
chr21	42051004	42053005	Breast
chr21	42053493	42055494	Heart
chr21	42060542	42062543	Breast
chr21	42060862	42062863	BloodCell
chr21	42063147	42065148	BloodCell
chr21	42100453	42102454	Intestine
chr21	42100712	42102713	Intestine
chr21	42101939	42103940	Intestine
chr21	42102141	42104142	Intestine
chr21	42107383	42109384	Breast
chr21	42107735	42109736	Breast
chr21	42112430	42114431	Breast
chr21	42112744	42114745	Breast
chr21	42113493	42115494	Breast
chr21	42121882	42123883	Breast
chr21	42139409	42141410	Breast
chr21	42145416	42147417	Ovary
chr21	42149927	42151928	Heart
chr21	42150271	42152272	Heart
chr21	42172237	42174238	Breast
chr21	42178125	42180126	Breast
chr21	42178498	42180499	Brain
chr21	42187661	42189662	BloodCell
chr21	42188983	42190984	Breast
chr21	42189653	42191654	Brain
chr21	42206609	42208610	Intestine
chr21	42220737	42222738	Brain
chr21	42221098	42223099	Breast
chr21	42223266	42225267	Heart
chr21	42226066	42228067	Intestine
chr21	42228034	42230035	Heart
chr21	42230673	42232674	Breast
chr21	42233119	42235120	Breast
chr21	42234826	42236827	Breast
chr21	42236788	42238789	BloodCell
chr21	42241919	42243920	Heart
chr21	42252181	42254182	Intestine
chr21	42253621	42255622	Brain
chr21	42253950	42255951	Brain
chr21	42258218	42260219	Brain
chr21	42267326	42269327	BloodCell
chr21	42308090	42310091	Breast
chr21	42312872	42314873	Intestine
chr21	42313864	42315865	Intestine
chr21	42316621	42318622	Intestine
chr21	42319222	42321223	Heart
chr21	42331851	42333852	Intestine
chr21	42332097	42334098	Intestine
chr21	42335263	42337264	Breast
chr21	42362456	42364457	Kidney
chr21	42389903	42391904	Breast
chr21	42394389	42396390	Breast
chr21	42399749	42401750	BloodCell
chr21	42412671	42414672	Brain
chr21	42413855	42415856	BloodCell
chr21	42414583	42416584	BloodCell
chr21	42416745	42418746	BloodCell
chr21	42420198	42422199	Intestine
chr21	42422299	42424300	BloodCell
chr21	42422626	42424627	BloodCell
chr21	42426272	42428273	Intestine
chr21	42436966	42438967	Liver
chr21	42437493	42439494	Breast
chr21	42448515	42450516	Breast
chr21	42448932	42450933	Breast
chr21	42449654	42451655	Heart
chr21	42455242	42457243	Intestine
chr21	42458788	42460789	Intestine
chr21	42460280	42462281	Intestine
chr21	42460420	42462421	BloodCell
chr21	42467824	42469825	Intestine
chr21	42474093	42476094	Kidney
chr21	42474202	42476203	Kidney
chr21	42474322	42476323	Heart
chr21	42476113	42478114	Breast
chr21	42478808	42480809	Brain
chr21	42492988	42494989	Intestine
chr21	42514505	42516506	Intestine
chr21	42516089	42518090	Intestine
chr21	42523158	42525159	Breast
chr21	42533516	42535517	Heart
chr21	42534075	42536076	Intestine
chr21	42545653	42547654	Breast
chr21	42553412	42555413	Breast
chr21	42556176	42558177	Breast
chr21	42558140	42560141	Kidney
chr21	42569043	42571044	Breast
chr21	42570238	42572239	Breast
chr21	42579821	42581822	Ovary
chr21	42580181	42582182	Ovary
chr21	42610628	42612629	Breast
chr21	42613009	42615010	Breast
chr21	42614566	42616567	BloodCell
chr21	42620949	42622950	Kidney
chr21	42626661	42628662	Brain
chr21	42629897	42631898	Breast
chr21	42638951	42640952	Intestine
chr21	42643508	42645509	Ovary
chr21	42644876	42646877	Heart
chr21	42645382	42647383	Heart
chr21	42645973	42647974	Breast
chr21	42647671	42649672	Intestine
chr21	42647888	42649889	Intestine
chr21	42650968	42652969	Breast
chr21	42663269	42665270	Breast
chr21	42665264	42667265	Intestine
chr21	42668211	42670212	Ovary
chr21	42671492	42673493	Kidney
chr21	42677011	42679012	Kidney
chr21	42683154	42685155	BloodCell
chr21	42683502	42685503	BloodCell
chr21	42692048	42694049	Heart
chr21	42694831	42696832	Pancreas
chr21	42714535	42716536	Breast
chr21	42719937	42721938	Heart
chr21	42721660	42723661	Intestine
chr21	42721933	42723934	Intestine
chr21	42722378	42724379	Intestine
chr21	42723212	42725213	Heart
chr21	42731300	42733301	Breast
chr21	42743974	42745975	Heart
chr21	42745291	42747292	BloodCell
chr21	42782091	42784092	Intestine
chr21	42782750	42784751	BloodCell
chr21	42806443	42808444	Breast
chr21	42859858	42861859	Breast
chr21	42891192	42893193	Ovary
chr21	42891469	42893470	Kidney
chr21	42912640	42914641	Ovary
chr21	42921644	42923645	Breast
chr21	42922781	42924782	Ovary
chr21	42926987	42928988	Brain
chr21	42938792	42940793	Brain
chr21	42992364	42994365	Ovary
chr21	43000457	43002458	Heart
chr21	43004873	43006874	Pancreas
chr21	43023634	43025635	Ovary
chr21	43024859	43026860	Kidney
chr21	43044979	43046980	Pancreas
chr21	43052317	43054318	Breast
chr21	43061122	43063123	Intestine
chr21	43062195	43064196	Intestine
chr21	43062433	43064434	Intestine
chr21	43068865	43070866	Intestine
chr21	43081741	43083742	Pancreas
chr21	43085723	43087724	Kidney
chr21	43107326	43109327	Ovary
chr21	43148530	43150531	Pancreas
chr21	43165075	43167076	Intestine
chr21	43195259	43197260	Breast
chr21	43196605	43198606	Pancreas
chr21	43196750	43198751	Breast
chr21	43269101	43271102	Breast
chr21	43273632	43275633	Intestine
chr21	43275453	43277454	Breast
chr21	43275695	43277696	Breast
chr21	43281319	43283320	Heart
chr21	43293437	43295438	Brain
chr21	43296735	43298736	Breast
chr21	43300974	43302975	Breast
chr21	43301170	43303171	Breast
chr21	43302988	43304989	Breast
chr21	43305061	43307062	Heart
chr21	43307746	43309747	Ovary
chr21	43320318	43322319	Liver
chr21	43322984	43324985	Breast
chr21	43327330	43329331	Breast
chr21	43329482	43331483	Heart
chr21	43333400	43335401	Breast
chr21	43338586	43340587	Breast
chr21	43343106	43345107	Breast
chr21	43345686	43347687	Heart
chr21	43354298	43356299	Brain
chr21	43356761	43358762	Breast
chr21	43357581	43359582	Breast
chr21	43365705	43367706	Ovary
chr21	43372571	43374572	Breast
chr21	43381548	43383549	Breast
chr21	43382788	43384789	Heart
chr21	43435451	43437452	Breast
chr21	43438402	43440403	Breast
chr21	43443825	43445826	Breast
chr21	43451398	43453399	Breast
chr21	43456610	43458611	Heart
chr21	43461983	43463984	Ovary
chr21	43464157	43466158	Liver
chr21	43465248	43467249	Breast
chr21	43471011	43473012	Breast
chr21	43496860	43498861	Kidney
chr21	43498212	43500213	Ovary
chr21	43514016	43516017	Intestine
chr21	43515428	43517429	Intestine
chr21	43518967	43520968	Lung
chr21	43583173	43585174	Heart
chr21	43600220	43602221	Lung
chr21	43608537	43610538	Intestine
chr21	43611387	43613388	Ovary
chr21	43615693	43617694	Breast
chr21	43618984	43620985	Intestine
chr21	43633841	43635842	Kidney
chr21	43645039	43647040	Ovary
chr21	43659306	43661307	Ovary
chr21	43671891	43673892	Brain
chr21	43674419	43676420	Brain
chr21	43680875	43682876	Kidney
chr21	43702831	43704832	Heart
chr21	43713184	43715185	Breast
chr21	43715871	43717872	Kidney
chr21	43719791	43721792	Heart
chr21	43721293	43723294	Heart
chr21	43722754	43724755	Heart
chr21	43723765	43725766	Brain
chr21	43724260	43726261	Breast
chr21	43732187	43734188	BloodCell
chr21	43758126	43760127	Breast
chr21	43759794	43761795	Breast
chr21	43763826	43765827	Breast
chr21	43765366	43767367	Ovary
chr21	43773659	43775660	Heart
chr21	43777703	43779704	Breast
chr21	43778895	43780896	Breast
chr21	43787385	43789386	Breast
chr21	43789238	43791239	Ovary
chr21	43803385	43805386	Breast
chr21	43807177	43809178	Heart
chr21	43808589	43810590	Ovary
chr21	43812872	43814873	Breast
chr21	43823723	43825724	Brain
chr21	43824415	43826416	Heart
chr21	43826418	43828419	Heart
chr21	43859126	43861127	Breast
chr21	43867140	43869141	Intestine
chr21	43894436	43896437	Intestine
chr21	43899021	43901022	Brain
chr21	43923485	43925486	Intestine
chr21	43927409	43929410	Heart
chr21	43928871	43930872	Breast
chr21	43939804	43941805	Intestine
chr21	43951235	43953236	Intestine
chr21	43951504	43953505	Intestine
chr21	43954139	43956140	Heart
chr21	43957409	43959410	BloodCell
chr21	43974400	43976401	BloodCell
chr21	43976505	43978506	Breast
chr21	43979851	43981852	Brain
chr21	43985752	43987753	Brain
chr21	43986784	43988785	Breast
chr21	43990925	43992926	Breast
chr21	44005723	44007724	Pancreas
chr21	44010055	44012056	Breast
chr21	44012510	44014511	BloodCell
chr21	44013965	44015966	BloodCell
chr21	44019734	44021735	BloodCell
chr21	44020872	44022873	BloodCell
chr21	44053881	44055882	Kidney
chr21	44058818	44060819	Breast
chr21	44083386	44085387	BloodCell
chr21	44084655	44086656	Breast
chr21	44085975	44087976	Heart
chr21	44086767	44088768	BloodCell
chr21	44089412	44091413	BloodCell
chr21	44089558	44091559	Intestine
chr21	44091471	44093472	Intestine
chr21	44129763	44131764	Brain
chr21	44143498	44145499	Heart
chr21	44144707	44146708	BloodCell
chr21	44152368	44154369	Intestine
chr21	44152633	44154634	Heart
chr21	44153458	44155459	Heart
chr21	44155219	44157220	BloodCell
chr21	44156611	44158612	BloodCell
chr21	44159948	44161949	Heart
chr21	44160160	44162161	Heart
chr21	44164971	44166972	Breast
chr21	44180272	44182273	Heart
chr21	44187716	44189717	Ovary
chr21	44194181	44196182	Kidney
chr21	44206563	44208564	Heart
chr21	44217567	44219568	Intestine
chr21	44222534	44224535	Breast
chr21	44248237	44250238	Intestine
chr21	44251088	44253089	Kidney
chr21	44285653	44287654	Heart
chr21	44287360	44289361	Heart
chr21	44289843	44291844	Heart
chr21	44290244	44292245	Heart
chr21	44290763	44292764	Heart
chr21	44292815	44294816	Heart
chr21	44294714	44296715	Heart
chr21	44297586	44299587	BloodCell
chr21	44328410	44330411	Heart
chr21	44331074	44333075	Breast
chr21	44334096	44336097	Heart
chr21	44342795	44344796	BloodCell
chr21	44352689	44354690	Heart
chr21	44352975	44354976	Heart
chr21	44353306	44355307	Heart
chr21	44390876	44392877	Breast
chr21	44405305	44407306	Kidney
chr21	44424841	44426842	Breast
chr21	44462872	44464873	Ovary
chr21	44480526	44482527	Heart
chr21	44486997	44488998	BloodCell
chr21	44498390	44500391	Intestine
chr21	44501847	44503848	Heart
chr21	44502431	44504432	Heart
chr21	44502949	44504950	Heart
chr21	44530758	44532759	Heart
chr21	44546785	44548786	BloodCell
chr21	44547277	44549278	Breast
chr21	44548242	44550243	Breast
chr21	44551164	44553165	Heart
chr21	44582456	44584457	Breast
chr21	44591422	44593423	Heart
chr21	44592301	44594302	Heart
chr21	44595544	44597545	Kidney
chr21	44599787	44601788	Heart
chr21	44658016	44660017	BloodCell
chr21	44709523	44711524	Breast
chr21	44722452	44724453	BloodCell
chr21	44764575	44766576	BloodCell
chr21	44777721	44779722	Intestine
chr21	44778187	44780188	Breast
chr21	44784809	44786810	Kidney
chr21	44792608	44794609	Intestine
chr21	44792770	44794771	Intestine
chr21	44793172	44795173	Intestine
chr21	44801318	44803319	Liver
chr21	44803980	44805981	Pancreas
chr21	44814382	44816383	Heart
chr21	44834302	44836303	Kidney
chr21	44847297	44849298	Heart
chr21	44852156	44854157	Intestine
chr21	44865086	44867087	Intestine
chr21	44865905	44867906	Kidney
chr21	44867813	44869814	Heart
chr21	44869299	44871300	Heart
chr21	44880768	44882769	Kidney
chr21	44892451	44894452	Breast
chr21	44896073	44898074	Heart
chr21	44911361	44913362	Heart
chr21	44913551	44915552	BloodCell
chr21	44914054	44916055	BloodCell
chr21	44924339	44926340	BloodCell
chr21	44924521	44926522	BloodCell
chr21	44928925	44930926	Heart
chr21	44929040	44931041	Heart
chr21	44929425	44931426	Heart
chr21	44929553	44931554	Heart
chr21	44931001	44933002	Breast
chr21	44937505	44939506	Breast
chr21	44939455	44941456	Heart
chr21	44946351	44948352	Heart
chr21	44947980	44949981	Breast
chr21	44950489	44952490	Breast
chr21	44951258	44953259	Heart
chr21	44951507	44953508	Heart
chr21	44952505	44954506	Heart
chr21	44952827	44954828	Heart
chr21	44953297	44955298	Heart
chr21	44953417	44955418	Heart
chr21	44953749	44955750	Heart
chr21	44954624	44956625	Heart
chr21	44959720	44961721	Heart
chr21	44964441	44966442	Kidney
chr21	44965388	44967389	Breast
chr21	44966334	44968335	Heart
chr21	44968238	44970239	Heart
chr21	44969901	44971902	Breast
chr21	44971620	44973621	Heart
chr21	44972000	44974001	Heart
chr21	44984880	44986881	Heart
chr21	44985184	44987185	Heart
chr21	44985654	44987655	Heart
chr21	44985933	44987934	Heart
chr21	44986261	44988262	Heart
chr21	44987810	44989811	Heart
chr21	44989361	44991362	Heart
chr21	44990979	44992980	Breast
chr21	44992760	44994761	Breast
chr21	44995907	44997908	Breast
chr21	45002700	45004701	Breast
chr21	45009954	45011955	Breast
chr21	45016728	45018729	Breast
chr21	45017280	45019281	Heart
chr21	45019556	45021557	Heart
chr21	45020072	45022073	Heart
chr21	45020315	45022316	Heart
chr21	45028743	45030744	Heart
chr21	45031437	45033438	Heart
chr21	45039667	45041668	Heart
chr21	45074180	45076181	Heart
chr21	45074571	45076572	Heart
chr21	45086147	45088148	BloodCell
chr21	45086356	45088357	BloodCell
chr21	45090647	45092648	Heart
chr21	45128168	45130169	Heart
chr21	45130652	45132653	Heart
chr21	45133924	45135925	Heart
chr21	45139168	45141169	Breast
chr21	45150582	45152583	Breast
chr21	45153905	45155906	BloodCell
chr21	45154028	45156029	BloodCell
chr21	45155335	45157336	Breast
chr21	45158400	45160401	Brain
chr21	45218925	45220926	Breast
chr21	45225765	45227766	BloodCell
chr21	45225942	45227943	BloodCell
chr21	45226082	45228083	Breast
chr21	45258639	45260640	Ovary
chr21	45259097	45261098	Ovary
chr21	45294542	45296543	Ovary
chr21	45317584	45319585	Heart
chr21	45321295	45323296	Heart
chr21	45321691	45323692	BloodCell
chr21	45328364	45330365	Ovary
chr21	45338935	45340936	Ovary
chr21	45339187	45341188	Ovary
chr21	45339594	45341595	Ovary
chr21	45340496	45342497	Ovary
chr21	45354467	45356468	Heart
chr21	45356248	45358249	Intestine
chr21	45362717	45364718	Heart
chr21	45383312	45385313	Ovary
chr21	45384228	45386229	Ovary
chr21	45386677	45388678	Ovary
chr21	45422490	45424491	Breast
chr21	45422765	45424766	Breast
chr21	45427738	45429739	Ovary
chr21	45432133	45434134	Ovary
chr21	45458320	45460321	Breast
chr21	45459851	45461852	Kidney
chr21	45465859	45467860	Breast
chr21	45478309	45480310	BloodCell
chr21	45525082	45527083	Ovary
chr21	45533283	45535284	Heart
chr21	45537855	45539856	Heart
chr21	45540326	45542327	Heart
chr21	45544196	45546197	Heart
chr21	45549358	45551359	Heart
chr21	45549617	45551618	Heart
chr21	45550857	45552858	Heart
chr21	45556343	45558344	Ovary
chr21	45556518	45558519	Heart
chr21	45557627	45559628	Heart
chr21	45590499	45592500	BloodCell
chr21	45591764	45593765	BloodCell
chr21	45611296	45613297	Breast
chr21	45614109	45616110	BloodCell
chr21	45615214	45617215	BloodCell
chr21	45697705	45699706	Heart
chr21	45697737	45699738	Lung
chr21	45766306	45768307	BloodCell
chr21	45817634	45819635	Kidney
chr21	45820864	45822865	Heart
chr21	45829885	45831886	Intestine
chr21	45830224	45832225	Intestine
chr21	45831573	45833574	Breast
chr21	45832615	45834616	Heart
chr21	45864245	45866246	Lung
chr21	45906935	45908936	Breast
chr21	45908100	45910101	Breast
chr21	45909696	45911697	Breast
chr21	45910161	45912162	Heart
chr21	45945013	45947014	Heart
chr21	45946440	45948441	Heart
chr21	45950383	45952384	Heart
chr21	45956964	45958965	Ovary
chr21	45957477	45959478	Pancreas
chr21	45961688	45963689	Heart
chr21	45964325	45966326	Heart
chr21	45969142	45971143	Ovary
chr21	45976166	45978167	Ovary
chr21	45980169	45982170	BloodCell
chr21	46028517	46030518	Ovary
chr21	46051001	46053002	Heart
chr21	46060178	46062179	Ovary
chr21	46061963	46063964	Heart
chr21	46076924	46078925	Heart
chr21	46077755	46079756	Heart
chr21	46078198	46080199	Heart
chr21	46079246	46081247	Heart
chr21	46081203	46083204	Heart
chr21	46092256	46094257	Ovary
chr21	46092557	46094558	Ovary
chr21	46110398	46112399	Ovary
chr21	46126331	46128332	Heart
chr21	46128929	46130930	Heart
chr21	46143841	46145842	Heart
chr21	46148803	46150804	Heart
chr21	46151524	46153525	Ovary
chr21	46153259	46155260	Ovary
chr21	46153419	46155420	Ovary
chr21	46154606	46156607	Liver
chr21	46171061	46173062	Heart
chr21	46180749	46182750	Breast
chr21	46188061	46190062	Brain
chr21	46207587	46209588	Heart
chr21	46225374	46227375	Breast
chr21	46226054	46228055	Lung
chr21	46226974	46228975	Ovary
chr21	46285921	46287922	BloodCell
chr21	46294766	46296767	Ovary
chr21	46295051	46297052	Heart
chr21	46321501	46323502	Heart
chr21	46345758	46347759	Ovary
chr21	46352167	46354168	Brain
chr21	46367621	46369622	BloodCell
chr21	46368086	46370087	BloodCell
chr21	46377002	46379003	Breast
chr21	46390287	46392288	Ovary
chr21	46391704	46393705	Ovary
chr21	46404535	46406536	Breast
chr21	46424128	46426129	BloodCell
chr21	46428937	46430938	Brain
chr21	46436632	46438633	Brain
chr21	46447349	46449350	Intestine
chr21	46447818	46449819	Intestine
chr21	46453710	46455711	Brain
chr21	46455211	46457212	Lung
chr21	46459835	46461836	Heart
chr21	46470786	46472787	Brain
chr21	46503801	46505802	Brain
chr21	46543785	46545786	Breast
chr21	46551987	46553988	Heart
chr21	46621062	46623063	BloodCell
chr21	46621877	46623878	Breast
chr21	46626087	46628088	BloodCell
chr21	46626354	46628355	BloodCell
chr21	46632621	46634622	BloodCell
chr21	46638969	46640970	BloodCell
chr21	46685460	46687461	Brain
chr21	46696800	46698801	Heart
chr21	46698025	46700026	Liver
chr22	10630041	10632042	Heart
chr22	10631980	10633981	Heart
chr22	10632333	10634334	Heart
chr22	10682286	10684287	Kidney
chr22	10682730	10684731	Kidney
chr22	10686261	10688262	Heart
chr22	10721979	10723980	Liver
chr22	10745716	10747717	Lung
chr22	10779781	10781782	Breast
chr22	10780915	10782916	Breast
chr22	10782866	10784867	Heart
chr22	11017991	11019992	Heart
chr22	11019004	11021005	Heart
chr22	11019408	11021409	Heart
chr22	11019991	11021992	Heart
chr22	11029223	11031224	Heart
chr22	11032014	11034015	Heart
chr22	11034703	11036704	Breast
chr22	11037147	11039148	Heart
chr22	11050064	11052065	Breast
chr22	11052250	11054251	Heart
chr22	11053671	11055672	Heart
chr22	11055509	11057510	Heart
chr22	11056039	11058040	Heart
chr22	11260830	11262831	Heart
chr22	11268305	11270306	Liver
chr22	11273584	11275585	Heart
chr22	11323282	11325283	Heart
chr22	11328193	11330194	Breast
chr22	11446256	11448257	Breast
chr22	11571448	11573449	Liver
chr22	11600525	11602526	Heart
chr22	11600852	11602853	Heart
chr22	11626307	11628308	Heart
chr22	11626526	11628527	Breast
chr22	11628653	11630654	Liver
chr22	11628778	11630779	Liver
chr22	11629617	11631618	Liver
chr22	11629743	11631744	Liver
chr22	11699931	11701932	Heart
chr22	11721025	11723026	Heart
chr22	11722712	11724713	Breast
chr22	11793144	11795145	Heart
chr22	11806513	11808514	Heart
chr22	11818030	11820031	Heart
chr22	11818235	11820236	Heart
chr22	11824046	11826047	Breast
chr22	11839585	11841586	Breast
chr22	11870403	11872404	Breast
chr22	11877040	11879041	Breast
chr22	11899085	11901086	Breast
chr22	11899698	11901699	Breast
chr22	11911758	11913759	Breast
chr22	11912536	11914537	Heart
chr22	11916994	11918995	Heart
chr22	11917844	11919845	Heart
chr22	11925004	11927005	Heart
chr22	11925622	11927623	Heart
chr22	11930241	11932242	Heart
chr22	11932212	11934213	Heart
chr22	11936244	11938245	Heart
chr22	11950678	11952679	Breast
chr22	11955702	11957703	Breast
chr22	12089905	12091906	Heart
chr22	12113170	12115171	Heart
chr22	12116378	12118379	Breast
chr22	12117523	12119524	Heart
chr22	12150833	12152834	Breast
chr22	12165175	12167176	Breast
chr22	12174774	12176775	Heart
chr22	12176494	12178495	Heart
chr22	12278751	12280752	Breast
chr22	12290299	12292300	Heart
chr22	12540309	12542310	Heart
chr22	12540876	12542877	Heart
chr22	12775759	12777760	Heart
chr22	12795474	12797475	Heart
chr22	12814347	12816348	Heart
chr22	12873124	12875125	Heart
chr22	15552815	15554816	Heart
chr22	15553010	15555011	Heart
chr22	15634178	15636179	Heart
chr22	15634415	15636416	Heart
chr22	15637089	15639090	Heart
chr22	15728396	15730397	Heart
chr22	15730337	15732338	Heart
chr22	15730452	15732453	Heart
chr22	15730985	15732986	Heart
chr22	15732475	15734476	Heart
chr22	15733315	15735316	Heart
chr22	15733592	15735593	Heart
chr22	15736237	15738238	Heart
chr22	15737561	15739562	Heart
chr22	15738058	15740059	Heart
chr22	15771603	15773604	Lung
chr22	15775736	15777737	Heart
chr22	15776456	15778457	Heart
chr22	15815774	15817775	Heart
chr22	15816023	15818024	Heart
chr22	15822265	15824266	Breast
chr22	15882356	15884357	Heart
chr22	16153158	16155159	Kidney
chr22	16219916	16221917	Liver
chr22	16266362	16268363	Liver
chr22	16314784	16316785	Liver
chr22	16315790	16317791	Liver
chr22	16339664	16341665	Liver
chr22	16343228	16345229	Liver
chr22	16346268	16348269	Liver
chr22	16349834	16351835	Liver
chr22	16350910	16352911	Liver
chr22	16353717	16355718	Liver
chr22	16356829	16358830	Liver
chr22	16358803	16360804	Liver
chr22	16360206	16362207	Liver
chr22	16360506	16362507	Liver
chr22	16375841	16377842	Liver
chr22	16386976	16388977	Heart
chr22	16440170	16442171	Breast
chr22	16525732	16527733	Heart
chr22	16564376	16566377	Heart
chr22	16565928	16567929	Heart
chr22	16599910	16601911	BloodCell
chr22	16608984	16610985	Breast
chr22	16875638	16877639	Brain
chr22	16901250	16903251	Kidney
chr22	16954859	16956860	Breast
chr22	17012925	17014926	Breast
chr22	17013239	17015240	Breast
chr22	17062489	17064490	Breast
chr22	17074808	17076809	BloodCell
chr22	17082976	17084977	Heart
chr22	17085507	17087508	BloodCell
chr22	17105310	17107311	Heart
chr22	17118687	17120688	Intestine
chr22	17120303	17122304	Breast
chr22	17130494	17132495	Brain
chr22	17149803	17151804	Intestine
chr22	17151527	17153528	Intestine
chr22	17171237	17173238	BloodCell
chr22	17197922	17199923	Ovary
chr22	17198227	17200228	Ovary
chr22	17215897	17217898	BloodCell
chr22	17216349	17218350	BloodCell
chr22	17259524	17261525	Pancreas
chr22	17264828	17266829	Intestine
chr22	17267214	17269215	Liver
chr22	17280538	17282539	BloodCell
chr22	17363453	17365454	Pancreas
chr22	17369673	17371674	Heart
chr22	17378435	17380436	Liver
chr22	17395727	17397728	Kidney
chr22	17397351	17399352	Kidney
chr22	17435517	17437518	Brain
chr22	17435710	17437711	Brain
chr22	17435868	17437869	Brain
chr22	17436371	17438372	Brain
chr22	17472263	17474264	Brain
chr22	17482827	17484828	Kidney
chr22	17483126	17485127	Liver
chr22	17556803	17558804	Heart
chr22	17560030	17562031	Heart
chr22	17563031	17565032	Heart
chr22	17565190	17567191	Brain
chr22	17565314	17567315	Brain
chr22	17567652	17569653	Heart
chr22	17568107	17570108	Ovary
chr22	17578834	17580835	Heart
chr22	17626653	17628654	Breast
chr22	17638807	17640808	Intestine
chr22	17653330	17655331	Intestine
chr22	17709206	17711207	Brain
chr22	17725840	17727841	Breast
chr22	17743385	17745386	Breast
chr22	17760571	17762572	Heart
chr22	17771292	17773293	Heart
chr22	17773593	17775594	Liver
chr22	17774732	17776733	Heart
chr22	17775164	17777165	BloodCell
chr22	17779079	17781080	Heart
chr22	17781828	17783829	Intestine
chr22	17786835	17788836	Breast
chr22	17796912	17798913	Heart
chr22	17803061	17805062	Breast
chr22	17851017	17853018	Heart
chr22	17856544	17858545	Intestine
chr22	17858691	17860692	Intestine
chr22	17859823	17861824	Breast
chr22	17861958	17863959	Breast
chr22	17864257	17866258	Intestine
chr22	17865775	17867776	Brain
chr22	17869609	17871610	Intestine
chr22	17871213	17873214	Brain
chr22	17883353	17885354	Breast
chr22	17890568	17892569	Intestine
chr22	17893059	17895060	Intestine
chr22	17893315	17895316	Intestine
chr22	17896667	17898668	Breast
chr22	17913721	17915722	Brain
chr22	17915690	17917691	Breast
chr22	17916848	17918849	Intestine
chr22	17942767	17944768	Pancreas
chr22	17943548	17945549	Breast
chr22	17950045	17952046	Heart
chr22	17950201	17952202	Heart
chr22	17953673	17955674	Kidney
chr22	17969360	17971361	Ovary
chr22	17972647	17974648	Ovary
chr22	17973220	17975221	Breast
chr22	17985661	17987662	Lung
chr22	17998061	18000062	Pancreas
chr22	17999046	18001047	Breast
chr22	18004445	18006446	Breast
chr22	18004730	18006731	Brain
chr22	18020175	18022176	Breast
chr22	18022107	18024108	Brain
chr22	18023059	18025060	Ovary
chr22	18062581	18064582	Breast
chr22	18063236	18065237	Breast
chr22	18065775	18067776	Intestine
chr22	18067173	18069174	Breast
chr22	18067602	18069603	Breast
chr22	18068299	18070300	Intestine
chr22	18077948	18079949	Intestine
chr22	18087486	18089487	Intestine
chr22	18117595	18119596	Brain
chr22	18149407	18151408	BloodCell
chr22	18193142	18195143	BloodCell
chr22	18197119	18199120	Heart
chr22	18339586	18341587	Heart
chr22	18345730	18347731	Heart
chr22	18346247	18348248	Heart
chr22	18348144	18350145	Heart
chr22	18348291	18350292	Heart
chr22	18363931	18365932	Heart
chr22	18377447	18379448	BloodCell
chr22	18429572	18431573	BloodCell
chr22	18483244	18485245	BloodCell
chr22	18512098	18514099	Heart
chr22	18513091	18515092	Kidney
chr22	18524443	18526444	Breast
chr22	18532926	18534927	Breast
chr22	18558502	18560503	Ovary
chr22	18559577	18561578	BloodCell
chr22	18574286	18576287	Intestine
chr22	18599490	18601491	Pancreas
chr22	18604603	18606604	Heart
chr22	18725292	18727293	Breast
chr22	18767485	18769486	Heart
chr22	18769299	18771300	Heart
chr22	18769619	18771620	Heart
chr22	18770410	18772411	Kidney
chr22	18771940	18773941	Heart
chr22	18772992	18774993	Heart
chr22	18773297	18775298	Heart
chr22	18774320	18776321	Heart
chr22	18775019	18777020	Heart
chr22	18775988	18777989	Heart
chr22	18778546	18780547	Heart
chr22	18778713	18780714	Heart
chr22	18783775	18785776	Heart
chr22	18786694	18788695	Heart
chr22	18786893	18788894	Heart
chr22	18788084	18790085	Heart
chr22	18791826	18793827	Heart
chr22	18793005	18795006	Heart
chr22	18802244	18804245	Heart
chr22	18804934	18806935	Heart
chr22	18805391	18807392	Heart
chr22	18812072	18814073	Heart
chr22	18824913	18826914	Heart
chr22	18830001	18832002	Breast
chr22	18837574	18839575	Heart
chr22	18849552	18851553	Heart
chr22	18850066	18852067	Heart
chr22	18850302	18852303	Heart
chr22	18850474	18852475	Heart
chr22	18852699	18854700	Breast
chr22	18853014	18855015	Heart
chr22	18854439	18856440	Heart
chr22	18854708	18856709	Heart
chr22	18857269	18859270	Heart
chr22	18857603	18859604	Heart
chr22	18857973	18859974	Heart
chr22	18890013	18892014	Breast
chr22	18892160	18894161	Liver
chr22	18903027	18905028	Heart
chr22	18903766	18905767	Heart
chr22	18909248	18911249	Breast
chr22	18910831	18912832	Breast
chr22	18911434	18913435	Liver
chr22	18911513	18913514	Breast
chr22	18911690	18913691	Intestine
chr22	18914776	18916777	Liver
chr22	18916580	18918581	Breast
chr22	18917308	18919309	Breast
chr22	18926834	18928835	Heart
chr22	18927607	18929608	Breast
chr22	18927973	18929974	Heart
chr22	18935056	18937057	Liver
chr22	18946053	18948054	Kidney
chr22	18950186	18952187	Breast
chr22	18957379	18959380	Breast
chr22	18966818	18968819	Pancreas
chr22	18975030	18977031	Pancreas
chr22	18975362	18977363	Pancreas
chr22	18986981	18988982	Intestine
chr22	18997114	18999115	Brain
chr22	19034003	19036004	Breast
chr22	19035476	19037477	Breast
chr22	19035928	19037929	Breast
chr22	19040427	19042428	Breast
chr22	19050596	19052597	Brain
chr22	19059444	19061445	Lung
chr22	19065753	19067754	Lung
chr22	19096789	19098790	Pancreas
chr22	19097407	19099408	Pancreas
chr22	19103816	19105817	Pancreas
chr22	19105442	19107443	BloodCell
chr22	19108122	19110123	BloodCell
chr22	19108955	19110956	BloodCell
chr22	19116461	19118462	Intestine
chr22	19119138	19121139	Heart
chr22	19119287	19121288	Heart
chr22	19126504	19128505	Pancreas
chr22	19142667	19144668	Heart
chr22	19143150	19145151	BloodCell
chr22	19148779	19150780	BloodCell
chr22	19168055	19170056	Heart
chr22	19168344	19170345	Heart
chr22	19169767	19171768	Ovary
chr22	19171448	19173449	Breast
chr22	19172161	19174162	Intestine
chr22	19176016	19178017	Breast
chr22	19176805	19178806	Heart
chr22	19180655	19182656	Heart
chr22	19232562	19234563	Breast
chr22	19271053	19273054	Lung
chr22	19360908	19362909	Kidney
chr22	19389878	19391879	Pancreas
chr22	19395161	19397162	Brain
chr22	19476762	19478763	BloodCell
chr22	19476989	19478990	BloodCell
chr22	19477595	19479596	BloodCell
chr22	19523910	19525911	Breast
chr22	19553909	19555910	Breast
chr22	19566287	19568288	Breast
chr22	19571230	19573231	Lung
chr22	19575546	19577547	Lung
chr22	19576777	19578778	Heart
chr22	19616834	19618835	Breast
chr22	19631246	19633247	Breast
chr22	19674706	19676707	Breast
chr22	19687145	19689146	Heart
chr22	19688166	19690167	Heart
chr22	19710351	19712352	Breast
chr22	19722852	19724853	Liver
chr22	19728399	19730400	Heart
chr22	19728585	19730586	Breast
chr22	19729075	19731076	Heart
chr22	19741509	19743510	Heart
chr22	19744231	19746232	Breast
chr22	19756588	19758589	Breast
chr22	19757396	19759397	Heart
chr22	19765696	19767697	Heart
chr22	19794202	19796203	Brain
chr22	19843998	19845999	Heart
chr22	19848625	19850626	Breast
chr22	19851108	19853109	Heart
chr22	19852269	19854270	Breast
chr22	19872842	19874843	Heart
chr22	19876479	19878480	Heart
chr22	19879988	19881989	Heart
chr22	19885731	19887732	Heart
chr22	19886347	19888348	Heart
chr22	19899876	19901877	Intestine
chr22	19910607	19912608	Heart
chr22	19943313	19945314	Heart
chr22	19946189	19948190	Ovary
chr22	19949554	19951555	Ovary
chr22	19953859	19955860	Heart
chr22	19953999	19956000	Heart
chr22	19956624	19958625	Ovary
chr22	19966294	19968295	Breast
chr22	19970650	19972651	Heart
chr22	19971031	19973032	Heart
chr22	19971407	19973408	Heart
chr22	19974149	19976150	Heart
chr22	19982975	19984976	Heart
chr22	19988048	19990049	Heart
chr22	19989162	19991163	Heart
chr22	19989711	19991712	Heart
chr22	20009415	20011416	Heart
chr22	20010073	20012074	Heart
chr22	20011239	20013240	Heart
chr22	20022528	20024529	Heart
chr22	20022758	20024759	Heart
chr22	20028022	20030023	Breast
chr22	20031143	20033144	BloodCell
chr22	20031791	20033792	Heart
chr22	20032243	20034244	Heart
chr22	20032498	20034499	Heart
chr22	20037121	20039122	Brain
chr22	20074094	20076095	Breast
chr22	20079792	20081793	BloodCell
chr22	20103596	20105597	Breast
chr22	20113345	20115346	Heart
chr22	20126503	20128504	Heart
chr22	20133670	20135671	Heart
chr22	20138807	20140808	Heart
chr22	20140915	20142916	Kidney
chr22	20146461	20148462	Heart
chr22	20147161	20149162	Heart
chr22	20147486	20149487	Heart
chr22	20156924	20158925	Ovary
chr22	20157443	20159444	Heart
chr22	20159771	20161772	Heart
chr22	20204384	20206385	Ovary
chr22	20205826	20207827	Ovary
chr22	20206808	20208809	Heart
chr22	20210713	20212714	Heart
chr22	20229524	20231525	Heart
chr22	20237381	20239382	BloodCell
chr22	20240208	20242209	Ovary
chr22	20241886	20243887	BloodCell
chr22	20243712	20245713	Heart
chr22	20246287	20248288	Kidney
chr22	20261363	20263364	Heart
chr22	20269952	20271953	Pancreas
chr22	20284096	20286097	Heart
chr22	20285843	20287844	Heart
chr22	20297268	20299269	Intestine
chr22	20297530	20299531	Breast
chr22	20320424	20322425	Heart
chr22	20320689	20322690	Heart
chr22	20323313	20325314	BloodCell
chr22	20327712	20329713	BloodCell
chr22	20332562	20334563	Heart
chr22	20337002	20339003	Pancreas
chr22	20345579	20347580	BloodCell
chr22	20392682	20394683	Heart
chr22	20423868	20425869	Heart
chr22	20425406	20427407	Breast
chr22	20429544	20431545	BloodCell
chr22	20430442	20432443	BloodCell
chr22	20431387	20433388	Breast
chr22	20463421	20465422	BloodCell
chr22	20493725	20495726	BloodCell
chr22	20496919	20498920	Heart
chr22	20501969	20503970	Intestine
chr22	20502880	20504881	Intestine
chr22	20507224	20509225	Ovary
chr22	20507721	20509722	Intestine
chr22	20508244	20510245	Breast
chr22	20519253	20521254	Kidney
chr22	20521674	20523675	Brain
chr22	20522605	20524606	Kidney
chr22	20535832	20537833	Breast
chr22	20543169	20545170	BloodCell
chr22	20553729	20555730	Heart
chr22	20554519	20556520	Breast
chr22	20556124	20558125	BloodCell
chr22	20565433	20567434	BloodCell
chr22	20575700	20577701	Breast
chr22	20576717	20578718	Intestine
chr22	20585718	20587719	Heart
chr22	20585986	20587987	Heart
chr22	20588401	20590402	Heart
chr22	20687995	20689996	Breast
chr22	20688811	20690812	Heart
chr22	20693222	20695223	Heart
chr22	20693599	20695600	Heart
chr22	20695050	20697051	Breast
chr22	20705289	20707290	Breast
chr22	20717984	20719985	Pancreas
chr22	20727983	20729984	Brain
chr22	20747580	20749581	Breast
chr22	20778293	20780294	Brain
chr22	20785768	20787769	Pancreas
chr22	20798695	20800696	Breast
chr22	20855787	20857788	Liver
chr22	20859104	20861105	Ovary
chr22	20862537	20864538	Breast
chr22	20915478	20917479	Ovary
chr22	20917525	20919526	BloodCell
chr22	20937461	20939462	Intestine
chr22	20945270	20947271	Kidney
chr22	20947623	20949624	Intestine
chr22	20951054	20953055	Intestine
chr22	20951305	20953306	Intestine
chr22	20952272	20954273	Intestine
chr22	20961060	20963061	BloodCell
chr22	20966876	20968877	Heart
chr22	20971161	20973162	Heart
chr22	20978929	20980930	Heart
chr22	20979121	20981122	Breast
chr22	20980075	20982076	Heart
chr22	20988540	20990541	Ovary
chr22	20988955	20990956	Ovary
chr22	20994261	20996262	Heart
chr22	20994506	20996507	Heart
chr22	20995306	20997307	Heart
chr22	21037629	21039630	Heart
chr22	21040209	21042210	Breast
chr22	21045111	21047112	Ovary
chr22	21049517	21051518	Breast
chr22	21068587	21070588	Breast
chr22	21100630	21102631	Lung
chr22	21115676	21117677	Heart
chr22	21116275	21118276	Heart
chr22	21116542	21118543	Heart
chr22	21116686	21118687	Heart
chr22	21121134	21123135	Heart
chr22	21121366	21123367	Heart
chr22	21121668	21123669	Heart
chr22	21122332	21124333	Heart
chr22	21122498	21124499	Heart
chr22	21123579	21125580	Heart
chr22	21126084	21128085	Heart
chr22	21128024	21130025	Heart
chr22	21128225	21130226	Breast
chr22	21136437	21138438	Heart
chr22	21144020	21146021	Breast
chr22	21174533	21176534	BloodCell
chr22	21182194	21184195	Heart
chr22	21202595	21204596	Heart
chr22	21203543	21205544	Heart
chr22	21203674	21205675	Heart
chr22	21204454	21206455	Heart
chr22	21206232	21208233	Heart
chr22	21207259	21209260	Heart
chr22	21212993	21214994	Heart
chr22	21214045	21216046	Heart
chr22	21215046	21217047	Heart
chr22	21215359	21217360	Heart
chr22	21216191	21218192	Breast
chr22	21217093	21219094	Heart
chr22	21217505	21219506	Heart
chr22	21220888	21222889	Heart
chr22	21221188	21223189	Heart
chr22	21224823	21226824	Heart
chr22	21225852	21227853	Heart
chr22	21226284	21228285	Heart
chr22	21236778	21238779	Breast
chr22	21238655	21240656	Heart
chr22	21242569	21244570	Heart
chr22	21245408	21247409	Heart
chr22	21247859	21249860	Heart
chr22	21248367	21250368	Breast
chr22	21253966	21255967	Breast
chr22	21255948	21257949	Heart
chr22	21256057	21258058	Heart
chr22	21264508	21266509	Breast
chr22	21265327	21267328	Heart
chr22	21265825	21267826	Heart
chr22	21279165	21281166	Breast
chr22	21279848	21281849	Heart
chr22	21280611	21282612	Breast
chr22	21281315	21283316	Heart
chr22	21281664	21283665	Heart
chr22	21286477	21288478	Heart
chr22	21287873	21289874	Heart
chr22	21288111	21290112	Heart
chr22	21288545	21290546	Heart
chr22	21291816	21293817	Heart
chr22	21291951	21293952	Heart
chr22	21292259	21294260	Heart
chr22	21292496	21294497	Heart
chr22	21293100	21295101	Heart
chr22	21354394	21356395	Heart
chr22	21388707	21390708	Heart
chr22	21393862	21395863	Pancreas
chr22	21405611	21407612	Heart
chr22	21415379	21417380	BloodCell
chr22	21433602	21435603	BloodCell
chr22	21433731	21435732	BloodCell
chr22	21436395	21438396	Intestine
chr22	21447008	21449009	Pancreas
chr22	21455590	21457591	Breast
chr22	21488417	21490418	Intestine
chr22	21494407	21496408	Heart
chr22	21496446	21498447	Intestine
chr22	21513777	21515778	Intestine
chr22	21514404	21516405	Kidney
chr22	21530717	21532718	Liver
chr22	21544125	21546126	Heart
chr22	21548368	21550369	BloodCell
chr22	21550305	21552306	Ovary
chr22	21554378	21556379	Heart
chr22	21565853	21567854	Pancreas
chr22	21567353	21569354	BloodCell
chr22	21567841	21569842	Intestine
chr22	21571838	21573839	Kidney
chr22	21575703	21577704	Breast
chr22	21622372	21624373	Breast
chr22	21622549	21624550	Brain
chr22	21623281	21625282	BloodCell
chr22	21637716	21639717	Intestine
chr22	21642365	21644366	BloodCell
chr22	21651835	21653836	Heart
chr22	21655251	21657252	Breast
chr22	21657473	21659474	Heart
chr22	21662726	21664727	Heart
chr22	21681821	21683822	Kidney
chr22	21696176	21698177	Heart
chr22	21713655	21715656	Pancreas
chr22	21725833	21727834	BloodCell
chr22	21735919	21737920	Breast
chr22	21751407	21753408	Brain
chr22	21754955	21756956	Lung
chr22	21758815	21760816	Ovary
chr22	21759114	21761115	Ovary
chr22	21773807	21775808	Kidney
chr22	21778121	21780122	Kidney
chr22	21790892	21792893	Brain
chr22	21803153	21805154	Brain
chr22	21816205	21818206	BloodCell
chr22	21816394	21818395	BloodCell
chr22	21832091	21834092	Brain
chr22	21854422	21856423	Brain
chr22	21863670	21865671	Brain
chr22	21865279	21867280	Intestine
chr22	21865570	21867571	Intestine
chr22	21867382	21869383	Breast
chr22	21871981	21873982	Breast
chr22	21875909	21877910	Brain
chr22	21926389	21928390	Brain
chr22	21933229	21935230	Brain
chr22	21938097	21940098	Heart
chr22	21938373	21940374	Heart
chr22	21938578	21940579	BloodCell
chr22	21939806	21941807	Heart
chr22	21940201	21942202	Heart
chr22	21946213	21948214	Breast
chr22	21948564	21950565	Breast
chr22	21956563	21958564	Heart
chr22	21957723	21959724	Breast
chr22	21971436	21973437	BloodCell
chr22	21982315	21984316	Breast
chr22	21982575	21984576	Ovary
chr22	22056303	22058304	Liver
chr22	22060078	22062079	Ovary
chr22	22074156	22076157	Heart
chr22	22074397	22076398	Brain
chr22	22074687	22076688	Brain
chr22	22076116	22078117	Brain
chr22	22082722	22084723	Brain
chr22	22108955	22110956	Liver
chr22	22116226	22118227	Heart
chr22	22116404	22118405	Heart
chr22	22180637	22182638	Kidney
chr22	22213997	22215998	Liver
chr22	22220221	22222222	Breast
chr22	22225657	22227658	Breast
chr22	22234792	22236793	BloodCell
chr22	22296636	22298637	Pancreas
chr22	22323421	22325422	Heart
chr22	22342761	22344762	BloodCell
chr22	22343071	22345072	Intestine
chr22	22356100	22358101	Heart
chr22	22379527	22381528	Liver
chr22	22409394	22411395	Breast
chr22	22449630	22451631	Breast
chr22	22507334	22509335	Ovary
chr22	22575530	22577531	Liver
chr22	22578247	22580248	Kidney
chr22	22634138	22636139	Heart
chr22	22637086	22639087	Heart
chr22	22647582	22649583	Heart
chr22	22649133	22651134	Kidney
chr22	22650101	22652102	Ovary
chr22	22651163	22653164	Heart
chr22	22651304	22653305	Ovary
chr22	22680552	22682553	Kidney
chr22	22702932	22704933	Liver
chr22	22708891	22710892	Intestine
chr22	22719279	22721280	BloodCell
chr22	22720868	22722869	Brain
chr22	22727562	22729563	Kidney
chr22	22752266	22754267	BloodCell
chr22	22752411	22754412	BloodCell
chr22	22758593	22760594	BloodCell
chr22	22801534	22803535	BloodCell
chr22	22804311	22806312	Kidney
chr22	22809299	22811300	BloodCell
chr22	22817963	22819964	BloodCell
chr22	22819902	22821903	BloodCell
chr22	22854893	22856894	Liver
chr22	22864902	22866903	BloodCell
chr22	22883394	22885395	Heart
chr22	22884076	22886077	Heart
chr22	22919201	22921202	Heart
chr22	22920336	22922337	Heart
chr22	22921446	22923447	Heart
chr22	22992304	22994305	Intestine
chr22	23011172	23013173	Brain
chr22	23062903	23064904	Heart
chr22	23065016	23067017	Heart
chr22	23066538	23068539	Heart
chr22	23070348	23072349	Heart
chr22	23097420	23099421	Heart
chr22	23098832	23100833	Heart
chr22	23110111	23112112	Liver
chr22	23111088	23113089	Heart
chr22	23113167	23115168	Brain
chr22	23117195	23119196	Breast
chr22	23122757	23124758	Ovary
chr22	23124257	23126258	Ovary
chr22	23124825	23126826	Ovary
chr22	23126902	23128903	Ovary
chr22	23136546	23138547	BloodCell
chr22	23152268	23154269	Breast
chr22	23174434	23176435	Breast
chr22	23177756	23179757	BloodCell
chr22	23184744	23186745	BloodCell
chr22	23200137	23202138	Pancreas
chr22	23201479	23203480	Brain
chr22	23202868	23204869	Brain
chr22	23203297	23205298	Heart
chr22	23215714	23217715	BloodCell
chr22	23218071	23220072	Kidney
chr22	23235096	23237097	Heart
chr22	23247678	23249679	Breast
chr22	23255365	23257366	Ovary
chr22	23267580	23269581	Brain
chr22	23269594	23271595	Brain
chr22	23280555	23282556	Heart
chr22	23284090	23286091	Breast
chr22	23287750	23289751	Heart
chr22	23290742	23292743	Heart
chr22	23290970	23292971	Heart
chr22	23291756	23293757	Breast
chr22	23301636	23303637	Heart
chr22	23306200	23308201	Ovary
chr22	23310369	23312370	Heart
chr22	23315232	23317233	Ovary
chr22	23315741	23317742	Heart
chr22	23316092	23318093	Heart
chr22	23316398	23318399	Heart
chr22	23324986	23326987	Breast
chr22	23325838	23327839	Breast
chr22	23341496	23343497	Intestine
chr22	23381549	23383550	Ovary
chr22	23384138	23386139	Ovary
chr22	23417305	23419306	Liver
chr22	23424748	23426749	BloodCell
chr22	23425044	23427045	BloodCell
chr22	23432966	23434967	Ovary
chr22	23451588	23453589	Ovary
chr22	23504398	23506399	Ovary
chr22	23510617	23512618	Breast
chr22	23514611	23516612	Breast
chr22	23516540	23518541	Liver
chr22	23522882	23524883	Ovary
chr22	23523081	23525082	Heart
chr22	23527170	23529171	Ovary
chr22	23535236	23537237	Kidney
chr22	23535313	23537314	Breast
chr22	23536016	23538017	Ovary
chr22	23547560	23549561	Breast
chr22	23547906	23549907	Breast
chr22	23579594	23581595	Heart
chr22	23591407	23593408	Ovary
chr22	23591607	23593608	Ovary
chr22	23612376	23614377	Brain
chr22	23671942	23673943	Intestine
chr22	23674510	23676511	Intestine
chr22	23674806	23676807	Intestine
chr22	23675241	23677242	Intestine
chr22	23717569	23719570	Breast
chr22	23744461	23746462	Breast
chr22	23748431	23750432	Breast
chr22	23749405	23751406	Breast
chr22	23754414	23756415	Brain
chr22	23768297	23770298	Ovary
chr22	23770834	23772835	Breast
chr22	23775354	23777355	Heart
chr22	23776469	23778470	Kidney
chr22	23776969	23778970	Heart
chr22	23779408	23781409	Breast
chr22	23783378	23785379	Liver
chr22	23783612	23785613	Breast
chr22	23791009	23793010	Ovary
chr22	23791557	23793558	Ovary
chr22	23803913	23805914	Ovary
chr22	23808099	23810100	Breast
chr22	23815355	23817356	Brain
chr22	23825942	23827943	Heart
chr22	23828332	23830333	Heart
chr22	23836323	23838324	Heart
chr22	23837101	23839102	Heart
chr22	23839495	23841496	Heart
chr22	23842595	23844596	Breast
chr22	23844003	23846004	Ovary
chr22	23844457	23846458	Breast
chr22	23853088	23855089	Heart
chr22	23857579	23859580	Brain
chr22	23897523	23899524	Brain
chr22	23908396	23910397	Ovary
chr22	23908631	23910632	Pancreas
chr22	23914553	23916554	Intestine
chr22	23919105	23921106	Ovary
chr22	23939371	23941372	Kidney
chr22	23979766	23981767	Breast
chr22	23990275	23992276	Breast
chr22	24003053	24005054	Heart
chr22	24006672	24008673	Breast
chr22	24051182	24053183	Heart
chr22	24064391	24066392	Heart
chr22	24067915	24069916	Ovary
chr22	24101010	24103011	Heart
chr22	24101261	24103262	Heart
chr22	24103548	24105549	Heart
chr22	24117690	24119691	Heart
chr22	24132565	24134566	Heart
chr22	24132896	24134897	Heart
chr22	24133565	24135566	Heart
chr22	24153114	24155115	BloodCell
chr22	24156391	24158392	Heart
chr22	24156831	24158832	Ovary
chr22	24163451	24165452	Breast
chr22	24165015	24167016	Heart
chr22	24171119	24173120	Heart
chr22	24173404	24175405	Heart
chr22	24187228	24189229	Heart
chr22	24187433	24189434	Breast
chr22	24196339	24198340	Heart
chr22	24196731	24198732	Breast
chr22	24200781	24202782	Breast
chr22	24207531	24209532	Pancreas
chr22	24208350	24210351	Breast
chr22	24242279	24244280	Heart
chr22	24250794	24252795	Heart
chr22	24251018	24253019	Heart
chr22	24251196	24253197	Heart
chr22	24254670	24256671	Heart
chr22	24255557	24257558	Heart
chr22	24256123	24258124	Heart
chr22	24256344	24258345	Heart
chr22	24259052	24261053	Ovary
chr22	24259521	24261522	Heart
chr22	24259745	24261746	Heart
chr22	24259958	24261959	Heart
chr22	24260784	24262785	Heart
chr22	24260978	24262979	Heart
chr22	24261267	24263268	Heart
chr22	24266157	24268158	Heart
chr22	24267445	24269446	Breast
chr22	24294114	24296115	Intestine
chr22	24332473	24334474	Lung
chr22	24348361	24350362	Breast
chr22	24407876	24409877	Breast
chr22	24418054	24420055	Breast
chr22	24421772	24423773	Heart
chr22	24423934	24425935	Breast
chr22	24425897	24427898	BloodCell
chr22	24426107	24428108	Heart
chr22	24428521	24430522	BloodCell
chr22	24429590	24431591	Heart
chr22	24431956	24433957	Heart
chr22	24438379	24440380	Breast
chr22	24444635	24446636	Brain
chr22	24445436	24447437	Brain
chr22	24454234	24456235	Ovary
chr22	24454845	24456846	Ovary
chr22	24459893	24461894	Liver
chr22	24466160	24468161	Pancreas
chr22	24473494	24475495	Kidney
chr22	24491509	24493510	Brain
chr22	24498009	24500010	Brain
chr22	24502580	24504581	BloodCell
chr22	24502774	24504775	BloodCell
chr22	24502979	24504980	Heart
chr22	24506081	24508082	Intestine
chr22	24512421	24514422	Heart
chr22	24513820	24515821	Intestine
chr22	24552016	24554017	Intestine
chr22	24552674	24554675	Intestine
chr22	24581290	24583291	Heart
chr22	24581645	24583646	Heart
chr22	24582511	24584512	Heart
chr22	24588253	24590254	Heart
chr22	24588687	24590688	Heart
chr22	24598589	24600590	Heart
chr22	24598718	24600719	Breast
chr22	24599195	24601196	Breast
chr22	24599549	24601550	Breast
chr22	24600412	24602413	Intestine
chr22	24601930	24603931	Breast
chr22	24603112	24605113	Intestine
chr22	24603383	24605384	Intestine
chr22	24605965	24607966	Intestine
chr22	24606940	24608941	BloodCell
chr22	24608494	24610495	Heart
chr22	24608961	24610962	Heart
chr22	24609137	24611138	Heart
chr22	24610220	24612221	Heart
chr22	24624766	24626767	Heart
chr22	24626133	24628134	Breast
chr22	24627339	24629340	Heart
chr22	24628828	24630829	Heart
chr22	24630222	24632223	Kidney
chr22	24633478	24635479	Heart
chr22	24644531	24646532	Heart
chr22	24645578	24647579	Heart
chr22	24645896	24647897	Heart
chr22	24646870	24648871	Heart
chr22	24647125	24649126	Heart
chr22	24648160	24650161	Heart
chr22	24648789	24650790	Heart
chr22	24649687	24651688	Heart
chr22	24651018	24653019	Heart
chr22	24651461	24653462	Heart
chr22	24659786	24661787	Liver
chr22	24660078	24662079	Heart
chr22	24671701	24673702	Intestine
chr22	24695066	24697067	Heart
chr22	24701924	24703925	Intestine
chr22	24706618	24708619	Intestine
chr22	24730129	24732130	Kidney
chr22	24774940	24776941	Breast
chr22	24801324	24803325	Intestine
chr22	24808519	24810520	Heart
chr22	24809258	24811259	Brain
chr22	24809963	24811964	Heart
chr22	24834109	24836110	Brain
chr22	24840426	24842427	Pancreas
chr22	24847978	24849979	Pancreas
chr22	24850731	24852732	Breast
chr22	24875090	24877091	Liver
chr22	24925970	24927971	Lung
chr22	24930603	24932604	Breast
chr22	24943127	24945128	Pancreas
chr22	24945723	24947724	Intestine
chr22	24953337	24955338	Intestine
chr22	24954040	24956041	Heart
chr22	24960589	24962590	Breast
chr22	24972763	24974764	Intestine
chr22	24982341	24984342	Breast
chr22	24984608	24986609	Heart
chr22	24986002	24988003	Breast
chr22	24989714	24991715	Heart
chr22	24992985	24994986	Breast
chr22	24995832	24997833	Breast
chr22	25006681	25008682	Kidney
chr22	25025583	25027584	Intestine
chr22	25026321	25028322	Intestine
chr22	25035647	25037648	Intestine
chr22	25044047	25046048	Breast
chr22	25044400	25046401	Breast
chr22	25048488	25050489	Breast
chr22	25059793	25061794	BloodCell
chr22	25062124	25064125	BloodCell
chr22	25067781	25069782	BloodCell
chr22	25067981	25069982	BloodCell
chr22	25076524	25078525	Heart
chr22	25077217	25079218	Breast
chr22	25083014	25085015	Breast
chr22	25091247	25093248	Brain
chr22	25100119	25102120	Heart
chr22	25101969	25103970	Breast
chr22	25105143	25107144	Kidney
chr22	25108426	25110427	Breast
chr22	25109420	25111421	Breast
chr22	25111738	25113739	Breast
chr22	25112967	25114968	Breast
chr22	25113536	25115537	Breast
chr22	25118906	25120907	Breast
chr22	25120376	25122377	Breast
chr22	25134284	25136285	Breast
chr22	25136804	25138805	Pancreas
chr22	25140778	25142779	Breast
chr22	25141445	25143446	Breast
chr22	25142334	25144335	Breast
chr22	25145503	25147504	Breast
chr22	25149698	25151699	Breast
chr22	25155915	25157916	Breast
chr22	25156046	25158047	Brain
chr22	25158323	25160324	Breast
chr22	25171395	25173396	BloodCell
chr22	25181910	25183911	Breast
chr22	25269226	25271227	Brain
chr22	25326775	25328776	Heart
chr22	25363872	25365873	Intestine
chr22	25368889	25370890	Heart
chr22	25396795	25398796	Intestine
chr22	25397702	25399703	Kidney
chr22	25405667	25407668	Heart
chr22	25408440	25410441	Breast
chr22	25419002	25421003	Heart
chr22	25420013	25422014	Heart
chr22	25447744	25449745	Breast
chr22	25487816	25489817	Kidney
chr22	25492165	25494166	Brain
chr22	25492571	25494572	Brain
chr22	25496439	25498440	Breast
chr22	25509800	25511801	Intestine
chr22	25517023	25519024	Breast
chr22	25551617	25553618	Kidney
chr22	25551684	25553685	Breast
chr22	25626362	25628363	Breast
chr22	25643329	25645330	Breast
chr22	25667155	25669156	Lung
chr22	25735910	25737911	BloodCell
chr22	25754314	25756315	Heart
chr22	25754474	25756475	Heart
chr22	25756887	25758888	Lung
chr22	25757513	25759514	Lung
chr22	25929867	25931868	Breast
chr22	25942134	25944135	Brain
chr22	25978277	25980278	Brain
chr22	26097035	26099036	Brain
chr22	26209590	26211591	Breast
chr22	26213011	26215012	Breast
chr22	26272507	26274508	Brain
chr22	26408878	26410879	Brain
chr22	26409063	26411064	Brain
chr22	26409611	26411612	Brain
chr22	26434540	26436541	Brain
chr22	26435168	26437169	Intestine
chr22	26449634	26451635	Brain
chr22	26462406	26464407	Kidney
chr22	26476157	26478158	Kidney
chr22	26481790	26483791	Brain
chr22	26483412	26485413	BloodCell
chr22	26485611	26487612	Brain
chr22	26499635	26501636	Kidney
chr22	26509140	26511141	Breast
chr22	26515689	26517690	Pancreas
chr22	26551878	26553879	Breast
chr22	26553297	26555298	Pancreas
chr22	26557762	26559763	Pancreas
chr22	26559176	26561177	Pancreas
chr22	26563408	26565409	Breast
chr22	26578480	26580481	BloodCell
chr22	26584521	26586522	Heart
chr22	26585692	26587693	Intestine
chr22	26642637	26644638	BloodCell
chr22	26643960	26645961	Heart
chr22	26656080	26658081	BloodCell
chr22	26656867	26658868	Heart
chr22	26657303	26659304	BloodCell
chr22	26664402	26666403	BloodCell
chr22	26673719	26675720	BloodCell
chr22	26680468	26682469	Heart
chr22	26706732	26708733	Kidney
chr22	26713110	26715111	Ovary
chr22	26762758	26764759	Kidney
chr22	26795000	26797001	Lung
chr22	26835097	26837098	BloodCell
chr22	26892223	26894224	Brain
chr22	26892609	26894610	Brain
chr22	26903055	26905056	Breast
chr22	26917401	26919402	Brain
chr22	26980690	26982691	Ovary
chr22	27002461	27004462	Ovary
chr22	27021438	27023439	Kidney
chr22	27044288	27046289	Pancreas
chr22	27044467	27046468	Kidney
chr22	27044710	27046711	Pancreas
chr22	27085298	27087299	Brain
chr22	27100658	27102659	Heart
chr22	27123810	27125811	Breast
chr22	27132668	27134669	Brain
chr22	27133140	27135141	Lung
chr22	27153889	27155890	Ovary
chr22	27191217	27193218	Heart
chr22	27191359	27193360	Heart
chr22	27213870	27215871	Heart
chr22	27217361	27219362	Ovary
chr22	27236521	27238522	Ovary
chr22	27247604	27249605	Heart
chr22	27248098	27250099	Heart
chr22	27269515	27271516	Brain
chr22	27269986	27271987	Ovary
chr22	27283472	27285473	Brain
chr22	27306020	27308021	Intestine
chr22	27311003	27313004	Intestine
chr22	27313720	27315721	Intestine
chr22	27317487	27319488	Intestine
chr22	27330704	27332705	Brain
chr22	27347146	27349147	Kidney
chr22	27378219	27380220	Pancreas
chr22	27385074	27387075	Brain
chr22	27419316	27421317	Heart
chr22	27435582	27437583	Heart
chr22	27475028	27477029	Breast
chr22	27479716	27481717	Brain
chr22	27486598	27488599	Heart
chr22	27487333	27489334	Liver
chr22	27583113	27585114	Breast
chr22	27631645	27633646	Lung
chr22	27632088	27634089	Liver
chr22	27636297	27638298	Heart
chr22	27636564	27638565	Heart
chr22	27641649	27643650	Heart
chr22	27650709	27652710	Ovary
chr22	27653752	27655753	Intestine
chr22	27661593	27663594	Heart
chr22	27673042	27675043	Pancreas
chr22	27675047	27677048	Ovary
chr22	27684694	27686695	Heart
chr22	27714406	27716407	Brain
chr22	27716686	27718687	Heart
chr22	27720111	27722112	Kidney
chr22	27739508	27741509	Brain
chr22	27743219	27745220	Breast
chr22	27753400	27755401	Heart
chr22	27755305	27757306	Brain
chr22	27767432	27769433	Brain
chr22	27772950	27774951	Heart
chr22	27774010	27776011	Heart
chr22	27775769	27777770	Heart
chr22	27776247	27778248	Heart
chr22	27776774	27778775	Heart
chr22	27778351	27780352	Heart
chr22	27778757	27780758	Heart
chr22	27779382	27781383	Heart
chr22	27785034	27787035	Ovary
chr22	27789034	27791035	Heart
chr22	27789593	27791594	Heart
chr22	27790506	27792507	Heart
chr22	27794401	27796402	Heart
chr22	27795230	27797231	Brain
chr22	27807849	27809850	Heart
chr22	27835335	27837336	Ovary
chr22	27841858	27843859	Ovary
chr22	27842633	27844634	Ovary
chr22	27864766	27866767	Ovary
chr22	27866181	27868182	Ovary
chr22	27867134	27869135	Lung
chr22	27873426	27875427	Ovary
chr22	27876842	27878843	Brain
chr22	27932390	27934391	Pancreas
chr22	27972511	27974512	Pancreas
chr22	28007854	28009855	Ovary
chr22	28009484	28011485	Ovary
chr22	28017068	28019069	Heart
chr22	28021477	28023478	Breast
chr22	28022010	28024011	Breast
chr22	28115287	28117288	Kidney
chr22	28140780	28142781	Kidney
chr22	28145683	28147684	Brain
chr22	28145986	28147987	Brain
chr22	28150425	28152426	Intestine
chr22	28230635	28232636	Kidney
chr22	28247136	28249137	Brain
chr22	28295273	28297274	Breast
chr22	28296723	28298724	Breast
chr22	28329016	28331017	Pancreas
chr22	28345517	28347518	Breast
chr22	28362635	28364636	Breast
chr22	28369058	28371059	Intestine
chr22	28395215	28397216	Pancreas
chr22	28439720	28441721	Pancreas
chr22	28442542	28444543	Brain
chr22	28543593	28545594	Breast
chr22	28619717	28621718	Ovary
chr22	28680604	28682605	Heart
chr22	28692246	28694247	Kidney
chr22	28709678	28711679	Lung
chr22	28711244	28713245	Pancreas
chr22	28740404	28742405	Breast
chr22	28748288	28750289	Breast
chr22	28770004	28772005	Breast
chr22	28791382	28793383	Pancreas
chr22	28792162	28794163	Pancreas
chr22	28793012	28795013	Pancreas
chr22	28811266	28813267	BloodCell
chr22	28818148	28820149	Pancreas
chr22	28828185	28830186	Heart
chr22	28881012	28883013	Heart
chr22	28893600	28895601	Intestine
chr22	28903458	28905459	Breast
chr22	28906683	28908684	Kidney
chr22	28916967	28918968	Intestine
chr22	28922039	28924040	Breast
chr22	28923440	28925441	Breast
chr22	28949773	28951774	Kidney
chr22	28951137	28953138	Ovary
chr22	28951304	28953305	Ovary
chr22	28952089	28954090	Ovary
chr22	28976237	28978238	Ovary
chr22	28978188	28980189	Heart
chr22	28981134	28983135	Kidney
chr22	29003135	29005136	Breast
chr22	29042433	29044434	Breast
chr22	29043333	29045334	Kidney
chr22	29061358	29063359	Breast
chr22	29071033	29073034	Intestine
chr22	29081102	29083103	Pancreas
chr22	29093314	29095315	Ovary
chr22	29093782	29095783	Ovary
chr22	29107375	29109376	Lung
chr22	29109095	29111096	Intestine
chr22	29144346	29146347	Heart
chr22	29146382	29148383	Brain
chr22	29151259	29153260	Ovary
chr22	29152203	29154204	Ovary
chr22	29183728	29185729	Brain
chr22	29201446	29203447	Liver
chr22	29214731	29216732	Heart
chr22	29215882	29217883	Heart
chr22	29223629	29225630	Ovary
chr22	29224085	29226086	Heart
chr22	29225168	29227169	Heart
chr22	29243922	29245923	Ovary
chr22	29245283	29247284	Intestine
chr22	29259253	29261254	Heart
chr22	29259800	29261801	Heart
chr22	29277191	29279192	Pancreas
chr22	29300957	29302958	Heart
chr22	29304179	29306180	Heart
chr22	29313403	29315404	Intestine
chr22	29313766	29315767	Heart
chr22	29314424	29316425	Breast
chr22	29317316	29319317	Heart
chr22	29326242	29328243	Heart
chr22	29330407	29332408	Ovary
chr22	29337550	29339551	Brain
chr22	29340177	29342178	Heart
chr22	29341365	29343366	Pancreas
chr22	29382118	29384119	Intestine
chr22	29384493	29386494	Intestine
chr22	29387852	29389853	BloodCell
chr22	29387968	29389969	Ovary
chr22	29392145	29394146	Intestine
chr22	29392408	29394409	Brain
chr22	29395393	29397394	Pancreas
chr22	29417943	29419944	Pancreas
chr22	29431229	29433230	Liver
chr22	29479163	29481164	Ovary
chr22	29480824	29482825	Ovary
chr22	29519223	29521224	Breast
chr22	29520755	29522756	Brain
chr22	29527365	29529366	Brain
chr22	29551730	29553731	Ovary
chr22	29553121	29555122	BloodCell
chr22	29596454	29598455	BloodCell
chr22	29620798	29622799	Kidney
chr22	29622985	29624986	BloodCell
chr22	29635959	29637960	Kidney
chr22	29647502	29649503	Breast
chr22	29659212	29661213	Breast
chr22	29662562	29664563	Breast
chr22	29663936	29665937	Kidney
chr22	29692327	29694328	Ovary
chr22	29693362	29695363	Breast
chr22	29697378	29699379	Breast
chr22	29700518	29702519	Kidney
chr22	29701068	29703069	Intestine
chr22	29701443	29703444	Intestine
chr22	29704036	29706037	Brain
chr22	29730512	29732513	Heart
chr22	29732328	29734329	Heart
chr22	29732586	29734587	Intestine
chr22	29766743	29768744	BloodCell
chr22	29766918	29768919	Heart
chr22	29780586	29782587	Intestine
chr22	29781721	29783722	Heart
chr22	29783847	29785848	Brain
chr22	29786434	29788435	Pancreas
chr22	29786708	29788709	Pancreas
chr22	29786928	29788929	Heart
chr22	29787969	29789970	Heart
chr22	29803256	29805257	Breast
chr22	29804113	29806114	Breast
chr22	29814795	29816796	Breast
chr22	29815268	29817269	Heart
chr22	29818025	29820026	Heart
chr22	29831313	29833314	Heart
chr22	29860121	29862122	Breast
chr22	29870841	29872842	Brain
chr22	29906628	29908629	Brain
chr22	29911919	29913920	Kidney
chr22	29953407	29955408	Intestine
chr22	29978754	29980755	Intestine
chr22	29978921	29980922	Intestine
chr22	29982498	29984499	Intestine
chr22	29999728	30001729	Kidney
chr22	30000715	30002716	Kidney
chr22	30014380	30016381	Lung
chr22	30015074	30017075	Kidney
chr22	30018344	30020345	Brain
chr22	30023843	30025844	Breast
chr22	30026999	30029000	Intestine
chr22	30062094	30064095	Intestine
chr22	30078205	30080206	BloodCell
chr22	30079365	30081366	Heart
chr22	30114902	30116903	Kidney
chr22	30115552	30117553	Lung
chr22	30177915	30179916	BloodCell
chr22	30181651	30183652	Kidney
chr22	30187176	30189177	Breast
chr22	30224936	30226937	Breast
chr22	30238353	30240354	Heart
chr22	30240539	30242540	Heart
chr22	30242971	30244972	Breast
chr22	30246291	30248292	Intestine
chr22	30246480	30248481	Intestine
chr22	30250943	30252944	Kidney
chr22	30251803	30253804	Intestine
chr22	30263268	30265269	Heart
chr22	30264563	30266564	Heart
chr22	30264749	30266750	BloodCell
chr22	30266577	30268578	BloodCell
chr22	30266827	30268828	BloodCell
chr22	30273214	30275215	Heart
chr22	30282547	30284548	Heart
chr22	30284299	30286300	Heart
chr22	30285212	30287213	Breast
chr22	30285441	30287442	Heart
chr22	30291084	30293085	Heart
chr22	30296432	30298433	Breast
chr22	30297172	30299173	Breast
chr22	30298064	30300065	Breast
chr22	30305817	30307818	BloodCell
chr22	30305942	30307943	BloodCell
chr22	30308499	30310500	Breast
chr22	30309070	30311071	BloodCell
chr22	30315968	30317969	Ovary
chr22	30319974	30321975	Breast
chr22	30321351	30323352	Breast
chr22	30332192	30334193	Intestine
chr22	30355227	30357228	Ovary
chr22	30369583	30371584	Heart
chr22	30373886	30375887	Ovary
chr22	30376125	30378126	Heart
chr22	30389519	30391520	Ovary
chr22	30393811	30395812	Breast
chr22	30411066	30413067	Breast
chr22	30412731	30414732	Brain
chr22	30423888	30425889	BloodCell
chr22	30427528	30429529	Heart
chr22	30435568	30437569	Breast
chr22	30437741	30439742	Intestine
chr22	30440732	30442733	Ovary
chr22	30440947	30442948	Ovary
chr22	30442048	30444049	Lung
chr22	30444722	30446723	Ovary
chr22	30458518	30460519	Liver
chr22	30459354	30461355	Breast
chr22	30482351	30484352	Brain
chr22	30486364	30488365	Breast
chr22	30528832	30530833	Brain
chr22	30573576	30575577	Liver
chr22	30573669	30575670	Intestine
chr22	30590496	30592497	BloodCell
chr22	30607182	30609183	Heart
chr22	30644034	30646035	Brain
chr22	30645021	30647022	Intestine
chr22	30649903	30651904	Brain
chr22	30664469	30666470	Intestine
chr22	30679531	30681532	Intestine
chr22	30680949	30682950	Brain
chr22	30684339	30686340	Intestine
chr22	30711242	30713243	Brain
chr22	30716747	30718748	Kidney
chr22	30741511	30743512	Brain
chr22	30746701	30748702	Intestine
chr22	30754911	30756912	Heart
chr22	30766230	30768231	Intestine
chr22	30766854	30768855	Intestine
chr22	30878142	30880143	Liver
chr22	30880627	30882628	Liver
chr22	30888801	30890802	Intestine
chr22	30919254	30921255	Ovary
chr22	30927675	30929676	Brain
chr22	30939829	30941830	BloodCell
chr22	30942534	30944535	BloodCell
chr22	31054200	31056201	Ovary
chr22	31077609	31079610	Breast
chr22	31086191	31088192	Breast
chr22	31086828	31088829	Breast
chr22	31086962	31088963	Heart
chr22	31087816	31089817	Breast
chr22	31093121	31095122	Ovary
chr22	31093960	31095961	Breast
chr22	31122257	31124258	Heart
chr22	31130084	31132085	Pancreas
chr22	31139552	31141553	Breast
chr22	31142389	31144390	Breast
chr22	31149864	31151865	Intestine
chr22	31154470	31156471	Breast
chr22	31161253	31163254	Pancreas
chr22	31172612	31174613	Kidney
chr22	31188525	31190526	Breast
chr22	31195686	31197687	Brain
chr22	31202791	31204792	Breast
chr22	31207571	31209572	Breast
chr22	31212980	31214981	Heart
chr22	31214210	31216211	Intestine
chr22	31216302	31218303	Breast
chr22	31220904	31222905	Pancreas
chr22	31227029	31229030	Intestine
chr22	31229382	31231383	Intestine
chr22	31250369	31252370	Intestine
chr22	31250850	31252851	Breast
chr22	31252613	31254614	Breast
chr22	31269011	31271012	Breast
chr22	31270724	31272725	Kidney
chr22	31273204	31275205	Breast
chr22	31273788	31275789	Breast
chr22	31275169	31277170	Breast
chr22	31279291	31281292	Breast
chr22	31282131	31284132	Breast
chr22	31283989	31285990	Breast
chr22	31292322	31294323	Ovary
chr22	31292576	31294577	BloodCell
chr22	31295002	31297003	Kidney
chr22	31300074	31302075	Intestine
chr22	31306877	31308878	Breast
chr22	31320530	31322531	Breast
chr22	31327841	31329842	Breast
chr22	31328330	31330331	Breast
chr22	31331222	31333223	Brain
chr22	31340959	31342960	Breast
chr22	31342095	31344096	Breast
chr22	31377378	31379379	Ovary
chr22	31430421	31432422	Ovary
chr22	31431141	31433142	Ovary
chr22	31450918	31452919	BloodCell
chr22	31543676	31545677	Kidney
chr22	31543992	31545993	Kidney
chr22	31557602	31559603	Breast
chr22	31563898	31565899	Breast
chr22	31566417	31568418	Brain
chr22	31574357	31576358	Ovary
chr22	31604268	31606269	Brain
chr22	31609946	31611947	Heart
chr22	31610320	31612321	Ovary
chr22	31610622	31612623	Ovary
chr22	31612613	31614614	Heart
chr22	31615600	31617601	Heart
chr22	31615885	31617886	Intestine
chr22	31627391	31629392	Ovary
chr22	31644352	31646353	Breast
chr22	31646738	31648739	Kidney
chr22	31652497	31654498	Kidney
chr22	31658461	31660462	Kidney
chr22	31676336	31678337	Ovary
chr22	31676668	31678669	Ovary
chr22	31680100	31682101	Breast
chr22	31731627	31733628	Intestine
chr22	31733728	31735729	Lung
chr22	31739135	31741136	Ovary
chr22	31749864	31751865	Ovary
chr22	31753745	31755746	Ovary
chr22	31870094	31872095	Lung
chr22	31874020	31876021	Breast
chr22	31881049	31883050	Pancreas
chr22	31897453	31899454	Brain
chr22	31898157	31900158	Brain
chr22	31910963	31912964	Intestine
chr22	31911248	31913249	Intestine
chr22	31913701	31915702	Liver
chr22	31914705	31916706	Intestine
chr22	31925949	31927950	Brain
chr22	31944612	31946613	Intestine
chr22	31944823	31946824	Intestine
chr22	31945234	31947235	Breast
chr22	31947215	31949216	Pancreas
chr22	31949418	31951419	Breast
chr22	31957163	31959164	BloodCell
chr22	31957817	31959818	BloodCell
chr22	31976632	31978633	BloodCell
chr22	32033569	32035570	Brain
chr22	32043075	32045076	Breast
chr22	32051624	32053625	Breast
chr22	32072456	32074457	Intestine
chr22	32099846	32101847	Breast
chr22	32106156	32108157	Liver
chr22	32118922	32120923	Heart
chr22	32354026	32356027	Kidney
chr22	32359234	32361235	Ovary
chr22	32366078	32368079	Kidney
chr22	32395946	32397947	Intestine
chr22	32409622	32411623	Intestine
chr22	32411013	32413014	Ovary
chr22	32443341	32445342	Intestine
chr22	32474941	32476942	Brain
chr22	32475479	32477480	Intestine
chr22	32508274	32510275	Brain
chr22	32526925	32528926	Breast
chr22	32527452	32529453	Brain
chr22	32529131	32531132	Ovary
chr22	32529413	32531414	Ovary
chr22	32532322	32534323	Heart
chr22	32558138	32560139	Kidney
chr22	32561648	32563649	Breast
chr22	32563311	32565312	Kidney
chr22	32564571	32566572	Breast
chr22	32565869	32567870	Breast
chr22	32573676	32575677	Breast
chr22	32574727	32576728	Breast
chr22	32578932	32580933	Kidney
chr22	32583143	32585144	Breast
chr22	32588225	32590226	Breast
chr22	32595704	32597705	Breast
chr22	32602087	32604088	Kidney
chr22	32604765	32606766	Breast
chr22	32605343	32607344	Brain
chr22	32615171	32617172	Heart
chr22	32617076	32619077	Intestine
chr22	32621987	32623988	Ovary
chr22	32625212	32627213	Heart
chr22	32628511	32630512	Breast
chr22	32656563	32658564	Breast
chr22	32687751	32689752	Breast
chr22	32698299	32700300	Heart
chr22	32700232	32702233	Lung
chr22	32716737	32718738	Lung
chr22	32744869	32746870	Breast
chr22	32753491	32755492	Intestine
chr22	32760455	32762456	Heart
chr22	32785274	32787275	Breast
chr22	32788507	32790508	Breast
chr22	32794078	32796079	Brain
chr22	32801649	32803650	Ovary
chr22	32802297	32804298	Kidney
chr22	32807222	32809223	Intestine
chr22	32809560	32811561	Liver
chr22	32815087	32817088	Heart
chr22	32817909	32819910	Heart
chr22	32826387	32828388	Breast
chr22	32828305	32830306	Heart
chr22	32839166	32841167	Brain
chr22	32844865	32846866	Breast
chr22	32844978	32846979	Brain
chr22	32879179	32881180	Lung
chr22	32931350	32933351	Kidney
chr22	32933310	32935311	Breast
chr22	32993261	32995262	Brain
chr22	32994096	32996097	Brain
chr22	33017422	33019423	Breast
chr22	33034662	33036663	Brain
chr22	33040844	33042845	Brain
chr22	33051715	33053716	Brain
chr22	33057442	33059443	Liver
chr22	33062751	33064752	Brain
chr22	33179878	33181879	Brain
chr22	33202354	33204355	Brain
chr22	33209301	33211302	Liver
chr22	33271429	33273430	Pancreas
chr22	33296126	33298127	Brain
chr22	33298760	33300761	Kidney
chr22	33302375	33304376	Ovary
chr22	33328669	33330670	Kidney
chr22	33333510	33335511	Kidney
chr22	33380398	33382399	Lung
chr22	33399665	33401666	Kidney
chr22	33403996	33405997	Kidney
chr22	33471854	33473855	Brain
chr22	33513145	33515146	Lung
chr22	33519738	33521739	Brain
chr22	33523038	33525039	Breast
chr22	33523658	33525659	Kidney
chr22	33524054	33526055	Kidney
chr22	33543854	33545855	Kidney
chr22	33582221	33584222	Brain
chr22	33583280	33585281	Brain
chr22	33596784	33598785	Breast
chr22	33653707	33655708	Intestine
chr22	33656230	33658231	Ovary
chr22	33677663	33679664	Brain
chr22	33706788	33708789	Brain
chr22	33736688	33738689	Brain
chr22	33768270	33770271	Brain
chr22	33792680	33794681	Brain
chr22	33802543	33804544	Ovary
chr22	33863772	33865773	Liver
chr22	33863971	33865972	Ovary
chr22	33871145	33873146	Heart
chr22	33872272	33874273	Heart
chr22	33872464	33874465	Heart
chr22	33882432	33884433	Breast
chr22	33912333	33914334	Brain
chr22	33916993	33918994	Liver
chr22	33917256	33919257	Brain
chr22	33917738	33919739	Brain
chr22	33923591	33925592	Breast
chr22	33951961	33953962	Brain
chr22	33981468	33983469	Breast
chr22	34005615	34007616	Breast
chr22	34055078	34057079	Liver
chr22	34106567	34108568	Breast
chr22	34118731	34120732	Intestine
chr22	34129452	34131453	Intestine
chr22	34134875	34136876	Breast
chr22	34235682	34237683	Breast
chr22	34431326	34433327	Breast
chr22	34490072	34492073	Kidney
chr22	34586576	34588577	Pancreas
chr22	34586953	34588954	Pancreas
chr22	34668203	34670204	Kidney
chr22	34722000	34724001	Brain
chr22	34775799	34777800	Brain
chr22	34775994	34777995	Brain
chr22	34782450	34784451	Brain
chr22	34846282	34848283	Kidney
chr22	34866002	34868003	Kidney
chr22	34876771	34878772	Kidney
chr22	34877409	34879410	Kidney
chr22	34878211	34880212	Kidney
chr22	34966174	34968175	Kidney
chr22	34971695	34973696	Kidney
chr22	34973087	34975088	Kidney
chr22	35032819	35034820	Intestine
chr22	35033077	35035078	Intestine
chr22	35043119	35045120	Intestine
chr22	35071036	35073037	Intestine
chr22	35072155	35074156	Kidney
chr22	35084811	35086812	Breast
chr22	35104119	35106120	Intestine
chr22	35117233	35119234	Intestine
chr22	35118713	35120714	Intestine
chr22	35119499	35121500	Intestine
chr22	35134513	35136514	Intestine
chr22	35177106	35179107	Breast
chr22	35191371	35193372	Heart
chr22	35231028	35233029	Intestine
chr22	35256284	35258285	Brain
chr22	35297958	35299959	Breast
chr22	35301458	35303459	Breast
chr22	35305680	35307681	BloodCell
chr22	35310013	35312014	Intestine
chr22	35313802	35315803	Breast
chr22	35315522	35317523	Breast
chr22	35326381	35328382	Heart
chr22	35334827	35336828	Heart
chr22	35335210	35337211	Pancreas
chr22	35336476	35338477	Heart
chr22	35370084	35372085	Breast
chr22	35372224	35374225	Ovary
chr22	35375425	35377426	Heart
chr22	35380858	35382859	Intestine
chr22	35393580	35395581	Ovary
chr22	35396551	35398552	Ovary
chr22	35398290	35400291	Ovary
chr22	35398583	35400584	Ovary
chr22	35400098	35402099	Breast
chr22	35406526	35408527	Heart
chr22	35409607	35411608	Heart
chr22	35423296	35425297	Ovary
chr22	35430941	35432942	Ovary
chr22	35431178	35433179	Brain
chr22	35431480	35433481	Brain
chr22	35446725	35448726	Heart
chr22	35449187	35451188	Brain
chr22	35463612	35465613	Breast
chr22	35475469	35477470	Kidney
chr22	35497184	35499185	Liver
chr22	35497616	35499617	Ovary
chr22	35504603	35506604	Brain
chr22	35509781	35511782	Brain
chr22	35516016	35518017	Brain
chr22	35518073	35520074	Brain
chr22	35522732	35524733	Breast
chr22	35537976	35539977	BloodCell
chr22	35542529	35544530	Heart
chr22	35553428	35555429	Breast
chr22	35558793	35560794	Brain
chr22	35567893	35569894	Liver
chr22	35568526	35570527	Brain
chr22	35574555	35576556	Brain
chr22	35578406	35580407	Intestine
chr22	35581400	35583401	Liver
chr22	35582493	35584494	Ovary
chr22	35585945	35587946	Heart
chr22	35588878	35590879	Breast
chr22	35592114	35594115	Ovary
chr22	35592879	35594880	Ovary
chr22	35604121	35606122	Pancreas
chr22	35604438	35606439	Brain
chr22	35605027	35607028	Heart
chr22	35610903	35612904	Breast
chr22	35613346	35615347	Heart
chr22	35622838	35624839	Ovary
chr22	35625876	35627877	Ovary
chr22	35627680	35629681	Ovary
chr22	35628075	35630076	Ovary
chr22	35628355	35630356	Ovary
chr22	35628581	35630582	BloodCell
chr22	35645528	35647529	Heart
chr22	35646275	35648276	BloodCell
chr22	35647980	35649981	BloodCell
chr22	35699141	35701142	Brain
chr22	35704761	35706762	Intestine
chr22	35704903	35706904	Intestine
chr22	35705083	35707084	Intestine
chr22	35727853	35729854	Intestine
chr22	35741456	35743457	Kidney
chr22	35766373	35768374	Ovary
chr22	35834736	35836737	Lung
chr22	35839187	35841188	Intestine
chr22	35842157	35844158	Intestine
chr22	35849141	35851142	Intestine
chr22	35871600	35873601	Heart
chr22	35887380	35889381	Kidney
chr22	35892859	35894860	Ovary
chr22	35899727	35901728	Lung
chr22	35913913	35915914	Brain
chr22	35914290	35916291	Pancreas
chr22	35914691	35916692	Kidney
chr22	35949485	35951486	Breast
chr22	35971028	35973029	Ovary
chr22	35972615	35974616	Pancreas
chr22	35996656	35998657	Ovary
chr22	36009235	36011236	Pancreas
chr22	36010119	36012120	Kidney
chr22	36011485	36013486	Ovary
chr22	36026815	36028816	Ovary
chr22	36048244	36050245	Lung
chr22	36064377	36066378	Heart
chr22	36065741	36067742	Ovary
chr22	36076422	36078423	Pancreas
chr22	36110192	36112193	Breast
chr22	36123461	36125462	Ovary
chr22	36133357	36135358	Brain
chr22	36143232	36145233	Breast
chr22	36146586	36148587	Breast
chr22	36150219	36152220	Breast
chr22	36157980	36159981	BloodCell
chr22	36158652	36160653	BloodCell
chr22	36159187	36161188	Heart
chr22	36166035	36168036	BloodCell
chr22	36195480	36197481	Intestine
chr22	36200215	36202216	Ovary
chr22	36203231	36205232	Breast
chr22	36203828	36205829	Intestine
chr22	36210426	36212427	Breast
chr22	36212006	36214007	Intestine
chr22	36219531	36221532	Intestine
chr22	36236669	36238670	Brain
chr22	36239077	36241078	Breast
chr22	36243345	36245346	Breast
chr22	36244101	36246102	Breast
chr22	36249713	36251714	Brain
chr22	36261585	36263586	Heart
chr22	36263069	36265070	Ovary
chr22	36279031	36281032	Heart
chr22	36282974	36284975	Breast
chr22	36286405	36288406	BloodCell
chr22	36287673	36289674	Breast
chr22	36288682	36290683	Breast
chr22	36289277	36291278	BloodCell
chr22	36294045	36296046	Breast
chr22	36295470	36297471	Breast
chr22	36299589	36301590	Heart
chr22	36306675	36308676	Breast
chr22	36310794	36312795	Breast
chr22	36311213	36313214	Breast
chr22	36312995	36314996	Breast
chr22	36315094	36317095	Breast
chr22	36316193	36318194	Breast
chr22	36319754	36321755	Breast
chr22	36326231	36328232	Breast
chr22	36326568	36328569	Heart
chr22	36329330	36331331	Heart
chr22	36340372	36342373	Breast
chr22	36340860	36342861	Brain
chr22	36341801	36343802	Breast
chr22	36344544	36346545	Breast
chr22	36347255	36349256	Breast
chr22	36348518	36350519	Heart
chr22	36349477	36351478	Breast
chr22	36352297	36354298	Breast
chr22	36353861	36355862	BloodCell
chr22	36360749	36362750	Intestine
chr22	36361734	36363735	Breast
chr22	36363586	36365587	Breast
chr22	36364929	36366930	Breast
chr22	36370771	36372772	Breast
chr22	36377598	36379599	Heart
chr22	36379483	36381484	Breast
chr22	36380886	36382887	BloodCell
chr22	36381047	36383048	Breast
chr22	36382836	36384837	Heart
chr22	36393065	36395066	Breast
chr22	36393622	36395623	Breast
chr22	36398611	36400612	Intestine
chr22	36404541	36406542	BloodCell
chr22	36405250	36407251	BloodCell
chr22	36405924	36407925	Breast
chr22	36408174	36410175	Intestine
chr22	36414789	36416790	Breast
chr22	36423628	36425629	Lung
chr22	36426108	36428109	Intestine
chr22	36429058	36431059	Breast
chr22	36431736	36433737	Breast
chr22	36435180	36437181	BloodCell
chr22	36435957	36437958	Kidney
chr22	36436302	36438303	Breast
chr22	36439410	36441411	Ovary
chr22	36439595	36441596	Ovary
chr22	36441638	36443639	Intestine
chr22	36442534	36444535	Kidney
chr22	36450094	36452095	Ovary
chr22	36453506	36455507	Ovary
chr22	36457616	36459617	Heart
chr22	36458588	36460589	Liver
chr22	36465930	36467931	Heart
chr22	36466211	36468212	Breast
chr22	36473243	36475244	Breast
chr22	36473927	36475928	Breast
chr22	36480062	36482063	BloodCell
chr22	36507566	36509567	Breast
chr22	36509582	36511583	Breast
chr22	36510158	36512159	BloodCell
chr22	36527516	36529517	BloodCell
chr22	36529328	36531329	Breast
chr22	36530273	36532274	Breast
chr22	36540441	36542442	Kidney
chr22	36547810	36549811	Breast
chr22	36571193	36573194	Pancreas
chr22	36585866	36587867	Brain
chr22	36588963	36590964	Brain
chr22	36589613	36591614	Brain
chr22	36613086	36615087	Pancreas
chr22	36712810	36714811	Heart
chr22	36718101	36720102	Brain
chr22	36733413	36735414	Pancreas
chr22	36733877	36735878	Pancreas
chr22	36761509	36763510	Intestine
chr22	36776021	36778022	Heart
chr22	36808146	36810147	Breast
chr22	36860316	36862317	BloodCell
chr22	36861477	36863478	Breast
chr22	36873639	36875640	Breast
chr22	36873978	36875979	Breast
chr22	36912885	36914886	Heart
chr22	36929410	36931411	Breast
chr22	36976331	36978332	Heart
chr22	36978133	36980134	Heart
chr22	36979841	36981842	Breast
chr22	36985428	36987429	Intestine
chr22	36998087	37000088	Intestine
chr22	37001743	37003744	Breast
chr22	37012162	37014163	Intestine
chr22	37012940	37014941	Brain
chr22	37015701	37017702	Ovary
chr22	37016522	37018523	Intestine
chr22	37016744	37018745	Heart
chr22	37021485	37023486	Heart
chr22	37023532	37025533	Intestine
chr22	37030951	37032952	Liver
chr22	37031618	37033619	Intestine
chr22	37033037	37035038	Heart
chr22	37034123	37036124	Intestine
chr22	37049556	37051557	Intestine
chr22	37066833	37068834	Heart
chr22	37068614	37070615	Brain
chr22	37078236	37080237	BloodCell
chr22	37088759	37090760	Heart
chr22	37100577	37102578	Intestine
chr22	37108771	37110772	Liver
chr22	37121860	37123861	BloodCell
chr22	37122874	37124875	Heart
chr22	37142685	37144686	Breast
chr22	37145192	37147193	Breast
chr22	37146400	37148401	BloodCell
chr22	37147413	37149414	BloodCell
chr22	37160535	37162536	BloodCell
chr22	37161347	37163348	BloodCell
chr22	37163066	37165067	BloodCell
chr22	37165393	37167394	BloodCell
chr22	37176071	37178072	Heart
chr22	37185736	37187737	BloodCell
chr22	37187659	37189660	Kidney
chr22	37188896	37190897	Lung
chr22	37199635	37201636	Ovary
chr22	37218682	37220683	BloodCell
chr22	37219756	37221757	BloodCell
chr22	37221563	37223564	BloodCell
chr22	37224620	37226621	BloodCell
chr22	37227487	37229488	BloodCell
chr22	37227574	37229575	Heart
chr22	37227844	37229845	BloodCell
chr22	37228458	37230459	BloodCell
chr22	37229852	37231853	BloodCell
chr22	37230629	37232630	BloodCell
chr22	37244378	37246379	Heart
chr22	37244584	37246585	BloodCell
chr22	37248915	37250916	Brain
chr22	37254097	37256098	Lung
chr22	37259663	37261664	Heart
chr22	37259811	37261812	BloodCell
chr22	37267207	37269208	BloodCell
chr22	37270857	37272858	Heart
chr22	37272645	37274646	Kidney
chr22	37273393	37275394	Heart
chr22	37282546	37284547	BloodCell
chr22	37283050	37285051	Breast
chr22	37283543	37285544	BloodCell
chr22	37283778	37285779	Heart
chr22	37284902	37286903	Heart
chr22	37299787	37301788	BloodCell
chr22	37299962	37301963	BloodCell
chr22	37303755	37305756	Liver
chr22	37311003	37313004	Heart
chr22	37316988	37318989	Lung
chr22	37319634	37321635	Breast
chr22	37319917	37321918	Intestine
chr22	37322487	37324488	Intestine
chr22	37328409	37330410	Lung
chr22	37377077	37379078	Brain
chr22	37400585	37402586	Heart
chr22	37416920	37418921	Brain
chr22	37417072	37419073	Brain
chr22	37417699	37419700	Intestine
chr22	37424899	37426900	Liver
chr22	37425079	37427080	Kidney
chr22	37430628	37432629	Kidney
chr22	37476795	37478796	Kidney
chr22	37483291	37485292	Heart
chr22	37485698	37487699	Liver
chr22	37495865	37497866	Kidney
chr22	37501894	37503895	Ovary
chr22	37507822	37509823	Heart
chr22	37519087	37521088	Breast
chr22	37520650	37522651	Intestine
chr22	37524884	37526885	Lung
chr22	37538372	37540373	Breast
chr22	37540323	37542324	Heart
chr22	37540519	37542520	Breast
chr22	37551110	37553111	Ovary
chr22	37561286	37563287	Pancreas
chr22	37561412	37563413	Breast
chr22	37570322	37572323	Breast
chr22	37579819	37581820	Breast
chr22	37587091	37589092	Intestine
chr22	37597451	37599452	Breast
chr22	37605348	37607349	Breast
chr22	37612013	37614014	Ovary
chr22	37625721	37627722	Ovary
chr22	37626075	37628076	Heart
chr22	37631520	37633521	Heart
chr22	37635285	37637286	Heart
chr22	37637905	37639906	Breast
chr22	37641325	37643326	Heart
chr22	37645618	37647619	Intestine
chr22	37661235	37663236	Breast
chr22	37662729	37664730	Ovary
chr22	37663004	37665005	Ovary
chr22	37663423	37665424	Intestine
chr22	37671381	37673382	BloodCell
chr22	37681199	37683200	Ovary
chr22	37684291	37686292	Intestine
chr22	37689612	37691613	Breast
chr22	37693195	37695196	Breast
chr22	37727981	37729982	Ovary
chr22	37732038	37734039	Ovary
chr22	37737020	37739021	Ovary
chr22	37742045	37744046	Heart
chr22	37742258	37744259	Ovary
chr22	37744426	37746427	Breast
chr22	37746913	37748914	Heart
chr22	37747349	37749350	Heart
chr22	37747773	37749774	Liver
chr22	37752951	37754952	Ovary
chr22	37764671	37766672	Heart
chr22	37773208	37775209	Breast
chr22	37773684	37775685	Ovary
chr22	37783027	37785028	Breast
chr22	37790677	37792678	Ovary
chr22	37807921	37809922	Ovary
chr22	37847851	37849852	BloodCell
chr22	37850929	37852930	Breast
chr22	37861775	37863776	Pancreas
chr22	37877007	37879008	Breast
chr22	37880334	37882335	Brain
chr22	37883730	37885731	Ovary
chr22	37893165	37895166	Breast
chr22	37903467	37905468	Ovary
chr22	37906600	37908601	Heart
chr22	37928601	37930602	Pancreas
chr22	37930982	37932983	Heart
chr22	37931216	37933217	Intestine
chr22	37933748	37935749	Breast
chr22	37943014	37945015	Breast
chr22	37949674	37951675	Breast
chr22	37951745	37953746	Heart
chr22	37953058	37955059	Intestine
chr22	37964990	37966991	Ovary
chr22	37966346	37968347	Brain
chr22	37968063	37970064	Brain
chr22	37970997	37972998	Brain
chr22	37972947	37974948	Breast
chr22	37974582	37976583	Breast
chr22	37975595	37977596	Breast
chr22	37980430	37982431	Intestine
chr22	37992735	37994736	Breast
chr22	37993206	37995207	Breast
chr22	37993784	37995785	Breast
chr22	38014077	38016078	Breast
chr22	38014922	38016923	Breast
chr22	38025507	38027508	Brain
chr22	38025698	38027699	Brain
chr22	38034727	38036728	Breast
chr22	38035840	38037841	Breast
chr22	38036858	38038859	Breast
chr22	38041278	38043279	Heart
chr22	38042801	38044802	Breast
chr22	38049399	38051400	Brain
chr22	38053261	38055262	Breast
chr22	38062408	38064409	Breast
chr22	38064897	38066898	Heart
chr22	38066140	38068141	Heart
chr22	38068058	38070059	Heart
chr22	38068221	38070222	Heart
chr22	38069004	38071005	Heart
chr22	38079232	38081233	Breast
chr22	38088938	38090939	Heart
chr22	38097667	38099668	Liver
chr22	38097792	38099793	Kidney
chr22	38103725	38105726	Breast
chr22	38107752	38109753	Intestine
chr22	38108194	38110195	Intestine
chr22	38114114	38116115	Heart
chr22	38114554	38116555	Heart
chr22	38147504	38149505	Kidney
chr22	38149346	38151347	Breast
chr22	38173879	38175880	Breast
chr22	38174467	38176468	Heart
chr22	38176173	38178174	Breast
chr22	38193849	38195850	Ovary
chr22	38199705	38201706	Ovary
chr22	38208492	38210493	Breast
chr22	38212462	38214463	BloodCell
chr22	38217144	38219145	Breast
chr22	38228598	38230599	Heart
chr22	38245572	38247573	Heart
chr22	38246204	38248205	Heart
chr22	38246382	38248383	Breast
chr22	38246912	38248913	Heart
chr22	38253523	38255524	Breast
chr22	38259166	38261167	Ovary
chr22	38260767	38262768	Heart
chr22	38261729	38263730	Breast
chr22	38285793	38287794	Heart
chr22	38305326	38307327	Lung
chr22	38307608	38309609	Breast
chr22	38320684	38322685	Breast
chr22	38346489	38348490	Heart
chr22	38351652	38353653	Breast
chr22	38355408	38357409	Breast
chr22	38373245	38375246	BloodCell
chr22	38380594	38382595	Brain
chr22	38399443	38401444	Intestine
chr22	38423707	38425708	Intestine
chr22	38428917	38430918	Brain
chr22	38443559	38445560	Heart
chr22	38467512	38469513	Heart
chr22	38467956	38469957	Heart
chr22	38468433	38470434	Heart
chr22	38468672	38470673	Heart
chr22	38470311	38472312	Heart
chr22	38476348	38478349	Heart
chr22	38478285	38480286	Kidney
chr22	38487166	38489167	Brain
chr22	38506291	38508292	Ovary
chr22	38507862	38509863	Brain
chr22	38517842	38519843	Intestine
chr22	38519053	38521054	Brain
chr22	38522648	38524649	Brain
chr22	38530814	38532815	Brain
chr22	38539938	38541939	Kidney
chr22	38568455	38570456	Breast
chr22	38615236	38617237	Breast
chr22	38654284	38656285	Breast
chr22	38677901	38679902	Breast
chr22	38680233	38682234	Ovary
chr22	38698262	38700263	Intestine
chr22	38703371	38705372	Heart
chr22	38705892	38707893	Lung
chr22	38729113	38731114	Heart
chr22	38733717	38735718	Ovary
chr22	38745233	38747234	Intestine
chr22	38755907	38757908	Heart
chr22	38756095	38758096	BloodCell
chr22	38756510	38758511	Heart
chr22	38764065	38766066	Breast
chr22	38773991	38775992	Brain
chr22	38776464	38778465	Breast
chr22	38830381	38832382	Kidney
chr22	38860370	38862371	Heart
chr22	38861454	38863455	Ovary
chr22	38862289	38864290	Breast
chr22	38880832	38882833	Ovary
chr22	38916018	38918019	Liver
chr22	38920947	38922948	Liver
chr22	38921048	38923049	Liver
chr22	38926900	38928901	Heart
chr22	38950349	38952350	Intestine
chr22	38953826	38955827	Heart
chr22	38956281	38958282	Heart
chr22	38956683	38958684	Heart
chr22	38966587	38968588	Heart
chr22	38972555	38974556	Heart
chr22	38980828	38982829	Heart
chr22	39012266	39014267	Ovary
chr22	39024085	39026086	BloodCell
chr22	39077509	39079510	Ovary
chr22	39077811	39079812	Ovary
chr22	39079149	39081150	Ovary
chr22	39079464	39081465	BloodCell
chr22	39079680	39081681	BloodCell
chr22	39093836	39095837	BloodCell
chr22	39099223	39101224	BloodCell
chr22	39115207	39117208	BloodCell
chr22	39127707	39129708	Intestine
chr22	39128285	39130286	Intestine
chr22	39147094	39149095	Ovary
chr22	39169018	39171019	Heart
chr22	39177139	39179140	Heart
chr22	39177396	39179397	BloodCell
chr22	39188027	39190028	Pancreas
chr22	39189699	39191700	Breast
chr22	39190176	39192177	Breast
chr22	39202069	39204070	Breast
chr22	39204473	39206474	Kidney
chr22	39214386	39216387	Breast
chr22	39214700	39216701	Breast
chr22	39214991	39216992	BloodCell
chr22	39220666	39222667	Liver
chr22	39228979	39230980	Ovary
chr22	39237778	39239779	Breast
chr22	39244560	39246561	Heart
chr22	39244919	39246920	Brain
chr22	39245762	39247763	Breast
chr22	39256036	39258037	Breast
chr22	39267820	39269821	Breast
chr22	39275049	39277050	Pancreas
chr22	39275993	39277994	Breast
chr22	39277046	39279047	Breast
chr22	39277155	39279156	Heart
chr22	39292590	39294591	Breast
chr22	39298736	39300737	Breast
chr22	39305565	39307566	Heart
chr22	39314210	39316211	Heart
chr22	39314433	39316434	Heart
chr22	39315890	39317891	Heart
chr22	39316246	39318247	Breast
chr22	39316886	39318887	BloodCell
chr22	39317632	39319633	BloodCell
chr22	39320835	39322836	Breast
chr22	39334507	39336508	Ovary
chr22	39350154	39352155	Ovary
chr22	39355655	39357656	Breast
chr22	39383022	39385023	Ovary
chr22	39384269	39386270	Ovary
chr22	39397713	39399714	Ovary
chr22	39397966	39399967	Ovary
chr22	39399774	39401775	Ovary
chr22	39404116	39406117	Brain
chr22	39407967	39409968	Brain
chr22	39411518	39413519	BloodCell
chr22	39414090	39416091	Breast
chr22	39427488	39429489	Breast
chr22	39427794	39429795	Breast
chr22	39445431	39447432	Intestine
chr22	39453318	39455319	Intestine
chr22	39464076	39466077	Intestine
chr22	39468278	39470279	Intestine
chr22	39468466	39470467	Breast
chr22	39469773	39471774	Liver
chr22	39470478	39472479	Intestine
chr22	39472988	39474989	Intestine
chr22	39473462	39475463	Intestine
chr22	39481926	39483927	Kidney
chr22	39488759	39490760	Intestine
chr22	39492529	39494530	BloodCell
chr22	39493942	39495943	BloodCell
chr22	39495343	39497344	Heart
chr22	39499579	39501580	Brain
chr22	39501930	39503931	Intestine
chr22	39502137	39504138	Intestine
chr22	39525291	39527292	Breast
chr22	39526481	39528482	Heart
chr22	39544749	39546750	BloodCell
chr22	39559190	39561191	Breast
chr22	39560190	39562191	Heart
chr22	39561511	39563512	Heart
chr22	39563741	39565742	Breast
chr22	39566514	39568515	BloodCell
chr22	39597685	39599686	Intestine
chr22	39600663	39602664	BloodCell
chr22	39601458	39603459	BloodCell
chr22	39625412	39627413	Brain
chr22	39636172	39638173	Heart
chr22	39647299	39649300	Breast
chr22	39657563	39659564	BloodCell
chr22	39662866	39664867	Breast
chr22	39707533	39709534	Intestine
chr22	39717235	39719236	Breast
chr22	39718853	39720854	Breast
chr22	39762510	39764511	Brain
chr22	39764833	39766834	Brain
chr22	39804303	39806304	Brain
chr22	39807263	39809264	Intestine
chr22	39873179	39875180	Brain
chr22	39899433	39901434	BloodCell
chr22	39905330	39907331	BloodCell
chr22	39906285	39908286	BloodCell
chr22	39907080	39909081	BloodCell
chr22	39907996	39909997	BloodCell
chr22	39908797	39910798	BloodCell
chr22	39908941	39910942	BloodCell
chr22	39910367	39912368	BloodCell
chr22	39925594	39927595	BloodCell
chr22	39932263	39934264	BloodCell
chr22	39933041	39935042	BloodCell
chr22	39934341	39936342	Brain
chr22	39934785	39936786	BloodCell
chr22	39935811	39937812	BloodCell
chr22	39941729	39943730	BloodCell
chr22	39941933	39943934	BloodCell
chr22	39942123	39944124	BloodCell
chr22	39951361	39953362	BloodCell
chr22	39951579	39953580	BloodCell
chr22	39960305	39962306	Kidney
chr22	39961305	39963306	Kidney
chr22	39966608	39968609	Pancreas
chr22	39983224	39985225	Lung
chr22	39988687	39990688	Brain
chr22	39988824	39990825	Brain
chr22	40004520	40006521	Breast
chr22	40007946	40009947	Kidney
chr22	40008704	40010705	Breast
chr22	40027048	40029049	Breast
chr22	40042808	40044809	Pancreas
chr22	40110602	40112603	Brain
chr22	40128207	40130208	Intestine
chr22	40177237	40179238	BloodCell
chr22	40178117	40180118	Intestine
chr22	40178818	40180819	Brain
chr22	40185333	40187334	Pancreas
chr22	40196679	40198680	Ovary
chr22	40199967	40201968	Brain
chr22	40215506	40217507	BloodCell
chr22	40217256	40219257	BloodCell
chr22	40217412	40219413	BloodCell
chr22	40219141	40221142	Breast
chr22	40219467	40221468	Breast
chr22	40235794	40237795	Breast
chr22	40240316	40242317	BloodCell
chr22	40240550	40242551	BloodCell
chr22	40240660	40242661	BloodCell
chr22	40243025	40245026	BloodCell
chr22	40247016	40249017	BloodCell
chr22	40262420	40264421	Heart
chr22	40274644	40276645	Intestine
chr22	40275112	40277113	Breast
chr22	40276113	40278114	Lung
chr22	40280893	40282894	Breast
chr22	40310802	40312803	Intestine
chr22	40322706	40324707	BloodCell
chr22	40322885	40324886	BloodCell
chr22	40326450	40328451	BloodCell
chr22	40334284	40336285	BloodCell
chr22	40334563	40336564	BloodCell
chr22	40339286	40341287	Intestine
chr22	40346869	40348870	BloodCell
chr22	40353093	40355094	Brain
chr22	40353265	40355266	Brain
chr22	40362301	40364302	Brain
chr22	40373678	40375679	Breast
chr22	40386408	40388409	Intestine
chr22	40396584	40398585	Breast
chr22	40400816	40402817	BloodCell
chr22	40407202	40409203	Breast
chr22	40412557	40414558	Breast
chr22	40434000	40436001	Heart
chr22	40440928	40442929	Breast
chr22	40447877	40449878	Heart
chr22	40447991	40449992	Heart
chr22	40462906	40464907	BloodCell
chr22	40485306	40487307	Lung
chr22	40486844	40488845	BloodCell
chr22	40510789	40512790	Pancreas
chr22	40523666	40525667	BloodCell
chr22	40535321	40537322	Breast
chr22	40566565	40568566	Brain
chr22	40594213	40596214	Kidney
chr22	40602928	40604929	Breast
chr22	40626331	40628332	Breast
chr22	40626826	40628827	Breast
chr22	40631148	40633149	Kidney
chr22	40638038	40640039	Heart
chr22	40646167	40648168	Heart
chr22	40646408	40648409	Ovary
chr22	40647555	40649556	Intestine
chr22	40649753	40651754	Ovary
chr22	40652982	40654983	Heart
chr22	40654385	40656386	Breast
chr22	40662459	40664460	Heart
chr22	40663814	40665815	Ovary
chr22	40682635	40684636	Ovary
chr22	40708618	40710619	Ovary
chr22	40720611	40722612	Brain
chr22	40726749	40728750	BloodCell
chr22	40731564	40733565	BloodCell
chr22	40756251	40758252	Lung
chr22	40766191	40768192	Kidney
chr22	40817381	40819382	BloodCell
chr22	40819940	40821941	Ovary
chr22	40869064	40871065	Kidney
chr22	40877111	40879112	Intestine
chr22	40877314	40879315	Intestine
chr22	40918597	40920598	Breast
chr22	40949434	40951435	Breast
chr22	40951519	40953520	BloodCell
chr22	40951871	40953872	Intestine
chr22	40996108	40998109	Breast
chr22	41052027	41054028	Kidney
chr22	41068129	41070130	BloodCell
chr22	41089523	41091524	Ovary
chr22	41092349	41094350	BloodCell
chr22	41180853	41182854	Intestine
chr22	41205922	41207923	Brain
chr22	41217716	41219717	Ovary
chr22	41228815	41230816	Breast
chr22	41231530	41233531	Ovary
chr22	41235987	41237988	Breast
chr22	41236484	41238485	Heart
chr22	41242411	41244412	Breast
chr22	41254159	41256160	Breast
chr22	41256014	41258015	Breast
chr22	41257727	41259728	Breast
chr22	41260355	41262356	Breast
chr22	41262927	41264928	Brain
chr22	41263573	41265574	Brain
chr22	41263882	41265883	Brain
chr22	41286267	41288268	BloodCell
chr22	41288051	41290052	Heart
chr22	41301020	41303021	Ovary
chr22	41301406	41303407	Ovary
chr22	41307115	41309116	Brain
chr22	41307327	41309328	Breast
chr22	41344477	41346478	Breast
chr22	41349166	41351167	Intestine
chr22	41362919	41364920	Heart
chr22	41368981	41370982	Pancreas
chr22	41391825	41393826	Breast
chr22	41391972	41393973	Heart
chr22	41392264	41394265	Ovary
chr22	41414810	41416811	Heart
chr22	41415659	41417660	Heart
chr22	41424898	41426899	BloodCell
chr22	41434723	41436724	Heart
chr22	41441455	41443456	Breast
chr22	41459221	41461222	Brain
chr22	41469147	41471148	Intestine
chr22	41471476	41473477	Breast
chr22	41473436	41475437	Breast
chr22	41479589	41481590	Heart
chr22	41481074	41483075	Heart
chr22	41490496	41492497	Ovary
chr22	41497561	41499562	Breast
chr22	41500404	41502405	Intestine
chr22	41508152	41510153	Brain
chr22	41518043	41520044	Ovary
chr22	41529979	41531980	Heart
chr22	41531908	41533909	Ovary
chr22	41535299	41537300	Breast
chr22	41544113	41546114	BloodCell
chr22	41551079	41553080	Brain
chr22	41555801	41557802	Ovary
chr22	41558398	41560399	Ovary
chr22	41558588	41560589	Heart
chr22	41563006	41565007	Ovary
chr22	41565521	41567522	Ovary
chr22	41566595	41568596	Ovary
chr22	41573387	41575388	Ovary
chr22	41575534	41577535	Ovary
chr22	41586558	41588559	Intestine
chr22	41590044	41592045	Ovary
chr22	41621103	41623104	BloodCell
chr22	41668465	41670466	Kidney
chr22	41668785	41670786	Kidney
chr22	41689629	41691630	Heart
chr22	41689772	41691773	Breast
chr22	41712209	41714210	Kidney
chr22	41726434	41728435	Brain
chr22	41762427	41764428	Brain
chr22	41762614	41764615	Brain
chr22	41775166	41777167	Kidney
chr22	41780712	41782713	Heart
chr22	41825806	41827807	Intestine
chr22	41831016	41833017	BloodCell
chr22	41831224	41833225	Brain
chr22	41840516	41842517	Intestine
chr22	41840842	41842843	Intestine
chr22	41843682	41845683	Breast
chr22	41855696	41857697	Intestine
chr22	41862046	41864047	BloodCell
chr22	41863652	41865653	Breast
chr22	41872481	41874482	BloodCell
chr22	41884791	41886792	Liver
chr22	41893975	41895976	Breast
chr22	41894216	41896217	Breast
chr22	41908481	41910482	Ovary
chr22	41918679	41920680	Heart
chr22	41919460	41921461	Breast
chr22	41923403	41925404	Breast
chr22	41925852	41927853	BloodCell
chr22	41934630	41936631	Heart
chr22	41938154	41940155	BloodCell
chr22	41942749	41944750	Intestine
chr22	41942953	41944954	Brain
chr22	41948459	41950460	Heart
chr22	41967782	41969783	Intestine
chr22	41968437	41970438	Breast
chr22	41975745	41977746	Brain
chr22	41976415	41978416	Breast
chr22	41983035	41985036	Breast
chr22	41998175	42000176	Ovary
chr22	42020777	42022778	Intestine
chr22	42063859	42065860	Intestine
chr22	42088914	42090915	Ovary
chr22	42112007	42114008	Liver
chr22	42113910	42115911	Liver
chr22	42119519	42121520	BloodCell
chr22	42119885	42121886	BloodCell
chr22	42123151	42125152	Heart
chr22	42124751	42126752	Heart
chr22	42125295	42127296	Heart
chr22	42125752	42127753	Heart
chr22	42126000	42128001	Heart
chr22	42126259	42128260	Heart
chr22	42129027	42131028	Heart
chr22	42129342	42131343	Intestine
chr22	42130244	42132245	Intestine
chr22	42142841	42144842	Breast
chr22	42160237	42162238	Intestine
chr22	42160544	42162545	Intestine
chr22	42171886	42173887	Intestine
chr22	42181570	42183571	Intestine
chr22	42201901	42203902	BloodCell
chr22	42213819	42215820	Brain
chr22	42232616	42234617	Brain
chr22	42260426	42262427	Brain
chr22	42271173	42273174	Intestine
chr22	42281416	42283417	Intestine
chr22	42285407	42287408	BloodCell
chr22	42293573	42295574	Liver
chr22	42295853	42297854	BloodCell
chr22	42302518	42304519	Intestine
chr22	42303068	42305069	Intestine
chr22	42309352	42311353	Breast
chr22	42314562	42316563	Intestine
chr22	42315197	42317198	Intestine
chr22	42337740	42339741	Intestine
chr22	42344540	42346541	Heart
chr22	42363938	42365939	Heart
chr22	42373022	42375023	Heart
chr22	42387546	42389547	Brain
chr22	42424840	42426841	Breast
chr22	42432216	42434217	Breast
chr22	42434018	42436019	Breast
chr22	42435258	42437259	Heart
chr22	42435739	42437740	Heart
chr22	42439690	42441691	Heart
chr22	42442671	42444672	BloodCell
chr22	42444751	42446752	Ovary
chr22	42500345	42502346	Ovary
chr22	42500769	42502770	Breast
chr22	42501105	42503106	Heart
chr22	42516019	42518020	Breast
chr22	42517330	42519331	Breast
chr22	42517829	42519830	Brain
chr22	42528641	42530642	Liver
chr22	42530525	42532526	Kidney
chr22	42551981	42553982	BloodCell
chr22	42556172	42558173	Breast
chr22	42570477	42572478	Breast
chr22	42576171	42578172	Heart
chr22	42580085	42582086	BloodCell
chr22	42584207	42586208	Heart
chr22	42601882	42603883	Breast
chr22	42607351	42609352	Ovary
chr22	42607680	42609681	Ovary
chr22	42609375	42611376	Ovary
chr22	42610327	42612328	Kidney
chr22	42612679	42614680	Heart
chr22	42613000	42615001	BloodCell
chr22	42619940	42621941	Kidney
chr22	42634370	42636371	Heart
chr22	42634958	42636959	Heart
chr22	42640876	42642877	Ovary
chr22	42644946	42646947	Heart
chr22	42662025	42664026	Heart
chr22	42681317	42683318	Intestine
chr22	42681788	42683789	Heart
chr22	42682098	42684099	Heart
chr22	42684325	42686326	Heart
chr22	42692626	42694627	Heart
chr22	42698324	42700325	Heart
chr22	42698524	42700525	Heart
chr22	42699426	42701427	Heart
chr22	42700117	42702118	Heart
chr22	42700679	42702680	Heart
chr22	42715330	42717331	Kidney
chr22	42715454	42717455	Kidney
chr22	42720221	42722222	Heart
chr22	42721016	42723017	Heart
chr22	42722317	42724318	Heart
chr22	42733639	42735640	Breast
chr22	42741462	42743463	Heart
chr22	42742320	42744321	Heart
chr22	42744357	42746358	Kidney
chr22	42747175	42749176	Lung
chr22	42747347	42749348	Heart
chr22	42749418	42751419	Breast
chr22	42751603	42753604	Breast
chr22	42751787	42753788	Heart
chr22	42753881	42755882	Pancreas
chr22	42759442	42761443	Ovary
chr22	42765052	42767053	Kidney
chr22	42778215	42780216	Ovary
chr22	42791295	42793296	Heart
chr22	42793216	42795217	Heart
chr22	42793885	42795886	Heart
chr22	42819167	42821168	Kidney
chr22	42819348	42821349	BloodCell
chr22	42840645	42842646	Kidney
chr22	42854441	42856442	Breast
chr22	42856758	42858759	Ovary
chr22	42857451	42859452	Heart
chr22	42865227	42867228	Breast
chr22	42873757	42875758	Breast
chr22	42884629	42886630	Pancreas
chr22	42888527	42890528	Brain
chr22	42894641	42896642	BloodCell
chr22	42900958	42902959	Heart
chr22	42906568	42908569	Heart
chr22	42906974	42908975	Breast
chr22	42907599	42909600	Heart
chr22	42913008	42915009	Intestine
chr22	42918521	42920522	Breast
chr22	42921684	42923685	Pancreas
chr22	42928183	42930184	Heart
chr22	42928724	42930725	Heart
chr22	42929201	42931202	Heart
chr22	42938798	42940799	Intestine
chr22	42954385	42956386	Breast
chr22	42961051	42963052	Breast
chr22	42963566	42965567	Heart
chr22	42964175	42966176	Kidney
chr22	42970329	42972330	Breast
chr22	42975275	42977276	Intestine
chr22	42992786	42994787	Heart
chr22	42996821	42998822	Breast
chr22	43003147	43005148	Kidney
chr22	43007711	43009712	Heart
chr22	43013248	43015249	BloodCell
chr22	43017746	43019747	Intestine
chr22	43024265	43026266	Breast
chr22	43028131	43030132	Heart
chr22	43034118	43036119	Heart
chr22	43034712	43036713	Heart
chr22	43037029	43039030	Heart
chr22	43037497	43039498	Breast
chr22	43038856	43040857	Heart
chr22	43039023	43041024	Heart
chr22	43041681	43043682	Breast
chr22	43056841	43058842	Pancreas
chr22	43065262	43067263	Breast
chr22	43066079	43068080	Kidney
chr22	43066208	43068209	Heart
chr22	43076606	43078607	Intestine
chr22	43098306	43100307	Breast
chr22	43109110	43111111	Heart
chr22	43124916	43126917	Intestine
chr22	43141657	43143658	Ovary
chr22	43142809	43144810	Heart
chr22	43143044	43145045	Breast
chr22	43144404	43146405	Breast
chr22	43145465	43147466	Breast
chr22	43153085	43155086	Breast
chr22	43157312	43159313	Heart
chr22	43162456	43164457	Ovary
chr22	43183971	43185972	Ovary
chr22	43196447	43198448	Breast
chr22	43226050	43228051	Ovary
chr22	43235021	43237022	Ovary
chr22	43240868	43242869	Ovary
chr22	43253025	43255026	Breast
chr22	43259019	43261020	Ovary
chr22	43260639	43262640	Ovary
chr22	43260881	43262882	Ovary
chr22	43262040	43264041	Ovary
chr22	43263625	43265626	Ovary
chr22	43270971	43272972	Ovary
chr22	43273435	43275436	Ovary
chr22	43275934	43277935	Heart
chr22	43285099	43287100	Breast
chr22	43287582	43289583	Ovary
chr22	43288214	43290215	Ovary
chr22	43288458	43290459	Ovary
chr22	43296326	43298327	Ovary
chr22	43296669	43298670	Breast
chr22	43312742	43314743	Breast
chr22	43318683	43320684	Heart
chr22	43356037	43358038	Ovary
chr22	43364866	43366867	Ovary
chr22	43369233	43371234	Ovary
chr22	43372033	43374034	Ovary
chr22	43376354	43378355	Pancreas
chr22	43377113	43379114	Pancreas
chr22	43392362	43394363	Liver
chr22	43405324	43407325	Heart
chr22	43521429	43523430	Liver
chr22	43533143	43535144	Brain
chr22	43565235	43567236	Breast
chr22	43590211	43592212	Breast
chr22	43615885	43617886	Intestine
chr22	43669387	43671388	Intestine
chr22	43725547	43727548	Ovary
chr22	43754272	43756273	Brain
chr22	43754605	43756606	Brain
chr22	43797677	43799678	Kidney
chr22	43810605	43812606	Brain
chr22	43811932	43813933	BloodCell
chr22	43831999	43834000	Heart
chr22	43838111	43840112	Heart
chr22	43861874	43863875	Breast
chr22	43884972	43886973	Breast
chr22	43889006	43891007	Brain
chr22	43901484	43903485	Kidney
chr22	43926012	43928013	Breast
chr22	43944200	43946201	Heart
chr22	43954957	43956958	Intestine
chr22	43984740	43986741	Ovary
chr22	44024299	44026300	Heart
chr22	44025392	44027393	Heart
chr22	44029257	44031258	Heart
chr22	44029411	44031412	Heart
chr22	44036952	44038953	Heart
chr22	44056021	44058022	Ovary
chr22	44066151	44068152	Heart
chr22	44073499	44075500	Brain
chr22	44081240	44083241	Heart
chr22	44085973	44087974	Ovary
chr22	44088088	44090089	Breast
chr22	44088266	44090267	Kidney
chr22	44088446	44090447	Breast
chr22	44126593	44128594	Breast
chr22	44129835	44131836	Brain
chr22	44146974	44148975	Kidney
chr22	44147300	44149301	Liver
chr22	44153574	44155575	Kidney
chr22	44153684	44155685	Kidney
chr22	44167656	44169657	Breast
chr22	44179892	44181893	BloodCell
chr22	44180580	44182581	BloodCell
chr22	44180702	44182703	BloodCell
chr22	44181303	44183304	BloodCell
chr22	44211345	44213346	Heart
chr22	44211667	44213668	Heart
chr22	44228706	44230707	Breast
chr22	44261934	44263935	Brain
chr22	44265957	44267958	Breast
chr22	44274265	44276266	Pancreas
chr22	44305984	44307985	Heart
chr22	44310929	44312930	Kidney
chr22	44317113	44319114	Heart
chr22	44336223	44338224	Heart
chr22	44337411	44339412	Ovary
chr22	44355994	44357995	Heart
chr22	44358696	44360697	Heart
chr22	44360555	44362556	Lung
chr22	44363566	44365567	Heart
chr22	44364330	44366331	Heart
chr22	44366060	44368061	Heart
chr22	44367346	44369347	Heart
chr22	44411106	44413107	Ovary
chr22	44448533	44450534	Kidney
chr22	44481570	44483571	Intestine
chr22	44485730	44487731	Liver
chr22	44492365	44494366	BloodCell
chr22	44498447	44500448	Brain
chr22	44519918	44521919	Breast
chr22	44523362	44525363	Ovary
chr22	44537281	44539282	Liver
chr22	44544152	44546153	Heart
chr22	44550185	44552186	Ovary
chr22	44557846	44559847	Lung
chr22	44566461	44568462	Breast
chr22	44586136	44588137	Kidney
chr22	44591949	44593950	Liver
chr22	44596789	44598790	Kidney
chr22	44608301	44610302	Liver
chr22	44612404	44614405	Brain
chr22	44620254	44622255	Heart
chr22	44621285	44623286	BloodCell
chr22	44622844	44624845	Liver
chr22	44624528	44626529	Heart
chr22	44625121	44627122	Heart
chr22	44625991	44627992	Heart
chr22	44637488	44639489	Heart
chr22	44637743	44639744	Liver
chr22	44639173	44641174	Heart
chr22	44640671	44642672	Breast
chr22	44647505	44649506	Ovary
chr22	44658320	44660321	Heart
chr22	44662781	44664782	Heart
chr22	44666649	44668650	Heart
chr22	44669522	44671523	Heart
chr22	44676237	44678238	Heart
chr22	44683187	44685188	Breast
chr22	44684208	44686209	Breast
chr22	44690979	44692980	Breast
chr22	44709610	44711611	Breast
chr22	44727224	44729225	Heart
chr22	44736819	44738820	Heart
chr22	44741166	44743167	Liver
chr22	44742916	44744917	Liver
chr22	44746023	44748024	Intestine
chr22	44754144	44756145	Intestine
chr22	44756933	44758934	Breast
chr22	44764164	44766165	Breast
chr22	44770951	44772952	Intestine
chr22	44837841	44839842	Ovary
chr22	44865595	44867596	Breast
chr22	44878955	44880956	Breast
chr22	44884043	44886044	Breast
chr22	44930381	44932382	Ovary
chr22	44953388	44955389	Breast
chr22	44971498	44973499	Breast
chr22	44974440	44976441	Heart
chr22	45018806	45020807	Heart
chr22	45063769	45065770	Kidney
chr22	45072293	45074294	Breast
chr22	45089746	45091747	Liver
chr22	45090476	45092477	Intestine
chr22	45104365	45106366	Breast
chr22	45124372	45126373	Liver
chr22	45171028	45173029	Brain
chr22	45178529	45180530	BloodCell
chr22	45184931	45186932	Kidney
chr22	45187965	45189966	Liver
chr22	45203038	45205039	Heart
chr22	45203925	45205926	Brain
chr22	45211847	45213848	Heart
chr22	45212764	45214765	Heart
chr22	45223862	45225863	Heart
chr22	45229651	45231652	Breast
chr22	45232597	45234598	Heart
chr22	45233562	45235563	Heart
chr22	45239284	45241285	Heart
chr22	45240945	45242946	BloodCell
chr22	45260570	45262571	Intestine
chr22	45261697	45263698	Heart
chr22	45288832	45290833	Intestine
chr22	45289360	45291361	Heart
chr22	45294653	45296654	Heart
chr22	45313230	45315231	Liver
chr22	45328070	45330071	Breast
chr22	45328817	45330818	Breast
chr22	45333693	45335694	Breast
chr22	45334625	45336626	Breast
chr22	45334980	45336981	Heart
chr22	45375932	45377933	Ovary
chr22	45433455	45435456	Heart
chr22	45433834	45435835	Heart
chr22	45435681	45437682	Heart
chr22	45448173	45450174	Heart
chr22	45451194	45453195	Ovary
chr22	45470642	45472643	Breast
chr22	45470955	45472956	Breast
chr22	45475113	45477114	Heart
chr22	45475301	45477302	Heart
chr22	45477629	45479630	Lung
chr22	45483913	45485914	Breast
chr22	45484517	45486518	Breast
chr22	45498137	45500138	Intestine
chr22	45504920	45506921	Ovary
chr22	45514609	45516610	Heart
chr22	45517263	45519264	Breast
chr22	45518209	45520210	Breast
chr22	45530635	45532636	Breast
chr22	45532934	45534935	Ovary
chr22	45534285	45536286	Ovary
chr22	45537713	45539714	Heart
chr22	45541564	45543565	Heart
chr22	45541989	45543990	Heart
chr22	45547793	45549794	Heart
chr22	45548092	45550093	Heart
chr22	45553794	45555795	Ovary
chr22	45557169	45559170	Breast
chr22	45559947	45561948	Breast
chr22	45574466	45576467	Heart
chr22	45578445	45580446	Kidney
chr22	45583246	45585247	Brain
chr22	45587912	45589913	Breast
chr22	45599045	45601046	Intestine
chr22	45623196	45625197	Breast
chr22	45632038	45634039	Breast
chr22	45645643	45647644	Breast
chr22	45678561	45680562	Kidney
chr22	45678773	45680774	Kidney
chr22	45680078	45682079	Kidney
chr22	45691750	45693751	Kidney
chr22	45695497	45697498	Brain
chr22	45721214	45723215	Kidney
chr22	45731328	45733329	Lung
chr22	45830075	45832076	Lung
chr22	45882331	45884332	Breast
chr22	45890941	45892942	Breast
chr22	45895073	45897074	Heart
chr22	45905075	45907076	Heart
chr22	45925143	45927144	Kidney
chr22	45969610	45971611	Breast
chr22	45977016	45979017	Heart
chr22	45981553	45983554	Breast
chr22	45990969	45992970	Heart
chr22	45999828	46001829	Heart
chr22	46001149	46003150	Heart
chr22	46003003	46005004	Heart
chr22	46003242	46005243	Heart
chr22	46007792	46009793	Heart
chr22	46007981	46009982	Ovary
chr22	46008129	46010130	Heart
chr22	46008485	46010486	Breast
chr22	46025751	46027752	Ovary
chr22	46032567	46034568	Ovary
chr22	46033005	46035006	Pancreas
chr22	46038243	46040244	Breast
chr22	46056384	46058385	Ovary
chr22	46063820	46065821	Ovary
chr22	46067480	46069481	Pancreas
chr22	46076969	46078970	Ovary
chr22	46082557	46084558	Intestine
chr22	46125151	46127152	Heart
chr22	46127920	46129921	Heart
chr22	46136106	46138107	Heart
chr22	46137751	46139752	Heart
chr22	46169727	46171728	Intestine
chr22	46169823	46171824	Intestine
chr22	46187068	46189069	Kidney
chr22	46190429	46192430	Intestine
chr22	46191429	46193430	Intestine
chr22	46197500	46199501	Ovary
chr22	46240119	46242120	Intestine
chr22	46250211	46252212	Ovary
chr22	46262334	46264335	Ovary
chr22	46263473	46265474	Intestine
chr22	46263667	46265668	Intestine
chr22	46270449	46272450	Breast
chr22	46286456	46288457	Pancreas
chr22	46286730	46288731	Breast
chr22	46287031	46289032	Heart
chr22	46291900	46293901	Breast
chr22	46307789	46309790	Breast
chr22	46320632	46322633	Brain
chr22	46333979	46335980	Heart
chr22	46335110	46337111	Ovary
chr22	46345951	46347952	Pancreas
chr22	46348876	46350877	Pancreas
chr22	46352557	46354558	Heart
chr22	46361922	46363923	Heart
chr22	46369929	46371930	Intestine
chr22	46370168	46372169	BloodCell
chr22	46372226	46374227	Breast
chr22	46376400	46378401	Pancreas
chr22	46385533	46387534	Heart
chr22	46390346	46392347	Heart
chr22	46430195	46432196	Liver
chr22	46447271	46449272	Breast
chr22	46465553	46467554	Heart
chr22	46478811	46480812	Breast
chr22	46484058	46486059	Kidney
chr22	46484366	46486367	Kidney
chr22	46486445	46488446	Breast
chr22	46498252	46500253	Kidney
chr22	46514735	46516736	Kidney
chr22	46516826	46518827	Breast
chr22	46522033	46524034	Liver
chr22	46529844	46531845	Breast
chr22	46538372	46540373	Lung
chr22	46563261	46565262	Breast
chr22	46568089	46570090	Heart
chr22	46568305	46570306	Heart
chr22	46572603	46574604	Pancreas
chr22	46573643	46575644	Heart
chr22	46579335	46581336	Heart
chr22	46580186	46582187	Intestine
chr22	46581171	46583172	Intestine
chr22	46583392	46585393	Lung
chr22	46585591	46587592	Heart
chr22	46585893	46587894	Intestine
chr22	46587411	46589412	Heart
chr22	46589038	46591039	Heart
chr22	46591041	46593042	Heart
chr22	46594740	46596741	Heart
chr22	46597591	46599592	Heart
chr22	46597902	46599903	Heart
chr22	46601070	46603071	Heart
chr22	46602793	46604794	Heart
chr22	46609284	46611285	Heart
chr22	46611713	46613714	Intestine
chr22	46617701	46619702	Heart
chr22	46621671	46623672	Heart
chr22	46633292	46635293	Kidney
chr22	46641212	46643213	Breast
chr22	46646106	46648107	Intestine
chr22	46654400	46656401	Breast
chr22	46670179	46672180	Breast
chr22	46686215	46688216	Ovary
chr22	46707150	46709151	Pancreas
chr22	46731113	46733114	Heart
chr22	46734004	46736005	Pancreas
chr22	46736218	46738219	Breast
chr22	46740107	46742108	Breast
chr22	46749135	46751136	BloodCell
chr22	46755301	46757302	Heart
chr22	46762497	46764498	Intestine
chr22	46764280	46766281	Pancreas
chr22	46768816	46770817	Heart
chr22	46772274	46774275	Heart
chr22	46775947	46777948	Heart
chr22	46791415	46793416	Heart
chr22	46813421	46815422	Kidney
chr22	46829608	46831609	Breast
chr22	46843106	46845107	Breast
chr22	46844883	46846884	Ovary
chr22	46845320	46847321	Lung
chr22	46853734	46855735	Intestine
chr22	46863509	46865510	Intestine
chr22	46929049	46931050	Kidney
chr22	46938277	46940278	Brain
chr22	46969635	46971636	Heart
chr22	46996238	46998239	Pancreas
chr22	47028930	47030931	Ovary
chr22	47030107	47032108	Ovary
chr22	47032338	47034339	Intestine
chr22	47043641	47045642	Kidney
chr22	47061329	47063330	Pancreas
chr22	47089417	47091418	Ovary
chr22	47096988	47098989	Ovary
chr22	47097832	47099833	Ovary
chr22	47098258	47100259	Ovary
chr22	47110744	47112745	Ovary
chr22	47117868	47119869	Pancreas
chr22	47124116	47126117	Heart
chr22	47132753	47134754	Breast
chr22	47138183	47140184	Kidney
chr22	47138700	47140701	Heart
chr22	47143377	47145378	Pancreas
chr22	47150697	47152698	Kidney
chr22	47152674	47154675	Heart
chr22	47154716	47156717	Ovary
chr22	47155044	47157045	Ovary
chr22	47156202	47158203	Pancreas
chr22	47174848	47176849	Heart
chr22	47192369	47194370	Intestine
chr22	47198394	47200395	Ovary
chr22	47201987	47203988	Ovary
chr22	47212402	47214403	Breast
chr22	47246312	47248313	Breast
chr22	47280301	47282302	Kidney
chr22	47309753	47311754	Kidney
chr22	47494261	47496262	BloodCell
chr22	47836130	47838131	Kidney
chr22	47846499	47848500	Brain
chr22	47849901	47851902	Ovary
chr22	47918173	47920174	Kidney
chr22	47927799	47929800	Kidney
chr22	48013478	48015479	Breast
chr22	48043774	48045775	Brain
chr22	48055015	48057016	Breast
chr22	48097461	48099462	BloodCell
chr22	48103903	48105904	Brain
chr22	48144883	48146884	Brain
chr22	48187315	48189316	Liver
chr22	48197665	48199666	Breast
chr22	48277109	48279110	Brain
chr22	48339263	48341264	Heart
chr22	48369169	48371170	Liver
chr22	48404902	48406903	Pancreas
chr22	48405714	48407715	Pancreas
chr22	48406781	48408782	Brain
chr22	48510407	48512408	Brain
chr22	48519433	48521434	Breast
chr22	48524386	48526387	Heart
chr22	48527735	48529736	Liver
chr22	48532401	48534402	Breast
chr22	48538638	48540639	Breast
chr22	48539082	48541083	Breast
chr22	48545847	48547848	Ovary
chr22	48557693	48559694	Heart
chr22	48568359	48570360	Liver
chr22	48577709	48579710	Ovary
chr22	48603121	48605122	Brain
chr22	48616286	48618287	Heart
chr22	48629299	48631300	Brain
chr22	48630167	48632168	Heart
chr22	48639455	48641456	Ovary
chr22	48640991	48642992	Ovary
chr22	48641499	48643500	Ovary
chr22	48676403	48678404	Heart
chr22	48677381	48679382	Heart
chr22	48692380	48694381	Ovary
chr22	48692680	48694681	Ovary
chr22	48699991	48701992	Brain
chr22	48702875	48704876	Breast
chr22	48744916	48746917	Breast
chr22	48745201	48747202	Breast
chr22	48745841	48747842	Heart
chr22	48745997	48747998	Breast
chr22	48757329	48759330	Breast
chr22	48806298	48808299	Brain
chr22	48826383	48828384	Breast
chr22	48911869	48913870	BloodCell
chr22	48942995	48944996	Liver
chr22	48967436	48969437	Liver
chr22	49025547	49027548	Heart
chr22	49060172	49062173	Pancreas
chr22	49067994	49069995	Breast
chr22	49096819	49098820	Heart
chr22	49140013	49142014	Breast
chr22	49155851	49157852	Liver
chr22	49193031	49195032	Heart
chr22	49447688	49449689	Brain
chr22	49468463	49470464	Breast
chr22	49487159	49489160	Breast
chr22	49581403	49583404	Brain
chr22	49628426	49630427	Heart
chr22	49628793	49630794	Heart
chr22	49630024	49632025	Heart
chr22	49631411	49633412	Ovary
chr22	49640971	49642972	Pancreas
chr22	49655482	49657483	Heart
chr22	49655622	49657623	Heart
chr22	49672278	49674279	Heart
chr22	49734509	49736510	Liver
chr22	49753793	49755794	Breast
chr22	49761033	49763034	Brain
chr22	49778996	49780997	Heart
chr22	49788960	49790961	Heart
chr22	49789395	49791396	Breast
chr22	49792483	49794484	Breast
chr22	49795774	49797775	Heart
chr22	49807320	49809321	BloodCell
chr22	49814688	49816689	Kidney
chr22	49825350	49827351	Heart
chr22	49828698	49830699	BloodCell
chr22	49828918	49830919	BloodCell
chr22	49829099	49831100	BloodCell
chr22	49831121	49833122	Breast
chr22	49837675	49839676	BloodCell
chr22	49854609	49856610	Breast
chr22	49867033	49869034	Intestine
chr22	49867108	49869109	BloodCell
chr22	49902788	49904789	Liver
chr22	49915315	49917316	Breast
chr22	49916593	49918594	Breast
chr22	49916700	49918701	BloodCell
chr22	49925491	49927492	BloodCell
chr22	49938314	49940315	Heart
chr22	49939926	49941927	Breast
chr22	49942688	49944689	Heart
chr22	49957039	49959040	Breast
chr22	49976663	49978664	Heart
chr22	49976854	49978855	Breast
chr22	49982159	49984160	Heart
chr22	49983257	49985258	BloodCell
chr22	49992154	49994155	Brain
chr22	49994211	49996212	Intestine
chr22	49995396	49997397	Intestine
chr22	50005925	50007926	Intestine
chr22	50009866	50011867	BloodCell
chr22	50016027	50018028	BloodCell
chr22	50017885	50019886	BloodCell
chr22	50052983	50054984	Heart
chr22	50073775	50075776	Pancreas
chr22	50118331	50120332	Ovary
chr22	50145695	50147696	Ovary
chr22	50168228	50170229	Heart
chr22	50171567	50173568	Breast
chr22	50173246	50175247	Heart
chr22	50191606	50193607	BloodCell
chr22	50204842	50206843	Heart
chr22	50210011	50212012	Ovary
chr22	50239954	50241955	Ovary
chr22	50249009	50251010	Heart
chr22	50256952	50258953	Intestine
chr22	50270257	50272258	Heart
chr22	50295507	50297508	Breast
chr22	50302063	50304064	Heart
chr22	50334462	50336463	Breast
chr22	50348117	50350118	Breast
chr22	50424638	50426639	Brain
chr22	50445282	50447283	Breast
chr22	50447551	50449552	Breast
chr22	50451465	50453466	Breast
chr22	50459261	50461262	Heart
chr22	50460155	50462156	Breast
chr22	50468600	50470601	BloodCell
chr22	50474708	50476709	Ovary
chr22	50477863	50479864	Heart
chr22	50481283	50483284	Intestine
chr22	50485753	50487754	Kidney
chr22	50496330	50498331	Intestine
chr22	50497711	50499712	Intestine
chr22	50497794	50499795	Intestine
chr22	50510105	50512106	Breast
chr22	50527074	50529075	Heart
chr22	50527961	50529962	Heart
chr22	50533510	50535511	Liver
chr22	50539514	50541515	Breast
chr22	50539992	50541993	BloodCell
chr22	50543695	50545696	BloodCell
chr22	50545817	50547818	Breast
chr22	50546380	50548381	Breast
chr22	50555855	50557856	Brain
chr22	50558675	50560676	Breast
chr22	50563520	50565521	Intestine
chr22	50573155	50575156	Heart
chr22	50576638	50578639	Heart
chr22	50580868	50582869	Ovary
chr22	50611826	50613827	Intestine
chr22	50621080	50623081	Pancreas
chr22	50624457	50626458	Heart
chr22	50672040	50674041	Heart
chr22	50672814	50674815	Breast
chr22	50683184	50685185	Lung
chr22	50690726	50692727	BloodCell
chr22	50696491	50698492	Liver
chr22	50703961	50705962	Ovary
chr22	50710859	50712860	Heart
chr22	50717520	50719521	Brain
chr22	50730480	50732481	Heart
chr22	50732669	50734670	Brain
chr22	50755989	50757990	BloodCell
chr22	50775259	50777260	Breast
chr22	50786106	50788107	Kidney
chr22	50793297	50795298	Brain
chr22	50804616	50806617	Heart
chr3	62317	64318	Pancreas
chr3	68975	70976	Pancreas
chr3	72461	74462	Brain
chr3	139894	141895	Breast
chr3	195763	197764	Heart
chr3	199018	201019	Brain
chr3	209861	211862	Brain
chr3	332077	334078	Brain
chr3	352566	354567	Intestine
chr3	354889	356890	Lung
chr3	356196	358197	Kidney
chr3	358862	360863	Kidney
chr3	384380	386381	Kidney
chr3	457738	459739	Brain
chr3	492086	494087	Kidney
chr3	712368	714369	Kidney
chr3	922315	924316	Kidney
chr3	922686	924687	Kidney
chr3	1007048	1009049	Kidney
chr3	1086164	1088165	Kidney
chr3	1090491	1092492	Kidney
chr3	1182862	1184863	Kidney
chr3	1189790	1191791	Kidney
chr3	1190360	1192361	Kidney
chr3	1196166	1198167	Kidney
chr3	1214072	1216073	Kidney
chr3	1214235	1216236	Kidney
chr3	1248598	1250599	Brain
chr3	1279836	1281837	Kidney
chr3	1380404	1382405	Brain
chr3	1443373	1445374	Kidney
chr3	1445732	1447733	Brain
chr3	1577244	1579245	Pancreas
chr3	1644401	1646402	Brain
chr3	1707512	1709513	Pancreas
chr3	1797896	1799897	Kidney
chr3	1798231	1800232	Kidney
chr3	1843757	1845758	Brain
chr3	1908104	1910105	Breast
chr3	1959704	1961705	Kidney
chr3	2023251	2025252	Kidney
chr3	2095417	2097418	Brain
chr3	2097048	2099049	Breast
chr3	2099107	2101108	Heart
chr3	2392163	2394164	Kidney
chr3	2660263	2662264	Kidney
chr3	2740746	2742747	Ovary
chr3	2836593	2838594	Brain
chr3	3032387	3034388	Brain
chr3	3108604	3110605	BloodCell
chr3	3125054	3127055	Ovary
chr3	3126835	3128836	BloodCell
chr3	3134278	3136279	Brain
chr3	3172596	3174597	BloodCell
chr3	3178197	3180198	BloodCell
chr3	3179662	3181663	Brain
chr3	3191098	3193099	BloodCell
chr3	3194769	3196770	Brain
chr3	3208929	3210930	Breast
chr3	3333653	3335654	Brain
chr3	3333949	3335950	Brain
chr3	3348449	3350450	Brain
chr3	3441847	3443848	Brain
chr3	3482352	3484353	Brain
chr3	3508818	3510819	Brain
chr3	3530691	3532692	Brain
chr3	3551993	3553994	Kidney
chr3	3600177	3602178	Breast
chr3	3603399	3605400	Lung
chr3	3624759	3626760	Liver
chr3	3630320	3632321	Brain
chr3	3664746	3666747	Kidney
chr3	3682451	3684452	Kidney
chr3	3706617	3708618	Brain
chr3	3712141	3714142	Brain
chr3	3728833	3730834	Brain
chr3	3762280	3764281	Kidney
chr3	4289471	4291472	BloodCell
chr3	4295656	4297657	Brain
chr3	4301185	4303186	Breast
chr3	4301783	4303784	Breast
chr3	4321810	4323811	Lung
chr3	4355849	4357850	Ovary
chr3	4397518	4399519	Brain
chr3	4465372	4467373	Heart
chr3	4471114	4473115	Pancreas
chr3	4500650	4502651	Intestine
chr3	4503441	4505442	BloodCell
chr3	4514163	4516164	Brain
chr3	4518152	4520153	BloodCell
chr3	4530625	4532626	Brain
chr3	4549360	4551361	Ovary
chr3	4550129	4552130	Ovary
chr3	4550580	4552581	Ovary
chr3	4565771	4567772	Breast
chr3	4573699	4575700	Brain
chr3	4579811	4581812	Ovary
chr3	4581331	4583332	Breast
chr3	4649770	4651771	Lung
chr3	4686306	4688307	Pancreas
chr3	4687659	4689660	Breast
chr3	4711661	4713662	Brain
chr3	4713203	4715204	Liver
chr3	4717551	4719552	Pancreas
chr3	4717911	4719912	Pancreas
chr3	4729501	4731502	Brain
chr3	4738155	4740156	Kidney
chr3	4745424	4747425	Breast
chr3	4748889	4750890	Ovary
chr3	4755598	4757599	Breast
chr3	4761672	4763673	Pancreas
chr3	4770133	4772134	Heart
chr3	4770481	4772482	Intestine
chr3	4772850	4774851	Brain
chr3	4773160	4775161	Intestine
chr3	4773383	4775384	Intestine
chr3	4814314	4816315	Heart
chr3	4819775	4821776	BloodCell
chr3	4823210	4825211	Kidney
chr3	4823776	4825777	Kidney
chr3	4826765	4828766	Intestine
chr3	4840443	4842444	Kidney
chr3	4850334	4852335	BloodCell
chr3	4868645	4870646	Ovary
chr3	4884500	4886501	Kidney
chr3	4894951	4896952	Breast
chr3	4897296	4899297	Brain
chr3	4897840	4899841	Intestine
chr3	4938480	4940481	Kidney
chr3	4949431	4951432	Ovary
chr3	4980385	4982386	Intestine
chr3	4980559	4982560	Ovary
chr3	4983708	4985709	Lung
chr3	4984201	4986202	Lung
chr3	4984324	4986325	Pancreas
chr3	4992449	4994450	Lung
chr3	4995469	4997470	Heart
chr3	5004586	5006587	Liver
chr3	5009067	5011068	Breast
chr3	5015349	5017350	BloodCell
chr3	5018438	5020439	BloodCell
chr3	5022935	5024936	Brain
chr3	5039161	5041162	Brain
chr3	5039462	5041463	Brain
chr3	5054923	5056924	Heart
chr3	5070239	5072240	Lung
chr3	5078899	5080900	Breast
chr3	5121611	5123612	Ovary
chr3	5121770	5123771	BloodCell
chr3	5160278	5162279	Lung
chr3	5161299	5163300	Kidney
chr3	5192130	5194131	BloodCell
chr3	5201332	5203333	Brain
chr3	5210106	5212107	Liver
chr3	5230694	5232695	Brain
chr3	5257761	5259762	Brain
chr3	5263426	5265427	Kidney
chr3	5301093	5303094	Kidney
chr3	5303940	5305941	Kidney
chr3	5323970	5325971	Pancreas
chr3	5339111	5341112	Intestine
chr3	5376015	5378016	Liver
chr3	5428128	5430129	Kidney
chr3	5567646	5569647	Intestine
chr3	5575443	5577444	Intestine
chr3	5700233	5702234	Intestine
chr3	5756439	5758440	Brain
chr3	5790747	5792748	Kidney
chr3	5874243	5876244	Brain
chr3	6006344	6008345	Breast
chr3	6141916	6143917	Brain
chr3	6261159	6263160	Pancreas
chr3	6528171	6530172	Kidney
chr3	6708380	6710381	Breast
chr3	6732885	6734886	Intestine
chr3	6768970	6770971	Intestine
chr3	6769124	6771125	Intestine
chr3	6769307	6771308	Intestine
chr3	6804467	6806468	Kidney
chr3	6920202	6922203	Pancreas
chr3	7015174	7017175	Kidney
chr3	7024557	7026558	Brain
chr3	7094371	7096372	Kidney
chr3	7187750	7189751	Kidney
chr3	7193636	7195637	Kidney
chr3	7322156	7324157	Kidney
chr3	7327518	7329519	Liver
chr3	7381434	7383435	Kidney
chr3	7396219	7398220	Lung
chr3	7419519	7421520	Brain
chr3	7457579	7459580	Brain
chr3	7506063	7508064	Lung
chr3	7508101	7510102	Lung
chr3	7630179	7632180	Breast
chr3	7706477	7708478	Kidney
chr3	7792968	7794969	Kidney
chr3	7812562	7814563	Breast
chr3	7875215	7877216	Pancreas
chr3	7910112	7912113	Brain
chr3	7959865	7961866	Brain
chr3	7976457	7978458	Kidney
chr3	8000928	8002929	Breast
chr3	8051762	8053763	Breast
chr3	8209952	8211953	Lung
chr3	8210284	8212285	Lung
chr3	8272674	8274675	Brain
chr3	8324631	8326632	Brain
chr3	8416583	8418584	BloodCell
chr3	8435898	8437899	Pancreas
chr3	8438310	8440311	Heart
chr3	8441476	8443477	Ovary
chr3	8456576	8458577	Heart
chr3	8457368	8459369	Heart
chr3	8471706	8473707	Ovary
chr3	8501076	8503077	Pancreas
chr3	8502390	8504391	Kidney
chr3	8515241	8517242	Ovary
chr3	8538120	8540121	Kidney
chr3	8538590	8540591	Kidney
chr3	8553272	8555273	Heart
chr3	8602298	8604299	Breast
chr3	8602491	8604492	Heart
chr3	8607407	8609408	Heart
chr3	8618701	8620702	Lung
chr3	8638181	8640182	Breast
chr3	8650007	8652008	Breast
chr3	8656967	8658968	Heart
chr3	8711703	8713704	Kidney
chr3	8711816	8713817	Breast
chr3	8739845	8741846	Breast
chr3	8745199	8747200	Breast
chr3	8761175	8763176	Breast
chr3	8763252	8765253	Breast
chr3	8764730	8766731	Breast
chr3	8765460	8767461	Breast
chr3	8767458	8769459	Breast
chr3	8767717	8769718	Heart
chr3	8767989	8769990	Breast
chr3	8792380	8794381	Kidney
chr3	8815298	8817299	Kidney
chr3	8839702	8841703	Lung
chr3	8844846	8846847	Lung
chr3	8963791	8965792	Intestine
chr3	8990042	8992043	Ovary
chr3	9021490	9023491	Ovary
chr3	9035516	9037517	Ovary
chr3	9087001	9089002	Brain
chr3	9140478	9142479	Pancreas
chr3	9141649	9143650	Breast
chr3	9146445	9148446	Intestine
chr3	9182205	9184206	Brain
chr3	9191424	9193425	Liver
chr3	9203873	9205874	Brain
chr3	9210355	9212356	Kidney
chr3	9249434	9251435	Brain
chr3	9250142	9252143	Breast
chr3	9300835	9302836	Brain
chr3	9306402	9308403	Kidney
chr3	9341862	9343863	Intestine
chr3	9350990	9352991	Breast
chr3	9361433	9363434	Ovary
chr3	9398462	9400463	Pancreas
chr3	9404972	9406973	Kidney
chr3	9447263	9449264	Brain
chr3	9503766	9505767	Breast
chr3	9551368	9553369	Liver
chr3	9645086	9647087	Breast
chr3	9647960	9649961	BloodCell
chr3	9649278	9651279	BloodCell
chr3	9699718	9701719	Breast
chr3	9703422	9705423	Liver
chr3	9703641	9705642	Heart
chr3	9726144	9728145	BloodCell
chr3	9726395	9728396	BloodCell
chr3	9745530	9747531	Kidney
chr3	9748042	9750043	Heart
chr3	9768023	9770024	Ovary
chr3	9776035	9778036	Brain
chr3	9776365	9778366	Brain
chr3	9776771	9778772	Brain
chr3	9777916	9779917	Intestine
chr3	9778967	9780968	BloodCell
chr3	9779290	9781291	Breast
chr3	9824016	9826017	Breast
chr3	9837978	9839979	Heart
chr3	9864310	9866311	Breast
chr3	9883235	9885236	Intestine
chr3	9898701	9900702	Intestine
chr3	9905677	9907678	Breast
chr3	9916520	9918521	Breast
chr3	9916946	9918947	Breast
chr3	9917138	9919139	Ovary
chr3	9930224	9932225	BloodCell
chr3	9936168	9938169	Brain
chr3	9941443	9943444	Breast
chr3	9950273	9952274	Breast
chr3	9956356	9958357	Brain
chr3	9969556	9971557	Kidney
chr3	9970180	9972181	Breast
chr3	9982114	9984115	BloodCell
chr3	10006310	10008311	Breast
chr3	10007230	10009231	Ovary
chr3	10013748	10015749	Ovary
chr3	10015270	10017271	Breast
chr3	10017135	10019136	Kidney
chr3	10022841	10024842	Lung
chr3	10024880	10026881	BloodCell
chr3	10025005	10027006	Heart
chr3	10089395	10091396	Intestine
chr3	10115269	10117270	Liver
chr3	10136385	10138386	Kidney
chr3	10158270	10160271	Breast
chr3	10164980	10166981	Breast
chr3	10172480	10174481	Kidney
chr3	10184337	10186338	Breast
chr3	10185332	10187333	BloodCell
chr3	10185568	10187569	BloodCell
chr3	10194165	10196166	BloodCell
chr3	10194623	10196624	BloodCell
chr3	10194765	10196766	Heart
chr3	10197530	10199531	BloodCell
chr3	10201577	10203578	Breast
chr3	10205147	10207148	Heart
chr3	10205308	10207309	Heart
chr3	10206198	10208199	Breast
chr3	10206498	10208499	Breast
chr3	10222716	10224717	Intestine
chr3	10246932	10248933	Ovary
chr3	10256950	10258951	Breast
chr3	10262743	10264744	BloodCell
chr3	10263328	10265329	BloodCell
chr3	10318379	10320380	Intestine
chr3	10319247	10321248	Intestine
chr3	10339629	10341630	Brain
chr3	10343316	10345317	BloodCell
chr3	10347826	10349827	Breast
chr3	10356244	10358245	Brain
chr3	10362196	10364197	Brain
chr3	10383090	10385091	Brain
chr3	10397012	10399013	Breast
chr3	10425734	10427735	Brain
chr3	10437624	10439625	Kidney
chr3	10456692	10458693	Brain
chr3	10464386	10466387	Brain
chr3	10547708	10549709	Brain
chr3	10569293	10571294	Brain
chr3	10569408	10571409	Breast
chr3	10569717	10571718	Breast
chr3	10580468	10582469	Breast
chr3	10594072	10596073	Liver
chr3	10645862	10647863	Brain
chr3	10653090	10655091	Brain
chr3	10665942	10667943	Brain
chr3	10702178	10704179	Brain
chr3	10702528	10704529	Brain
chr3	10753165	10755166	Liver
chr3	10756459	10758460	Lung
chr3	10900823	10902824	Brain
chr3	10932674	10934675	Heart
chr3	10933004	10935005	Lung
chr3	10933449	10935450	Heart
chr3	10948274	10950275	Brain
chr3	10963755	10965756	Intestine
chr3	10976901	10978902	Brain
chr3	10991263	10993264	Heart
chr3	10991540	10993541	Brain
chr3	10992079	10994080	Heart
chr3	10993466	10995467	Brain
chr3	10995868	10997869	Brain
chr3	11010031	11012032	Brain
chr3	11020936	11022937	Brain
chr3	11037225	11039226	Brain
chr3	11050110	11052111	Brain
chr3	11117268	11119269	Kidney
chr3	11119280	11121281	Breast
chr3	11127831	11129832	Lung
chr3	11131072	11133073	Kidney
chr3	11142639	11144640	Kidney
chr3	11195585	11197586	Lung
chr3	11199312	11201313	Lung
chr3	11199774	11201775	Lung
chr3	11227299	11229300	Ovary
chr3	11247815	11249816	Kidney
chr3	11272086	11274087	BloodCell
chr3	11290711	11292712	BloodCell
chr3	11291066	11293067	Heart
chr3	11307769	11309770	Heart
chr3	11364444	11366445	Brain
chr3	11366638	11368639	Ovary
chr3	11384546	11386547	Kidney
chr3	11386049	11388050	Ovary
chr3	11391585	11393586	Breast
chr3	11391712	11393713	Lung
chr3	11433916	11435917	Ovary
chr3	11437844	11439845	Ovary
chr3	11453088	11455089	Brain
chr3	11479954	11481955	Intestine
chr3	11480219	11482220	Intestine
chr3	11506884	11508885	Ovary
chr3	11509087	11511088	Ovary
chr3	11518459	11520460	Brain
chr3	11521252	11523253	Brain
chr3	11529577	11531578	Ovary
chr3	11535403	11537404	Breast
chr3	11544751	11546752	Heart
chr3	11550198	11552199	Heart
chr3	11553824	11555825	Heart
chr3	11554274	11556275	Heart
chr3	11554636	11556637	Heart
chr3	11555396	11557397	Ovary
chr3	11559051	11561052	Heart
chr3	11562930	11564931	Heart
chr3	11563527	11565528	Heart
chr3	11566892	11568893	Heart
chr3	11568591	11570592	Breast
chr3	11580519	11582520	Breast
chr3	11580716	11582717	Brain
chr3	11581755	11583756	Ovary
chr3	11595555	11597556	Ovary
chr3	11603904	11605905	Ovary
chr3	11606142	11608143	Lung
chr3	11623879	11625880	BloodCell
chr3	11624924	11626925	Intestine
chr3	11633217	11635218	BloodCell
chr3	11635557	11637558	Brain
chr3	11640822	11642823	Ovary
chr3	11641090	11643091	BloodCell
chr3	11671555	11673556	Brain
chr3	11690350	11692351	Kidney
chr3	11768839	11770840	Breast
chr3	11778886	11780887	Breast
chr3	11784087	11786088	BloodCell
chr3	11804885	11806886	Brain
chr3	11819594	11821595	Brain
chr3	11819987	11821988	Ovary
chr3	11834248	11836249	Brain
chr3	11844287	11846288	Brain
chr3	11844800	11846801	BloodCell
chr3	11901319	11903320	Breast
chr3	11909784	11911785	Heart
chr3	11953739	11955740	Breast
chr3	12137877	12139878	Intestine
chr3	12147323	12149324	Heart
chr3	12169469	12171470	Heart
chr3	12177493	12179494	Kidney
chr3	12193786	12195787	Intestine
chr3	12226998	12228999	Kidney
chr3	12234959	12236960	Lung
chr3	12254556	12256557	Intestine
chr3	12261375	12263376	Intestine
chr3	12286250	12288251	Ovary
chr3	12299374	12301375	Intestine
chr3	12300661	12302662	Intestine
chr3	12345078	12347079	Lung
chr3	12370011	12372012	Intestine
chr3	12379251	12381252	Intestine
chr3	12399971	12401972	Kidney
chr3	12439932	12441933	Heart
chr3	12462491	12464492	Heart
chr3	12481711	12483712	Intestine
chr3	12482645	12484646	Intestine
chr3	12484130	12486131	Pancreas
chr3	12531382	12533383	Brain
chr3	12533864	12535865	Intestine
chr3	12555561	12557562	Brain
chr3	12556632	12558633	Intestine
chr3	12556969	12558970	Intestine
chr3	12560055	12562056	Brain
chr3	12562428	12564429	Kidney
chr3	12585628	12587629	Brain
chr3	12599471	12601472	Brain
chr3	12603642	12605643	Brain
chr3	12606296	12608297	BloodCell
chr3	12624688	12626689	Kidney
chr3	12637418	12639419	Pancreas
chr3	12641807	12643808	Heart
chr3	12657847	12659848	Kidney
chr3	12662221	12664222	BloodCell
chr3	12664127	12666128	Ovary
chr3	12675486	12677487	Intestine
chr3	12675856	12677857	Intestine
chr3	12693161	12695162	Heart
chr3	12693479	12695480	Heart
chr3	12702526	12704527	Intestine
chr3	12721407	12723408	Intestine
chr3	12728473	12730474	Liver
chr3	12750765	12752766	Kidney
chr3	12757663	12759664	Breast
chr3	12782760	12784761	Brain
chr3	12787539	12789540	Heart
chr3	12796359	12798360	Ovary
chr3	12800186	12802187	Breast
chr3	12831016	12833017	Breast
chr3	12852442	12854443	Lung
chr3	12870048	12872049	Heart
chr3	12891471	12893472	Ovary
chr3	12892505	12894506	Brain
chr3	12893858	12895859	Kidney
chr3	12911216	12913217	Heart
chr3	12915351	12917352	Breast
chr3	12923684	12925685	Kidney
chr3	12929002	12931003	Brain
chr3	12930363	12932364	Heart
chr3	12930870	12932871	Heart
chr3	12931455	12933456	Heart
chr3	12932067	12934068	Heart
chr3	12932390	12934391	Heart
chr3	12933016	12935017	Heart
chr3	12938202	12940203	Heart
chr3	12944135	12946136	Brain
chr3	12945838	12947839	Heart
chr3	12947539	12949540	Lung
chr3	12955162	12957163	Heart
chr3	12955381	12957382	Heart
chr3	12955870	12957871	Heart
chr3	12963093	12965094	Ovary
chr3	12964575	12966576	Ovary
chr3	12967924	12969925	Heart
chr3	12989968	12991969	Kidney
chr3	12990075	12992076	Breast
chr3	12990819	12992820	Pancreas
chr3	12990999	12993000	Pancreas
chr3	12991758	12993759	Liver
chr3	12999702	13001703	Heart
chr3	13008783	13010784	BloodCell
chr3	13012675	13014676	BloodCell
chr3	13013317	13015318	BloodCell
chr3	13014418	13016419	BloodCell
chr3	13017988	13019989	Heart
chr3	13020834	13022835	Intestine
chr3	13024767	13026768	Heart
chr3	13029565	13031566	Brain
chr3	13029871	13031872	Brain
chr3	13039474	13041475	BloodCell
chr3	13053101	13055102	Brain
chr3	13056861	13058862	Breast
chr3	13068696	13070697	BloodCell
chr3	13071939	13073940	Heart
chr3	13072069	13074070	Brain
chr3	13072275	13074276	Heart
chr3	13072793	13074794	Heart
chr3	13076946	13078947	Heart
chr3	13077283	13079284	Heart
chr3	13077777	13079778	Heart
chr3	13092136	13094137	Breast
chr3	13092347	13094348	Heart
chr3	13092702	13094703	Ovary
chr3	13101684	13103685	Heart
chr3	13192806	13194807	Breast
chr3	13215134	13217135	Kidney
chr3	13219006	13221007	Pancreas
chr3	13223852	13225853	Heart
chr3	13230971	13232972	Brain
chr3	13233213	13235214	Heart
chr3	13234319	13236320	Heart
chr3	13240452	13242453	Breast
chr3	13252733	13254734	Brain
chr3	13265198	13267199	Brain
chr3	13279875	13281876	Heart
chr3	13280120	13282121	Heart
chr3	13280338	13282339	Breast
chr3	13282357	13284358	Breast
chr3	13297115	13299116	Kidney
chr3	13297229	13299230	Kidney
chr3	13300367	13302368	Heart
chr3	13325227	13327228	Pancreas
chr3	13344960	13346961	Brain
chr3	13346796	13348797	Brain
chr3	13351948	13353949	Kidney
chr3	13356350	13358351	Brain
chr3	13363054	13365055	Brain
chr3	13364110	13366111	Brain
chr3	13380096	13382097	Brain
chr3	13384786	13386787	Brain
chr3	13390525	13392526	BloodCell
chr3	13410389	13412390	Brain
chr3	13413551	13415552	BloodCell
chr3	13415644	13417645	BloodCell
chr3	13417889	13419890	BloodCell
chr3	13418030	13420031	BloodCell
chr3	13418337	13420338	BloodCell
chr3	13419214	13421215	Liver
chr3	13450619	13452620	BloodCell
chr3	13477046	13479047	Brain
chr3	13483506	13485507	Intestine
chr3	13483912	13485913	Breast
chr3	13490442	13492443	Brain
chr3	13490860	13492861	Brain
chr3	13493746	13495747	Brain
chr3	13495044	13497045	Heart
chr3	13496027	13498028	Brain
chr3	13496570	13498571	Brain
chr3	13515041	13517042	Heart
chr3	13515326	13517327	Heart
chr3	13518404	13520405	Heart
chr3	13518594	13520595	Heart
chr3	13525728	13527729	Heart
chr3	13525903	13527904	Breast
chr3	13530492	13532493	Heart
chr3	13531269	13533270	Breast
chr3	13531492	13533493	Heart
chr3	13531820	13533821	Heart
chr3	13532561	13534562	Breast
chr3	13533018	13535019	Breast
chr3	13538151	13540152	Heart
chr3	13544461	13546462	Heart
chr3	13545149	13547150	Heart
chr3	13546896	13548897	Heart
chr3	13549553	13551554	Heart
chr3	13552331	13554332	Heart
chr3	13552766	13554767	Heart
chr3	13557156	13559157	Heart
chr3	13558921	13560922	Heart
chr3	13568636	13570637	Heart
chr3	13569131	13571132	Heart
chr3	13571002	13573003	Heart
chr3	13571437	13573438	Heart
chr3	13571771	13573772	Heart
chr3	13574466	13576467	Heart
chr3	13579461	13581462	Lung
chr3	13579934	13581935	Breast
chr3	13594123	13596124	Heart
chr3	13600481	13602482	Heart
chr3	13620805	13622806	BloodCell
chr3	13630488	13632489	Heart
chr3	13637135	13639136	Heart
chr3	13637886	13639887	Heart
chr3	13639287	13641288	Heart
chr3	13643558	13645559	Breast
chr3	13644759	13646760	Heart
chr3	13650901	13652902	Heart
chr3	13653938	13655939	BloodCell
chr3	13664849	13666850	Pancreas
chr3	13670745	13672746	Kidney
chr3	13673965	13675966	Brain
chr3	13675804	13677805	Kidney
chr3	13769549	13771550	Liver
chr3	13788246	13790247	Brain
chr3	13853762	13855763	Heart
chr3	13865338	13867339	BloodCell
chr3	13866285	13868286	BloodCell
chr3	13879021	13881022	BloodCell
chr3	13879253	13881254	BloodCell
chr3	13879401	13881402	BloodCell
chr3	13879777	13881778	BloodCell
chr3	13886897	13888898	Brain
chr3	13890843	13892844	BloodCell
chr3	13895510	13897511	BloodCell
chr3	13950374	13952375	Intestine
chr3	13965516	13967517	Breast
chr3	13972180	13974181	Liver
chr3	14091004	14093005	Kidney
chr3	14113133	14115134	Intestine
chr3	14138177	14140178	Heart
chr3	14138975	14140976	Heart
chr3	14140402	14142403	Brain
chr3	14141180	14143181	BloodCell
chr3	14176797	14178798	BloodCell
chr3	14210576	14212577	Brain
chr3	14225523	14227524	Intestine
chr3	14228930	14230931	Breast
chr3	14234589	14236590	Intestine
chr3	14236684	14238685	Ovary
chr3	14255835	14257836	Intestine
chr3	14257737	14259738	Breast
chr3	14268517	14270518	Brain
chr3	14272984	14274985	Lung
chr3	14289574	14291575	Ovary
chr3	14290625	14292626	Intestine
chr3	14295463	14297464	Intestine
chr3	14295949	14297950	Ovary
chr3	14330476	14332477	Intestine
chr3	14345432	14347433	Liver
chr3	14358640	14360641	Ovary
chr3	14363794	14365795	Intestine
chr3	14366467	14368468	Breast
chr3	14369168	14371169	Intestine
chr3	14375919	14377920	Ovary
chr3	14384069	14386070	Breast
chr3	14388540	14390541	Breast
chr3	14389348	14391349	Breast
chr3	14393010	14395011	Ovary
chr3	14400012	14402013	Breast
chr3	14403458	14405459	Ovary
chr3	14404300	14406301	Ovary
chr3	14417426	14419427	Intestine
chr3	14424217	14426218	BloodCell
chr3	14432497	14434498	Heart
chr3	14440153	14442154	Heart
chr3	14456884	14458885	Heart
chr3	14460437	14462438	Ovary
chr3	14472903	14474904	Ovary
chr3	14473323	14475324	Ovary
chr3	14473850	14475851	Ovary
chr3	14480521	14482522	Ovary
chr3	14480868	14482869	Ovary
chr3	14482329	14484330	Ovary
chr3	14508940	14510941	Heart
chr3	14521294	14523295	Heart
chr3	14521584	14523585	Heart
chr3	14524905	14526906	Ovary
chr3	14547835	14549836	Ovary
chr3	14549931	14551932	Breast
chr3	14551130	14553131	Breast
chr3	14580903	14582904	Pancreas
chr3	14605816	14607817	Lung
chr3	14622779	14624780	Breast
chr3	14626293	14628294	Kidney
chr3	14639508	14641509	Brain
chr3	14651494	14653495	BloodCell
chr3	14651650	14653651	Ovary
chr3	14668969	14670970	Breast
chr3	14672672	14674673	Ovary
chr3	14791918	14793919	Heart
chr3	14792469	14794470	Ovary
chr3	14837004	14839005	Heart
chr3	14861188	14863189	Brain
chr3	14870750	14872751	Heart
chr3	14877318	14879319	Intestine
chr3	14899423	14901424	Intestine
chr3	14917656	14919657	Breast
chr3	14919705	14921706	Ovary
chr3	14925487	14927488	Breast
chr3	14935345	14937346	Intestine
chr3	14935593	14937594	Intestine
chr3	15006812	15008813	Lung
chr3	15048747	15050748	Intestine
chr3	15063500	15065501	Intestine
chr3	15081200	15083201	Kidney
chr3	15097064	15099065	Kidney
chr3	15097287	15099288	BloodCell
chr3	15206342	15208343	Intestine
chr3	15220743	15222744	Brain
chr3	15254158	15256159	Brain
chr3	15268252	15270253	Ovary
chr3	15269220	15271221	Heart
chr3	15269692	15271693	Ovary
chr3	15271604	15273605	BloodCell
chr3	15279291	15281292	Heart
chr3	15300972	15302973	Brain
chr3	15308835	15310836	Brain
chr3	15319769	15321770	BloodCell
chr3	15329047	15331048	Ovary
chr3	15332543	15334544	Heart
chr3	15344756	15346757	BloodCell
chr3	15346343	15348344	BloodCell
chr3	15346686	15348687	BloodCell
chr3	15355403	15357404	Breast
chr3	15355866	15357867	BloodCell
chr3	15385466	15387467	Intestine
chr3	15404912	15406913	Intestine
chr3	15426169	15428170	Heart
chr3	15427151	15429152	Intestine
chr3	15435388	15437389	Brain
chr3	15477442	15479443	Pancreas
chr3	15500348	15502349	Brain
chr3	15526144	15528145	Ovary
chr3	15526421	15528422	Ovary
chr3	15555771	15557772	BloodCell
chr3	15571367	15573368	Pancreas
chr3	15577463	15579464	Brain
chr3	15578257	15580258	Brain
chr3	15584647	15586648	Pancreas
chr3	15591841	15593842	Breast
chr3	15600147	15602148	BloodCell
chr3	15623266	15625267	BloodCell
chr3	15633374	15635375	Breast
chr3	15634421	15636422	Kidney
chr3	15646353	15648354	Lung
chr3	15656262	15658263	Brain
chr3	15666678	15668679	BloodCell
chr3	15669043	15671044	Brain
chr3	15669259	15671260	Brain
chr3	15681989	15683990	Brain
chr3	15728004	15730005	Kidney
chr3	15760952	15762953	Breast
chr3	15781198	15783199	Pancreas
chr3	15782575	15784576	Lung
chr3	15793431	15795432	BloodCell
chr3	15794694	15796695	BloodCell
chr3	15795558	15797559	Kidney
chr3	15796105	15798106	BloodCell
chr3	15868711	15870712	Breast
chr3	15874251	15876252	Lung
chr3	15891524	15893525	Brain
chr3	15892079	15894080	Kidney
chr3	15932938	15934939	Brain
chr3	15935513	15937514	Brain
chr3	15947540	15949541	Brain
chr3	15951741	15953742	Brain
chr3	15955153	15957154	Brain
chr3	15963936	15965937	Ovary
chr3	16046796	16048797	Ovary
chr3	16055034	16057035	Ovary
chr3	16060628	16062629	Ovary
chr3	16067480	16069481	Ovary
chr3	16070435	16072436	Kidney
chr3	16071615	16073616	Lung
chr3	16071906	16073907	Lung
chr3	16073507	16075508	Lung
chr3	16087675	16089676	Breast
chr3	16096233	16098234	Ovary
chr3	16096425	16098426	Ovary
chr3	16102732	16104733	Breast
chr3	16112320	16114321	Kidney
chr3	16112883	16114884	Lung
chr3	16114131	16116132	Ovary
chr3	16121875	16123876	Breast
chr3	16131701	16133702	Ovary
chr3	16132131	16134132	Ovary
chr3	16142912	16144913	Kidney
chr3	16143048	16145049	Kidney
chr3	16143316	16145317	Kidney
chr3	16172801	16174802	Heart
chr3	16174214	16176215	Ovary
chr3	16174586	16176587	Ovary
chr3	16180782	16182783	Heart
chr3	16181404	16183405	Kidney
chr3	16183543	16185544	Ovary
chr3	16190769	16192770	Ovary
chr3	16202225	16204226	Kidney
chr3	16202850	16204851	Brain
chr3	16203197	16205198	Kidney
chr3	16236774	16238775	Ovary
chr3	16238583	16240584	Ovary
chr3	16246844	16248845	Heart
chr3	16252197	16254198	Intestine
chr3	16256457	16258458	Brain
chr3	16267267	16269268	BloodCell
chr3	16267406	16269407	Ovary
chr3	16286325	16288326	BloodCell
chr3	16290929	16292930	BloodCell
chr3	16299915	16301916	BloodCell
chr3	16300697	16302698	BloodCell
chr3	16304952	16306953	BloodCell
chr3	16310528	16312529	Intestine
chr3	16327700	16329701	Ovary
chr3	16349405	16351406	Lung
chr3	16368407	16370408	Lung
chr3	16373261	16375262	Brain
chr3	16397575	16399576	Heart
chr3	16397781	16399782	Heart
chr3	16399295	16401296	Ovary
chr3	16400488	16402489	Ovary
chr3	16401852	16403853	Ovary
chr3	16404183	16406184	Heart
chr3	16416660	16418661	Ovary
chr3	16439433	16441434	Ovary
chr3	16440584	16442585	Ovary
chr3	16454084	16456085	Ovary
chr3	16467586	16469587	BloodCell
chr3	16476271	16478272	Kidney
chr3	16480082	16482083	Kidney
chr3	16480308	16482309	BloodCell
chr3	16480450	16482451	BloodCell
chr3	16481604	16483605	BloodCell
chr3	16481893	16483894	BloodCell
chr3	16482431	16484432	BloodCell
chr3	16510233	16512234	BloodCell
chr3	16527883	16529884	Heart
chr3	16528475	16530476	BloodCell
chr3	16547935	16549936	Lung
chr3	16646937	16648938	Breast
chr3	16696607	16698608	Liver
chr3	16727946	16729947	Lung
chr3	16739594	16741595	Lung
chr3	16768157	16770158	Kidney
chr3	16769203	16771204	Kidney
chr3	16791830	16793831	Brain
chr3	16800424	16802425	Brain
chr3	16811123	16813124	Brain
chr3	16815214	16817215	Brain
chr3	16825026	16827027	Ovary
chr3	16837777	16839778	Pancreas
chr3	16840500	16842501	BloodCell
chr3	16841059	16843060	BloodCell
chr3	16884896	16886897	BloodCell
chr3	16888676	16890677	BloodCell
chr3	16899991	16901992	BloodCell
chr3	16900218	16902219	Ovary
chr3	16903858	16905859	BloodCell
chr3	16904260	16906261	BloodCell
chr3	17022138	17024139	BloodCell
chr3	17030153	17032154	Brain
chr3	17032738	17034739	Brain
chr3	17062812	17064813	Brain
chr3	17087163	17089164	Brain
chr3	17135707	17137708	Heart
chr3	17156828	17158829	Kidney
chr3	17187631	17189632	Brain
chr3	17194207	17196208	Brain
chr3	17194992	17196993	Brain
chr3	17340581	17342582	Brain
chr3	17468020	17470021	Brain
chr3	17469080	17471081	Brain
chr3	17469244	17471245	Brain
chr3	17480370	17482371	Breast
chr3	17499846	17501847	Kidney
chr3	17601336	17603337	Lung
chr3	17631649	17633650	Kidney
chr3	17634923	17636924	Heart
chr3	17638425	17640426	Lung
chr3	17782628	17784629	Pancreas
chr3	17805091	17807092	Heart
chr3	17809978	17811979	Kidney
chr3	17833001	17835002	Kidney
chr3	17890730	17892731	Lung
chr3	17948354	17950355	Brain
chr3	17949944	17951945	Intestine
chr3	18061480	18063481	Lung
chr3	18134280	18136281	Lung
chr3	18184494	18186495	Brain
chr3	18184811	18186812	Brain
chr3	18188084	18190085	Brain
chr3	18222828	18224829	Brain
chr3	18237496	18239497	Lung
chr3	18238148	18240149	Lung
chr3	18287436	18289437	Pancreas
chr3	18350878	18352879	Pancreas
chr3	18351029	18353030	Pancreas
chr3	18368915	18370916	Pancreas
chr3	18372241	18374242	BloodCell
chr3	18388295	18390296	BloodCell
chr3	18388437	18390438	BloodCell
chr3	18410685	18412686	BloodCell
chr3	18422186	18424187	BloodCell
chr3	18425236	18427237	Pancreas
chr3	18429740	18431741	BloodCell
chr3	18442881	18444882	Heart
chr3	18443101	18445102	BloodCell
chr3	18445366	18447367	BloodCell
chr3	18468937	18470938	Pancreas
chr3	18579472	18581473	Intestine
chr3	18712095	18714096	BloodCell
chr3	18724716	18726717	BloodCell
chr3	18900251	18902252	Pancreas
chr3	18901527	18903528	Brain
chr3	18988594	18990595	BloodCell
chr3	19138082	19140083	Brain
chr3	19148604	19150605	Brain
chr3	19154561	19156562	Brain
chr3	19201171	19203172	Brain
chr3	19212785	19214786	Brain
chr3	19215858	19217859	Pancreas
chr3	19231237	19233238	Pancreas
chr3	19390726	19392727	Brain
chr3	19644372	19646373	Kidney
chr3	19738728	19740729	Brain
chr3	19919853	19921854	Kidney
chr3	19945163	19947164	Heart
chr3	20013098	20015099	Breast
chr3	20038155	20040156	BloodCell
chr3	20042825	20044826	BloodCell
chr3	20047735	20049736	Brain
chr3	20054181	20056182	BloodCell
chr3	20098205	20100206	Brain
chr3	20099299	20101300	Brain
chr3	20111016	20113017	Lung
chr3	20184568	20186569	Intestine
chr3	20184945	20186946	BloodCell
chr3	20185806	20187807	Intestine
chr3	20200320	20202321	Ovary
chr3	20224971	20226972	Brain
chr3	20245826	20247827	Brain
chr3	20319785	20321786	Pancreas
chr3	20399861	20401862	Brain
chr3	20407210	20409211	Brain
chr3	20407332	20409333	Brain
chr3	20573921	20575922	Kidney
chr3	20574421	20576422	Lung
chr3	20657730	20659731	Kidney
chr3	20675598	20677599	Kidney
chr3	20681769	20683770	Kidney
chr3	20698045	20700046	Pancreas
chr3	20820112	20822113	Breast
chr3	20821313	20823314	Brain
chr3	20923793	20925794	Kidney
chr3	21185028	21187029	Kidney
chr3	21293923	21295924	Lung
chr3	21325934	21327935	Kidney
chr3	21389370	21391371	Kidney
chr3	21391669	21393670	Kidney
chr3	21426163	21428164	Brain
chr3	21619995	21621996	Kidney
chr3	21664171	21666172	Breast
chr3	21718387	21720388	Kidney
chr3	21721967	21723968	Breast
chr3	21728425	21730426	Brain
chr3	21838795	21840796	Kidney
chr3	21919539	21921540	Kidney
chr3	21943348	21945349	Kidney
chr3	21987867	21989868	Heart
chr3	21988029	21990030	Heart
chr3	22376574	22378575	Kidney
chr3	22401297	22403298	Brain
chr3	22520736	22522737	Brain
chr3	22568856	22570857	Breast
chr3	22779052	22781053	Liver
chr3	22886886	22888887	Liver
chr3	22978790	22980791	Lung
chr3	22987676	22989677	Kidney
chr3	23002239	23004240	Breast
chr3	23071025	23073026	Brain
chr3	23072923	23074924	Kidney
chr3	23112509	23114510	Heart
chr3	23160992	23162993	Kidney
chr3	23169528	23171529	Kidney
chr3	23173650	23175651	Heart
chr3	23174592	23176593	Kidney
chr3	23217421	23219422	Kidney
chr3	23262984	23264985	Lung
chr3	23302846	23304847	Kidney
chr3	23320422	23322423	Breast
chr3	23324907	23326908	Lung
chr3	23388246	23390247	Breast
chr3	23401892	23403893	Kidney
chr3	23441809	23443810	BloodCell
chr3	23489669	23491670	Kidney
chr3	23493049	23495050	Kidney
chr3	23579543	23581544	Lung
chr3	23600629	23602630	Kidney
chr3	23628401	23630402	Intestine
chr3	23649986	23651987	Lung
chr3	23671106	23673107	Intestine
chr3	23684320	23686321	Ovary
chr3	23701423	23703424	Kidney
chr3	23730147	23732148	Kidney
chr3	23738050	23740051	Lung
chr3	23750604	23752605	Kidney
chr3	23751364	23753365	Ovary
chr3	23762201	23764202	Ovary
chr3	23762896	23764897	Ovary
chr3	23799922	23801923	Brain
chr3	23808480	23810481	BloodCell
chr3	23809052	23811053	BloodCell
chr3	23819192	23821193	Brain
chr3	23855953	23857954	Breast
chr3	23864150	23866151	Ovary
chr3	23865129	23867130	Brain
chr3	23873601	23875602	Lung
chr3	23888628	23890629	Breast
chr3	23916986	23918987	Heart
chr3	23923072	23925073	Kidney
chr3	23943368	23945369	BloodCell
chr3	23943575	23945576	BloodCell
chr3	23945854	23947855	BloodCell
chr3	23960258	23962259	Kidney
chr3	23966073	23968074	Breast
chr3	23990464	23992465	Brain
chr3	24041765	24043766	Brain
chr3	24136514	24138515	Intestine
chr3	24145130	24147131	Kidney
chr3	24145720	24147721	Kidney
chr3	24153224	24155225	Brain
chr3	24157905	24159906	Brain
chr3	24158192	24160193	Brain
chr3	24195690	24197691	Kidney
chr3	24200442	24202443	Brain
chr3	24211990	24213991	Breast
chr3	24224706	24226707	Brain
chr3	24260217	24262218	Heart
chr3	24269284	24271285	Kidney
chr3	24272695	24274696	Pancreas
chr3	24287192	24289193	Breast
chr3	24289811	24291812	Kidney
chr3	24293381	24295382	Kidney
chr3	24311089	24313090	Ovary
chr3	24335338	24337339	Brain
chr3	24376366	24378367	Heart
chr3	24387748	24389749	Breast
chr3	24400236	24402237	Intestine
chr3	24400462	24402463	Intestine
chr3	24400578	24402579	Intestine
chr3	24449817	24451818	Intestine
chr3	24484697	24486698	Intestine
chr3	24502896	24504897	Intestine
chr3	24504905	24506906	Intestine
chr3	24505141	24507142	Intestine
chr3	24505334	24507335	Intestine
chr3	24518447	24520448	Breast
chr3	24520238	24522239	Intestine
chr3	24520733	24522734	Heart
chr3	24532783	24534784	Kidney
chr3	24595825	24597826	Lung
chr3	24681274	24683275	Lung
chr3	24682144	24684145	Lung
chr3	24685948	24687949	Kidney
chr3	24687978	24689979	Kidney
chr3	24844677	24846678	Brain
chr3	24844989	24846990	Brain
chr3	24861257	24863258	Brain
chr3	24934397	24936398	Brain
chr3	24944379	24946380	Brain
chr3	24952238	24954239	Brain
chr3	24962964	24964965	Liver
chr3	25007186	25009187	Kidney
chr3	25021026	25023027	Brain
chr3	25043882	25045883	Brain
chr3	25094708	25096709	Brain
chr3	25150960	25152961	Brain
chr3	25151142	25153143	Brain
chr3	25155883	25157884	Kidney
chr3	25168335	25170336	Breast
chr3	25256278	25258279	Breast
chr3	25371343	25373344	Breast
chr3	25396376	25398377	Breast
chr3	25422963	25424964	Lung
chr3	25423829	25425830	Lung
chr3	25425518	25427519	Breast
chr3	25426684	25428685	Ovary
chr3	25429641	25431642	Brain
chr3	25438329	25440330	Kidney
chr3	25452754	25454755	Ovary
chr3	25453471	25455472	Breast
chr3	25468807	25470808	Breast
chr3	25469009	25471010	Breast
chr3	25471336	25473337	Brain
chr3	25473211	25475212	Brain
chr3	25482757	25484758	Pancreas
chr3	25492921	25494922	Lung
chr3	25538117	25540118	Breast
chr3	25539503	25541504	Brain
chr3	25546336	25548337	Lung
chr3	25566560	25568561	Brain
chr3	25591915	25593916	Kidney
chr3	25662613	25664614	BloodCell
chr3	25664704	25666705	BloodCell
chr3	25665049	25667050	BloodCell
chr3	25678404	25680405	Brain
chr3	25759618	25761619	Breast
chr3	25820062	25822063	Lung
chr3	25830764	25832765	Kidney
chr3	25853816	25855817	Lung
chr3	25856126	25858127	BloodCell
chr3	25884755	25886756	Kidney
chr3	26098852	26100853	Kidney
chr3	26132151	26134152	Kidney
chr3	26226937	26228938	Brain
chr3	26235738	26237739	Brain
chr3	26236615	26238616	Brain
chr3	26308808	26310809	Liver
chr3	26425202	26427203	Brain
chr3	26437526	26439527	Pancreas
chr3	26460180	26462181	Pancreas
chr3	26546617	26548618	Kidney
chr3	26591858	26593859	Breast
chr3	26594128	26596129	Breast
chr3	26621783	26623784	Breast
chr3	26635148	26637149	Brain
chr3	26635498	26637499	Brain
chr3	26712314	26714315	Brain
chr3	26714401	26716402	Brain
chr3	26919660	26921661	Brain
chr3	26919986	26921987	Brain
chr3	27046007	27048008	Brain
chr3	27113846	27115847	Lung
chr3	27137738	27139739	Breast
chr3	27200588	27202589	Intestine
chr3	27200782	27202783	Intestine
chr3	27218231	27220232	Intestine
chr3	27348362	27350363	Brain
chr3	27359264	27361265	Intestine
chr3	27368068	27370069	BloodCell
chr3	27470609	27472610	Breast
chr3	27471415	27473416	Breast
chr3	27502641	27504642	Lung
chr3	27506320	27508321	Lung
chr3	27523210	27525211	Pancreas
chr3	27566479	27568480	Intestine
chr3	27569918	27571919	Breast
chr3	27575390	27577391	Kidney
chr3	27596191	27598192	Kidney
chr3	27597078	27599079	Lung
chr3	27605737	27607738	Lung
chr3	27606679	27608680	Lung
chr3	27646493	27648494	Brain
chr3	27678942	27680943	Heart
chr3	27679892	27681893	Breast
chr3	27712201	27714202	Ovary
chr3	27713459	27715460	BloodCell
chr3	27720696	27722697	BloodCell
chr3	27720839	27722840	BloodCell
chr3	27860465	27862466	BloodCell
chr3	27939116	27941117	Kidney
chr3	28240052	28242053	BloodCell
chr3	28242932	28244933	BloodCell
chr3	28250182	28252183	BloodCell
chr3	28250943	28252944	BloodCell
chr3	28251239	28253240	BloodCell
chr3	28267165	28269166	Intestine
chr3	28267614	28269615	Intestine
chr3	28347095	28349096	BloodCell
chr3	28543479	28545480	Pancreas
chr3	28558466	28560467	Brain
chr3	28574160	28576161	Heart
chr3	28574308	28576309	Heart
chr3	28725996	28727997	Pancreas
chr3	28835402	28837403	Kidney
chr3	28849206	28851207	Breast
chr3	28906825	28908826	Kidney
chr3	28914820	28916821	Brain
chr3	28972836	28974837	Lung
chr3	29063250	29065251	Kidney
chr3	29064266	29066267	Kidney
chr3	29066223	29068224	Lung
chr3	29127169	29129170	Kidney
chr3	29182933	29184934	Lung
chr3	29184927	29186928	Kidney
chr3	29194280	29196281	Lung
chr3	29232263	29234264	Kidney
chr3	29274604	29276605	Ovary
chr3	29280398	29282399	Ovary
chr3	29284731	29286732	Ovary
chr3	29380849	29382850	Breast
chr3	29384280	29386281	Kidney
chr3	29409429	29411430	Lung
chr3	29419267	29421268	Pancreas
chr3	29435796	29437797	Lung
chr3	29488091	29490092	Lung
chr3	29514110	29516111	Kidney
chr3	29565852	29567853	Brain
chr3	29581520	29583521	Brain
chr3	29667446	29669447	Breast
chr3	29682890	29684891	Lung
chr3	29686059	29688060	Kidney
chr3	29710477	29712478	Ovary
chr3	29758616	29760617	Kidney
chr3	29914336	29916337	Kidney
chr3	29977180	29979181	Lung
chr3	30006858	30008859	Brain
chr3	30161789	30163790	Kidney
chr3	30166630	30168631	Brain
chr3	30284820	30286821	Pancreas
chr3	30285977	30287978	Kidney
chr3	30292743	30294744	Brain
chr3	30298728	30300729	Kidney
chr3	30298858	30300859	Kidney
chr3	30310996	30312997	Breast
chr3	30330665	30332666	Kidney
chr3	30347118	30349119	Lung
chr3	30354761	30356762	Kidney
chr3	30356620	30358621	Lung
chr3	30398582	30400583	Kidney
chr3	30427445	30429446	Kidney
chr3	30448512	30450513	Brain
chr3	30475871	30477872	Lung
chr3	30501223	30503224	Lung
chr3	30549462	30551463	Kidney
chr3	30553208	30555209	Kidney
chr3	30578347	30580348	Breast
chr3	30599782	30601783	Breast
chr3	30606726	30608727	BloodCell
chr3	30607349	30609350	BloodCell
chr3	30609070	30611071	BloodCell
chr3	30610055	30612056	BloodCell
chr3	30610877	30612878	BloodCell
chr3	30614086	30616087	Lung
chr3	30624721	30626722	Lung
chr3	30625538	30627539	Breast
chr3	30627403	30629404	BloodCell
chr3	30627629	30629630	BloodCell
chr3	30628556	30630557	BloodCell
chr3	30631296	30633297	BloodCell
chr3	30634893	30636894	BloodCell
chr3	30639148	30641149	BloodCell
chr3	30639985	30641986	BloodCell
chr3	30642927	30644928	BloodCell
chr3	30652048	30654049	BloodCell
chr3	30654917	30656918	BloodCell
chr3	30657341	30659342	BloodCell
chr3	30659318	30661319	Kidney
chr3	30663265	30665266	BloodCell
chr3	30667454	30669455	BloodCell
chr3	30671227	30673228	Heart
chr3	30681910	30683911	Heart
chr3	30687984	30689985	Kidney
chr3	30690375	30692376	Heart
chr3	30695683	30697684	Brain
chr3	30696131	30698132	Brain
chr3	30698509	30700510	Brain
chr3	30704127	30706128	Kidney
chr3	30774243	30776244	Lung
chr3	30986180	30988181	Kidney
chr3	30996385	30998386	Brain
chr3	31008999	31011000	Lung
chr3	31106047	31108048	Liver
chr3	31184227	31186228	Heart
chr3	31197139	31199140	Intestine
chr3	31203229	31205230	Intestine
chr3	31212544	31214545	BloodCell
chr3	31213244	31215245	BloodCell
chr3	31225523	31227524	BloodCell
chr3	31239665	31241666	Brain
chr3	31247369	31249370	Lung
chr3	31273844	31275845	Pancreas
chr3	31300028	31302029	Pancreas
chr3	31306501	31308502	Ovary
chr3	31360815	31362816	Kidney
chr3	31363869	31365870	Lung
chr3	31432325	31434326	Kidney
chr3	31432547	31434548	Kidney
chr3	31471941	31473942	Kidney
chr3	31521383	31523384	BloodCell
chr3	31530635	31532636	BloodCell
chr3	31533179	31535180	BloodCell
chr3	31533385	31535386	BloodCell
chr3	31566206	31568207	BloodCell
chr3	31591957	31593958	Intestine
chr3	31667582	31669583	Breast
chr3	31674554	31676555	Intestine
chr3	31755183	31757184	Intestine
chr3	31762011	31764012	Kidney
chr3	31792250	31794251	Brain
chr3	31875978	31877979	Kidney
chr3	31879189	31881190	Kidney
chr3	31894656	31896657	Lung
chr3	31903254	31905255	Kidney
chr3	31907918	31909919	Kidney
chr3	31947018	31949019	Intestine
chr3	31947352	31949353	Intestine
chr3	31957829	31959830	Liver
chr3	31960273	31962274	Kidney
chr3	32003249	32005250	Breast
chr3	32039026	32041027	Lung
chr3	32040219	32042220	Intestine
chr3	32040545	32042546	Intestine
chr3	32077065	32079066	Intestine
chr3	32081988	32083989	Intestine
chr3	32088512	32090513	Kidney
chr3	32088791	32090792	Kidney
chr3	32104558	32106559	Lung
chr3	32108994	32110995	Ovary
chr3	32119663	32121664	Intestine
chr3	32193754	32195755	Breast
chr3	32277909	32279910	Lung
chr3	32279699	32281700	Pancreas
chr3	32280745	32282746	Pancreas
chr3	32287998	32289999	BloodCell
chr3	32302749	32304750	BloodCell
chr3	32314694	32316695	Pancreas
chr3	32325178	32327179	Kidney
chr3	32333863	32335864	BloodCell
chr3	32339867	32341868	Intestine
chr3	32346400	32348401	Liver
chr3	32370658	32372659	BloodCell
chr3	32370812	32372813	BloodCell
chr3	32371101	32373102	BloodCell
chr3	32371344	32373345	BloodCell
chr3	32392220	32394221	Breast
chr3	32399725	32401726	Breast
chr3	32400196	32402197	BloodCell
chr3	32400406	32402407	Heart
chr3	32410118	32412119	Breast
chr3	32412120	32414121	Pancreas
chr3	32413324	32415325	Breast
chr3	32423410	32425411	BloodCell
chr3	32427507	32429508	BloodCell
chr3	32427737	32429738	Breast
chr3	32431207	32433208	Breast
chr3	32435517	32437518	BloodCell
chr3	32437806	32439807	Breast
chr3	32455327	32457328	BloodCell
chr3	32457598	32459599	BloodCell
chr3	32467389	32469390	Heart
chr3	32500967	32502968	BloodCell
chr3	32507884	32509885	Intestine
chr3	32550256	32552257	Kidney
chr3	32596029	32598030	Heart
chr3	32653765	32655766	Breast
chr3	32683202	32685203	Brain
chr3	32684690	32686691	Breast
chr3	32743096	32745097	Intestine
chr3	32780416	32782417	BloodCell
chr3	32815407	32817408	Liver
chr3	32815742	32817743	Liver
chr3	32816105	32818106	Liver
chr3	32817833	32819834	Liver
chr3	32884718	32886719	Brain
chr3	32901181	32903182	Liver
chr3	32933320	32935321	BloodCell
chr3	32951847	32953848	BloodCell
chr3	32952041	32954042	BloodCell
chr3	32959680	32961681	BloodCell
chr3	32960426	32962427	BloodCell
chr3	32973147	32975148	BloodCell
chr3	32975157	32977158	Kidney
chr3	33006974	33008975	BloodCell
chr3	33007491	33009492	BloodCell
chr3	33054233	33056234	BloodCell
chr3	33054400	33056401	BloodCell
chr3	33059789	33061790	BloodCell
chr3	33061017	33063018	BloodCell
chr3	33062825	33064826	BloodCell
chr3	33064134	33066135	BloodCell
chr3	33075183	33077184	Kidney
chr3	33076167	33078168	Brain
chr3	33076451	33078452	Brain
chr3	33088746	33090747	BloodCell
chr3	33094567	33096568	Breast
chr3	33146374	33148375	Brain
chr3	33277256	33279257	Liver
chr3	33362582	33364583	Lung
chr3	33428065	33430066	Brain
chr3	33438177	33440178	BloodCell
chr3	33644329	33646330	Brain
chr3	33657741	33659742	Brain
chr3	33659038	33661039	Brain
chr3	33799406	33801407	Intestine
chr3	33839409	33841410	Intestine
chr3	33885245	33887246	Lung
chr3	33893610	33895611	Breast
chr3	33894262	33896263	Kidney
chr3	33914969	33916970	Brain
chr3	33936810	33938811	Brain
chr3	34016368	34018369	BloodCell
chr3	34020465	34022466	Brain
chr3	34052803	34054804	Brain
chr3	34077606	34079607	Brain
chr3	34152458	34154459	Brain
chr3	34207246	34209247	Kidney
chr3	34219595	34221596	Kidney
chr3	34260199	34262200	Kidney
chr3	34261105	34263106	Kidney
chr3	34532677	34534678	Brain
chr3	34649342	34651343	Breast
chr3	34674925	34676926	Kidney
chr3	34837541	34839542	Kidney
chr3	34841902	34843903	Kidney
chr3	34842476	34844477	Brain
chr3	34843416	34845417	Brain
chr3	34947086	34949087	Kidney
chr3	34956895	34958896	Kidney
chr3	35183080	35185081	Kidney
chr3	35209190	35211191	Brain
chr3	35321558	35323559	Kidney
chr3	35382910	35384911	Kidney
chr3	35393134	35395135	Kidney
chr3	35484923	35486924	Kidney
chr3	35499868	35501869	Kidney
chr3	35523051	35525052	Kidney
chr3	35527922	35529923	Kidney
chr3	35641274	35643275	Brain
chr3	35647601	35649602	Brain
chr3	35657891	35659892	Brain
chr3	35658979	35660980	Brain
chr3	35664922	35666923	Kidney
chr3	35677913	35679914	Brain
chr3	35678119	35680120	Brain
chr3	35685801	35687802	Brain
chr3	35686549	35688550	Brain
chr3	35688273	35690274	Brain
chr3	35702348	35704349	Brain
chr3	35707036	35709037	Brain
chr3	35712090	35714091	Brain
chr3	35731055	35733056	Brain
chr3	35731228	35733229	Brain
chr3	35753438	35755439	Brain
chr3	35771819	35773820	Brain
chr3	35782517	35784518	Brain
chr3	35945708	35947709	Brain
chr3	35986550	35988551	Brain
chr3	36074630	36076631	Kidney
chr3	36123335	36125336	Lung
chr3	36171856	36173857	Breast
chr3	36195261	36197262	Kidney
chr3	36294547	36296548	Liver
chr3	36301871	36303872	Kidney
chr3	36361341	36363342	Kidney
chr3	36371713	36373714	Kidney
chr3	36372262	36374263	Kidney
chr3	36392822	36394823	Kidney
chr3	36433858	36435859	Kidney
chr3	36434253	36436254	Kidney
chr3	36444137	36446138	Kidney
chr3	36495894	36497895	Pancreas
chr3	36540082	36542083	Liver
chr3	36556938	36558939	Brain
chr3	36677811	36679812	Lung
chr3	36697464	36699465	Breast
chr3	36701015	36703016	Lung
chr3	36706802	36708803	Lung
chr3	36730168	36732169	Intestine
chr3	36762858	36764859	Brain
chr3	36763557	36765558	Intestine
chr3	36775597	36777598	Brain
chr3	36802562	36804563	Brain
chr3	36803508	36805509	Brain
chr3	36813269	36815270	Brain
chr3	36813582	36815583	Brain
chr3	36816971	36818972	Intestine
chr3	36833842	36835843	Brain
chr3	36858723	36860724	Brain
chr3	36867873	36869874	BloodCell
chr3	36875265	36877266	BloodCell
chr3	36892472	36894473	Pancreas
chr3	36906011	36908012	BloodCell
chr3	36920072	36922073	Liver
chr3	36922629	36924630	BloodCell
chr3	36937571	36939572	Intestine
chr3	36941756	36943757	Liver
chr3	36944501	36946502	Heart
chr3	36953637	36955638	Intestine
chr3	36953923	36955924	Intestine
chr3	36959039	36961040	Kidney
chr3	37027641	37029642	Ovary
chr3	37030332	37032333	Breast
chr3	37053682	37055683	Pancreas
chr3	37069438	37071439	Breast
chr3	37095458	37097459	Kidney
chr3	37101870	37103871	Kidney
chr3	37113724	37115725	Ovary
chr3	37124434	37126435	Intestine
chr3	37125472	37127473	Intestine
chr3	37137994	37139995	Intestine
chr3	37140914	37142915	Breast
chr3	37144003	37146004	Pancreas
chr3	37144849	37146850	Pancreas
chr3	37174292	37176293	Pancreas
chr3	37176159	37178160	BloodCell
chr3	37192919	37194920	Breast
chr3	37198148	37200149	Kidney
chr3	37205230	37207231	Kidney
chr3	37209265	37211266	Lung
chr3	37215798	37217799	BloodCell
chr3	37224009	37226010	Brain
chr3	37229194	37231195	Intestine
chr3	37261988	37263989	Lung
chr3	37290388	37292389	Lung
chr3	37290566	37292567	Lung
chr3	37347104	37349105	Brain
chr3	37456808	37458809	Heart
chr3	37491004	37493005	Breast
chr3	37491459	37493460	Heart
chr3	37492853	37494854	Brain
chr3	37499707	37501708	Breast
chr3	37539978	37541979	Breast
chr3	37544122	37546123	Ovary
chr3	37544701	37546702	Ovary
chr3	37558690	37560691	Kidney
chr3	37594376	37596377	Breast
chr3	37622689	37624690	Ovary
chr3	37627541	37629542	Brain
chr3	37644992	37646993	Heart
chr3	37652046	37654047	Heart
chr3	37652849	37654850	Breast
chr3	37689185	37691186	Brain
chr3	37690335	37692336	Heart
chr3	37693498	37695499	Breast
chr3	37694320	37696321	Intestine
chr3	37767281	37769282	Pancreas
chr3	37769862	37771863	Heart
chr3	37772189	37774190	Brain
chr3	37773126	37775127	Brain
chr3	37781693	37783694	Kidney
chr3	37786502	37788503	Ovary
chr3	37794864	37796865	Brain
chr3	37811695	37813696	Heart
chr3	37855558	37857559	Breast
chr3	37862591	37864592	Breast
chr3	37885002	37887003	Ovary
chr3	37886138	37888139	Breast
chr3	37920199	37922200	Breast
chr3	37922174	37924175	Heart
chr3	37922403	37924404	Brain
chr3	37926548	37928549	Breast
chr3	37934488	37936489	Pancreas
chr3	37941325	37943326	Intestine
chr3	37943496	37945497	Ovary
chr3	37960862	37962863	Intestine
chr3	37967938	37969939	Heart
chr3	37968484	37970485	Heart
chr3	37968739	37970740	Heart
chr3	37973243	37975244	Ovary
chr3	37987198	37989199	Intestine
chr3	37994797	37996798	BloodCell
chr3	37999153	38001154	Heart
chr3	37999828	38001829	Heart
chr3	38003240	38005241	Heart
chr3	38005194	38007195	Heart
chr3	38006215	38008216	Heart
chr3	38008569	38010570	Heart
chr3	38014656	38016657	Intestine
chr3	38021607	38023608	Heart
chr3	38022720	38024721	BloodCell
chr3	38026990	38028991	Heart
chr3	38027700	38029701	Heart
chr3	38083508	38085509	BloodCell
chr3	38083794	38085795	BloodCell
chr3	38085069	38087070	Heart
chr3	38087910	38089911	Heart
chr3	38111624	38113625	Heart
chr3	38113562	38115563	Heart
chr3	38114358	38116359	Heart
chr3	38115458	38117459	Heart
chr3	38115632	38117633	Heart
chr3	38123899	38125900	Breast
chr3	38135111	38137112	BloodCell
chr3	38154015	38156016	Lung
chr3	38167662	38169663	Lung
chr3	38173859	38175860	Kidney
chr3	38314227	38316228	Heart
chr3	38346249	38348250	Breast
chr3	38373467	38375468	BloodCell
chr3	38375632	38377633	Breast
chr3	38382278	38384279	Breast
chr3	38396569	38398570	Liver
chr3	38403573	38405574	Heart
chr3	38425940	38427941	BloodCell
chr3	38456540	38458541	Breast
chr3	38460191	38462192	Breast
chr3	38477187	38479188	Heart
chr3	38518913	38520914	BloodCell
chr3	38525074	38527075	Breast
chr3	38525953	38527954	Breast
chr3	38537977	38539978	Breast
chr3	38548811	38550812	Heart
chr3	38573927	38575928	Brain
chr3	38575998	38577999	Heart
chr3	38581053	38583054	Heart
chr3	38615889	38617890	Brain
chr3	38632394	38634395	Heart
chr3	38633380	38635381	Kidney
chr3	38633559	38635560	Breast
chr3	38640351	38642352	Brain
chr3	38649735	38651736	Breast
chr3	38653232	38655233	Intestine
chr3	38716730	38718731	Breast
chr3	38781319	38783320	Breast
chr3	38828355	38830356	Heart
chr3	38906607	38908608	Brain
chr3	38959434	38961435	Brain
chr3	38984711	38986712	Lung
chr3	38991713	38993714	Lung
chr3	39012509	39014510	Breast
chr3	39050587	39052588	BloodCell
chr3	39063786	39065787	Kidney
chr3	39094410	39096411	Ovary
chr3	39105677	39107678	Heart
chr3	39136474	39138475	Heart
chr3	39137646	39139647	Breast
chr3	39137902	39139903	BloodCell
chr3	39139736	39141737	Breast
chr3	39147788	39149789	Heart
chr3	39148201	39150202	BloodCell
chr3	39149324	39151325	Heart
chr3	39154460	39156461	Heart
chr3	39166065	39168066	Brain
chr3	39175546	39177547	Heart
chr3	39182381	39184382	Breast
chr3	39182886	39184887	Heart
chr3	39183195	39185196	Heart
chr3	39183872	39185873	Heart
chr3	39185873	39187874	Heart
chr3	39186519	39188520	Heart
chr3	39187263	39189264	Heart
chr3	39188216	39190217	Heart
chr3	39192458	39194459	Kidney
chr3	39254034	39256035	Brain
chr3	39261974	39263975	Brain
chr3	39270708	39272709	Breast
chr3	39277503	39279504	Breast
chr3	39277774	39279775	Breast
chr3	39280702	39282703	Breast
chr3	39288029	39290030	Breast
chr3	39289541	39291542	Intestine
chr3	39290706	39292707	BloodCell
chr3	39326969	39328970	BloodCell
chr3	39327231	39329232	BloodCell
chr3	39360733	39362734	BloodCell
chr3	39378501	39380502	Pancreas
chr3	39380602	39382603	Pancreas
chr3	39383686	39385687	BloodCell
chr3	39432824	39434825	Kidney
chr3	39434295	39436296	Kidney
chr3	39459901	39461902	Brain
chr3	39467207	39469208	Brain
chr3	39809188	39811189	Ovary
chr3	39809398	39811399	Pancreas
chr3	39876334	39878335	Breast
chr3	39907165	39909166	Intestine
chr3	39910475	39912476	Pancreas
chr3	39910661	39912662	Pancreas
chr3	39937057	39939058	Pancreas
chr3	39960518	39962519	Ovary
chr3	39982161	39984162	Pancreas
chr3	39989763	39991764	Intestine
chr3	40078618	40080619	Kidney
chr3	40086140	40088141	Pancreas
chr3	40086663	40088664	Pancreas
chr3	40115965	40117966	Kidney
chr3	40120004	40122005	Kidney
chr3	40136836	40138837	Lung
chr3	40187180	40189181	Breast
chr3	40267510	40269511	Intestine
chr3	40268023	40270024	Brain
chr3	40291811	40293812	Brain
chr3	40350995	40352996	Intestine
chr3	40356540	40358541	Brain
chr3	40356781	40358782	Brain
chr3	40387755	40389756	Lung
chr3	40413472	40415473	Brain
chr3	40463530	40465531	BloodCell
chr3	40475179	40477180	Heart
chr3	40476788	40478789	Brain
chr3	40552188	40554189	Brain
chr3	40619367	40621368	Breast
chr3	40637175	40639176	Kidney
chr3	40712534	40714535	Breast
chr3	40765117	40767118	Pancreas
chr3	40789567	40791568	Breast
chr3	40800314	40802315	Kidney
chr3	40829111	40831112	Kidney
chr3	40866986	40868987	Brain
chr3	40892071	40894072	Ovary
chr3	40900521	40902522	Breast
chr3	40988802	40990803	Heart
chr3	40988959	40990960	Breast
chr3	40997096	40999097	Breast
chr3	40998335	41000336	Heart
chr3	40998928	41000929	Heart
chr3	41032199	41034200	Intestine
chr3	41049334	41051335	Breast
chr3	41052488	41054489	Breast
chr3	41110297	41112298	Breast
chr3	41118200	41120201	Intestine
chr3	41147610	41149611	Kidney
chr3	41157401	41159402	Intestine
chr3	41264331	41266332	Kidney
chr3	41317686	41319687	Kidney
chr3	41329588	41331589	Kidney
chr3	41403824	41405825	Lung
chr3	41418283	41420284	Lung
chr3	41430619	41432620	Kidney
chr3	41503440	41505441	Brain
chr3	41579049	41581050	Brain
chr3	41682104	41684105	Kidney
chr3	41683186	41685187	Kidney
chr3	41688217	41690218	Pancreas
chr3	41693042	41695043	Pancreas
chr3	41710120	41712121	Kidney
chr3	41781389	41783390	Brain
chr3	41899451	41901452	Kidney
chr3	41906870	41908871	Kidney
chr3	42009801	42011802	Intestine
chr3	42013881	42015882	Intestine
chr3	42015184	42017185	Intestine
chr3	42015957	42017958	Intestine
chr3	42024289	42026290	Heart
chr3	42030979	42032980	Breast
chr3	42051879	42053880	Heart
chr3	42052621	42054622	Heart
chr3	42054533	42056534	Lung
chr3	42060506	42062507	Heart
chr3	42062420	42064421	Breast
chr3	42065565	42067566	Heart
chr3	42081167	42083168	Intestine
chr3	42096750	42098751	Brain
chr3	42098249	42100250	Ovary
chr3	42115635	42117636	Kidney
chr3	42117487	42119488	Breast
chr3	42123031	42125032	Breast
chr3	42139171	42141172	Brain
chr3	42149543	42151544	Intestine
chr3	42165713	42167714	Intestine
chr3	42171462	42173463	Brain
chr3	42175086	42177087	Brain
chr3	42179572	42181573	Breast
chr3	42180615	42182616	Intestine
chr3	42182695	42184696	Brain
chr3	42188969	42190970	Breast
chr3	42190714	42192715	Brain
chr3	42192050	42194051	Brain
chr3	42212536	42214537	Intestine
chr3	42214112	42216113	Brain
chr3	42232142	42234143	Breast
chr3	42256267	42258268	Lung
chr3	42287593	42289594	Intestine
chr3	42346136	42348137	Breast
chr3	42350336	42352337	Breast
chr3	42353049	42355050	Breast
chr3	42370926	42372927	Breast
chr3	42450298	42452299	Breast
chr3	42476859	42478860	Heart
chr3	42488641	42490642	Breast
chr3	42495326	42497327	Intestine
chr3	42496676	42498677	Brain
chr3	42498402	42500403	Brain
chr3	42500314	42502315	Heart
chr3	42502124	42504125	Heart
chr3	42502555	42504556	Intestine
chr3	42516339	42518340	Intestine
chr3	42517999	42520000	BloodCell
chr3	42518536	42520537	Intestine
chr3	42528663	42530664	BloodCell
chr3	42544312	42546313	Heart
chr3	42544672	42546673	Heart
chr3	42557031	42559032	BloodCell
chr3	42561176	42563177	Brain
chr3	42581847	42583848	BloodCell
chr3	42588908	42590909	Breast
chr3	42589123	42591124	BloodCell
chr3	42590622	42592623	Heart
chr3	42601089	42603090	BloodCell
chr3	42605071	42607072	Pancreas
chr3	42607743	42609744	Breast
chr3	42640345	42642346	Brain
chr3	42647178	42649179	Brain
chr3	42655816	42657817	Heart
chr3	42657280	42659281	Heart
chr3	42660029	42662030	Heart
chr3	42660708	42662709	Heart
chr3	42664682	42666683	Heart
chr3	42665910	42667911	Heart
chr3	42681236	42683237	Brain
chr3	42682764	42684765	Breast
chr3	42683431	42685432	Heart
chr3	42703266	42705267	Heart
chr3	42718200	42720201	Breast
chr3	42720902	42722903	Brain
chr3	42724650	42726651	Brain
chr3	42741913	42743914	Heart
chr3	42748100	42750101	Breast
chr3	42754877	42756878	Brain
chr3	42756023	42758024	Intestine
chr3	42768728	42770729	Heart
chr3	42777877	42779878	Pancreas
chr3	42778896	42780897	Ovary
chr3	42802020	42804021	Brain
chr3	42802421	42804422	Intestine
chr3	42809946	42811947	Kidney
chr3	42810778	42812779	Liver
chr3	42818570	42820571	Intestine
chr3	42819764	42821765	Pancreas
chr3	42826261	42828262	Intestine
chr3	42828751	42830752	Intestine
chr3	42868057	42870058	Brain
chr3	42873547	42875548	Heart
chr3	42879390	42881391	Ovary
chr3	42879757	42881758	Heart
chr3	42905547	42907548	Heart
chr3	42990487	42992488	Brain
chr3	42990784	42992785	Brain
chr3	42995721	42997722	Heart
chr3	42998222	43000223	Breast
chr3	43000725	43002726	Heart
chr3	43012715	43014716	BloodCell
chr3	43013002	43015003	BloodCell
chr3	43023343	43025344	BloodCell
chr3	43070451	43072452	BloodCell
chr3	43079225	43081226	Heart
chr3	43090092	43092093	Brain
chr3	43132041	43134042	Brain
chr3	43132329	43134330	Brain
chr3	43161616	43163617	BloodCell
chr3	43176311	43178312	Kidney
chr3	43193555	43195556	Intestine
chr3	43206965	43208966	Kidney
chr3	43222864	43224865	BloodCell
chr3	43223828	43225829	BloodCell
chr3	43246498	43248499	Brain
chr3	43286177	43288178	Intestine
chr3	43296194	43298195	BloodCell
chr3	43316401	43318402	Kidney
chr3	43326369	43328370	Pancreas
chr3	43339658	43341659	Pancreas
chr3	43342362	43344363	Pancreas
chr3	43342970	43344971	Pancreas
chr3	43346157	43348158	BloodCell
chr3	43372457	43374458	Kidney
chr3	43372764	43374765	Kidney
chr3	43389562	43391563	Pancreas
chr3	43410623	43412624	Brain
chr3	43502254	43504255	BloodCell
chr3	43637866	43639867	Kidney
chr3	43638252	43640253	Kidney
chr3	43640830	43642831	Brain
chr3	43645569	43647570	Kidney
chr3	43754710	43756711	BloodCell
chr3	43758067	43760068	Breast
chr3	43769610	43771611	Heart
chr3	43851201	43853202	Lung
chr3	43870486	43872487	Lung
chr3	43872149	43874150	Brain
chr3	43878340	43880341	Liver
chr3	43953521	43955522	Intestine
chr3	43996142	43998143	Brain
chr3	43997192	43999193	Brain
chr3	44036068	44038069	Brain
chr3	44048159	44050160	Brain
chr3	44049362	44051363	Brain
chr3	44057965	44059966	Brain
chr3	44064860	44066861	Breast
chr3	44068449	44070450	Brain
chr3	44097834	44099835	Brain
chr3	44099000	44101001	Brain
chr3	44108937	44110938	Breast
chr3	44119045	44121046	Brain
chr3	44120347	44122348	Breast
chr3	44124962	44126963	Liver
chr3	44125132	44127133	Breast
chr3	44135614	44137615	Liver
chr3	44170363	44172364	Brain
chr3	44198010	44200011	Intestine
chr3	44198667	44200668	Kidney
chr3	44308717	44310718	Kidney
chr3	44438223	44440224	Heart
chr3	44438517	44440518	Intestine
chr3	44509114	44511115	BloodCell
chr3	44533807	44535808	Kidney
chr3	44645424	44647425	Brain
chr3	44684203	44686204	BloodCell
chr3	44760106	44762107	Ovary
chr3	44882719	44884720	Lung
chr3	44891891	44893892	Lung
chr3	44919229	44921230	Breast
chr3	44941682	44943683	Lung
chr3	44962274	44964275	Breast
chr3	44975779	44977780	BloodCell
chr3	44980459	44982460	Lung
chr3	44992568	44994569	Lung
chr3	45009978	45011979	Breast
chr3	45010890	45012891	Ovary
chr3	45019713	45021714	BloodCell
chr3	45020759	45022760	Ovary
chr3	45024525	45026526	Heart
chr3	45033020	45035021	Heart
chr3	45034604	45036605	Heart
chr3	45054215	45056216	Kidney
chr3	45054548	45056549	Kidney
chr3	45055054	45057055	Kidney
chr3	45078069	45080070	Intestine
chr3	45084358	45086359	Kidney
chr3	45100190	45102191	Breast
chr3	45117957	45119958	Intestine
chr3	45118981	45120982	Intestine
chr3	45122527	45124528	Intestine
chr3	45126356	45128357	Breast
chr3	45136897	45138898	Intestine
chr3	45144959	45146960	Intestine
chr3	45153211	45155212	Lung
chr3	45168362	45170363	Intestine
chr3	45169306	45171307	Breast
chr3	45178227	45180228	Breast
chr3	45179266	45181267	Kidney
chr3	45213337	45215338	Breast
chr3	45218213	45220214	Lung
chr3	45225870	45227871	Breast
chr3	45227062	45229063	Brain
chr3	45337002	45339003	Brain
chr3	45366471	45368472	Liver
chr3	45366574	45368575	Lung
chr3	45381371	45383372	Breast
chr3	45396057	45398058	Brain
chr3	45396289	45398290	Brain
chr3	45401368	45403369	Pancreas
chr3	45417261	45419262	Breast
chr3	45425379	45427380	Brain
chr3	45459568	45461569	Brain
chr3	45470458	45472459	Brain
chr3	45497204	45499205	BloodCell
chr3	45507004	45509005	Kidney
chr3	45515487	45517488	Lung
chr3	45515990	45517991	Kidney
chr3	45524976	45526977	Brain
chr3	45527648	45529649	Brain
chr3	45537381	45539382	Breast
chr3	45544306	45546307	Heart
chr3	45558985	45560986	Heart
chr3	45566015	45568016	Heart
chr3	45574616	45576617	Breast
chr3	45581588	45583589	Kidney
chr3	45592135	45594136	Heart
chr3	45595515	45597516	Kidney
chr3	45598738	45600739	Pancreas
chr3	45606564	45608565	Ovary
chr3	45640142	45642143	Pancreas
chr3	45640300	45642301	Pancreas
chr3	45665838	45667839	Kidney
chr3	45666278	45668279	Heart
chr3	45681026	45683027	Breast
chr3	45681485	45683486	Breast
chr3	45686374	45688375	Breast
chr3	45688899	45690900	BloodCell
chr3	45700416	45702417	Kidney
chr3	45733916	45735917	Brain
chr3	45772189	45774190	Intestine
chr3	45792697	45794698	Pancreas
chr3	45795632	45797633	Intestine
chr3	45815792	45817793	Breast
chr3	45831885	45833886	Intestine
chr3	45840597	45842598	BloodCell
chr3	45847502	45849503	Brain
chr3	45896116	45898117	Lung
chr3	45905996	45907997	Liver
chr3	45907483	45909484	BloodCell
chr3	45922974	45924975	Kidney
chr3	45956736	45958737	Brain
chr3	45966943	45968944	Breast
chr3	45967280	45969281	Breast
chr3	45974978	45976979	BloodCell
chr3	45984592	45986593	Heart
chr3	45992767	45994768	BloodCell
chr3	45992921	45994922	BloodCell
chr3	46006023	46008024	Ovary
chr3	46027051	46029052	Liver
chr3	46045475	46047476	BloodCell
chr3	46067299	46069300	BloodCell
chr3	46067751	46069752	BloodCell
chr3	46069644	46071645	BloodCell
chr3	46097434	46099435	BloodCell
chr3	46100115	46102116	Brain
chr3	46103638	46105639	Breast
chr3	46107016	46109017	Breast
chr3	46108060	46110061	BloodCell
chr3	46112151	46114152	Lung
chr3	46122731	46124732	Breast
chr3	46123440	46125441	Ovary
chr3	46124016	46126017	Pancreas
chr3	46129982	46131983	Heart
chr3	46143141	46145142	Brain
chr3	46186222	46188223	Kidney
chr3	46205476	46207477	Heart
chr3	46324785	46326786	Breast
chr3	46325107	46327108	Breast
chr3	46329856	46331857	Breast
chr3	46348816	46350817	BloodCell
chr3	46348925	46350926	BloodCell
chr3	46361214	46363215	Heart
chr3	46361435	46363436	Heart
chr3	46374998	46376999	BloodCell
chr3	46379924	46381925	Breast
chr3	46392988	46394989	Brain
chr3	46394565	46396566	Brain
chr3	46396329	46398330	Breast
chr3	46398788	46400789	Brain
chr3	46399417	46401418	Kidney
chr3	46407115	46409116	Intestine
chr3	46409315	46411316	Brain
chr3	46427141	46429142	Intestine
chr3	46428476	46430477	Intestine
chr3	46468214	46470215	Breast
chr3	46468854	46470855	Breast
chr3	46479669	46481670	Brain
chr3	46482088	46484089	Kidney
chr3	46495916	46497917	BloodCell
chr3	46557932	46559933	Intestine
chr3	46558236	46560237	Intestine
chr3	46578093	46580094	Intestine
chr3	46628131	46630132	Ovary
chr3	46631944	46633945	Liver
chr3	46665726	46667727	Breast
chr3	46666105	46668106	Heart
chr3	46671022	46673023	Heart
chr3	46678114	46680115	Heart
chr3	46679652	46681653	Heart
chr3	46680312	46682313	Heart
chr3	46684988	46686989	Heart
chr3	46689935	46691936	Intestine
chr3	46695724	46697725	Heart
chr3	46695926	46697927	Heart
chr3	46703250	46705251	Heart
chr3	46843609	46845610	Heart
chr3	46844143	46846144	Ovary
chr3	46852575	46854576	Heart
chr3	46863761	46865762	Heart
chr3	46863912	46865913	Heart
chr3	46871753	46873754	Heart
chr3	46872863	46874864	Heart
chr3	46885619	46887620	Heart
chr3	46896277	46898278	Breast
chr3	46899274	46901275	Heart
chr3	46902866	46904867	Heart
chr3	46902997	46904998	Heart
chr3	46903186	46905187	Heart
chr3	46905671	46907672	Heart
chr3	46905926	46907927	Heart
chr3	46906427	46908428	Breast
chr3	46909082	46911083	Heart
chr3	46925740	46927741	Heart
chr3	46927492	46929493	Intestine
chr3	46931317	46933318	Intestine
chr3	46933643	46935644	Lung
chr3	46935906	46937907	Heart
chr3	46936453	46938454	Breast
chr3	46937342	46939343	Pancreas
chr3	46941238	46943239	Intestine
chr3	46946100	46948101	Intestine
chr3	46946749	46948750	BloodCell
chr3	46948057	46950058	Intestine
chr3	46952604	46954605	Kidney
chr3	46957671	46959672	Intestine
chr3	46958426	46960427	Breast
chr3	46971571	46973572	BloodCell
chr3	46974764	46976765	Breast
chr3	46976772	46978773	Heart
chr3	46985396	46987397	Heart
chr3	46989179	46991180	Heart
chr3	47006149	47008150	Heart
chr3	47007087	47009088	Heart
chr3	47007561	47009562	Heart
chr3	47011803	47013804	Heart
chr3	47024113	47026114	Brain
chr3	47036683	47038684	BloodCell
chr3	47055206	47057207	Breast
chr3	47055736	47057737	BloodCell
chr3	47096159	47098160	Kidney
chr3	47151834	47153835	Brain
chr3	47161931	47163932	BloodCell
chr3	47214453	47216454	Brain
chr3	47233944	47235945	Kidney
chr3	47234383	47236384	Kidney
chr3	47266104	47268105	Heart
chr3	47282794	47284795	Heart
chr3	47310250	47312251	Kidney
chr3	47314212	47316213	Brain
chr3	47377067	47379068	Heart
chr3	47378453	47380454	Intestine
chr3	47379150	47381151	Heart
chr3	47381045	47383046	Breast
chr3	47381440	47383441	Breast
chr3	47405764	47407765	Heart
chr3	47413802	47415803	Breast
chr3	47419230	47421231	Ovary
chr3	47423929	47425930	Intestine
chr3	47424129	47426130	Intestine
chr3	47433265	47435266	Breast
chr3	47434052	47436053	Intestine
chr3	47439279	47441280	Brain
chr3	47441500	47443501	Intestine
chr3	47458254	47460255	Breast
chr3	47468831	47470832	Intestine
chr3	47502639	47504640	Ovary
chr3	47515087	47517088	Ovary
chr3	47572646	47574647	Brain
chr3	47573122	47575123	Brain
chr3	47600522	47602523	Brain
chr3	47604917	47606918	Kidney
chr3	47616693	47618694	Brain
chr3	47660343	47662344	Pancreas
chr3	47703139	47705140	Intestine
chr3	47724787	47726788	Lung
chr3	47824852	47826853	Breast
chr3	47836169	47838170	Brain
chr3	47837123	47839124	Heart
chr3	47889327	47891328	Brain
chr3	47891522	47893523	Brain
chr3	47891913	47893914	Brain
chr3	47909440	47911441	Brain
chr3	47909567	47911568	Brain
chr3	47977652	47979653	Kidney
chr3	48014572	48016573	Pancreas
chr3	48056010	48058011	Heart
chr3	48056453	48058454	Breast
chr3	48085889	48087890	Lung
chr3	48089607	48091608	Breast
chr3	48111609	48113610	Intestine
chr3	48113330	48115331	Ovary
chr3	48118732	48120733	Ovary
chr3	48123338	48125339	Ovary
chr3	48185798	48187799	Intestine
chr3	48190159	48192160	Intestine
chr3	48193967	48195968	Ovary
chr3	48211635	48213636	Heart
chr3	48217700	48219701	Ovary
chr3	48222863	48224864	Heart
chr3	48240607	48242608	Heart
chr3	48329300	48331301	Breast
chr3	48331203	48333204	Breast
chr3	48355564	48357565	Breast
chr3	48397482	48399483	Breast
chr3	48398379	48400380	Breast
chr3	48404464	48406465	Heart
chr3	48422967	48424968	Breast
chr3	48423659	48425660	Heart
chr3	48429875	48431876	Breast
chr3	48432219	48434220	Intestine
chr3	48433758	48435759	Ovary
chr3	48434848	48436849	BloodCell
chr3	48435665	48437666	Heart
chr3	48438435	48440436	Breast
chr3	48439945	48441946	BloodCell
chr3	48440274	48442275	Ovary
chr3	48471566	48473567	BloodCell
chr3	48499838	48501839	Breast
chr3	48505719	48507720	Heart
chr3	48514050	48516051	BloodCell
chr3	48531455	48533456	Brain
chr3	48548458	48550459	Heart
chr3	48554827	48556828	Intestine
chr3	48556816	48558817	Heart
chr3	48559194	48561195	Heart
chr3	48561141	48563142	Breast
chr3	48562686	48564687	Heart
chr3	48562828	48564829	Heart
chr3	48565278	48567279	Kidney
chr3	48570998	48572999	Heart
chr3	48584589	48586590	Heart
chr3	48591824	48593825	Breast
chr3	48652079	48654080	Heart
chr3	48653496	48655497	Heart
chr3	48653830	48655831	Heart
chr3	48656705	48658706	Heart
chr3	48660217	48662218	Heart
chr3	48663713	48665714	Heart
chr3	48681219	48683220	Heart
chr3	48686370	48688371	Heart
chr3	48692994	48694995	Ovary
chr3	48704424	48706425	Breast
chr3	48707765	48709766	Lung
chr3	48713740	48715741	Breast
chr3	48721976	48723977	Intestine
chr3	48722507	48724508	Intestine
chr3	48740660	48742661	Heart
chr3	48746943	48748944	Breast
chr3	48768539	48770540	Breast
chr3	48783651	48785652	Lung
chr3	48798159	48800160	Pancreas
chr3	48808926	48810927	Brain
chr3	48825655	48827656	Ovary
chr3	48831928	48833929	Pancreas
chr3	48845372	48847373	Breast
chr3	48855284	48857285	Intestine
chr3	48888329	48890330	Breast
chr3	48896278	48898279	Intestine
chr3	48896578	48898579	Intestine
chr3	48916938	48918939	Heart
chr3	48917065	48919066	Heart
chr3	48918621	48920622	BloodCell
chr3	48987227	48989228	Ovary
chr3	48998725	49000726	Liver
chr3	49013878	49015879	Heart
chr3	49015850	49017851	Heart
chr3	49016076	49018077	Heart
chr3	49018324	49020325	Ovary
chr3	49018753	49020754	Heart
chr3	49021528	49023529	Heart
chr3	49023071	49025072	Breast
chr3	49025746	49027747	Heart
chr3	49027572	49029573	BloodCell
chr3	49029222	49031223	Breast
chr3	49032887	49034888	Breast
chr3	49097491	49099492	Breast
chr3	49104569	49106570	Heart
chr3	49116765	49118766	Breast
chr3	49120997	49122998	Heart
chr3	49124257	49126258	Brain
chr3	49173590	49175591	Heart
chr3	49173777	49175778	Heart
chr3	49218663	49220664	Ovary
chr3	49247348	49249349	Ovary
chr3	49264532	49266533	Ovary
chr3	49265497	49267498	Ovary
chr3	49265802	49267803	Ovary
chr3	49267025	49269026	Ovary
chr3	49271055	49273056	Ovary
chr3	49278568	49280569	Lung
chr3	49313136	49315137	Brain
chr3	49334547	49336548	Brain
chr3	49334750	49336751	Brain
chr3	49342446	49344447	Brain
chr3	49345966	49347967	Breast
chr3	49346185	49348186	Lung
chr3	49350406	49352407	Breast
chr3	49350650	49352651	Lung
chr3	49355046	49357047	Heart
chr3	49355846	49357847	Heart
chr3	49358838	49360839	Kidney
chr3	49376696	49378697	Kidney
chr3	49387596	49389597	Lung
chr3	49398664	49400665	Kidney
chr3	49409663	49411664	BloodCell
chr3	49421725	49423726	Intestine
chr3	49427364	49429365	BloodCell
chr3	49443392	49445393	Heart
chr3	49471296	49473297	Breast
chr3	49472816	49474817	Breast
chr3	49475845	49477846	Kidney
chr3	49492992	49494993	Brain
chr3	49499373	49501374	Heart
chr3	49501911	49503912	Breast
chr3	49502743	49504744	Breast
chr3	49509005	49511006	Breast
chr3	49512672	49514673	Pancreas
chr3	49519201	49521202	Breast
chr3	49531335	49533336	Breast
chr3	49538213	49540214	Heart
chr3	49556052	49558053	Brain
chr3	49625534	49627535	Brain
chr3	49640488	49642489	Brain
chr3	49660520	49662521	Pancreas
chr3	49670055	49672056	Heart
chr3	49674265	49676266	Breast
chr3	49674484	49676485	Heart
chr3	49683584	49685585	Intestine
chr3	49689067	49691068	Heart
chr3	49716521	49718522	Heart
chr3	49719053	49721054	Heart
chr3	49719846	49721847	Breast
chr3	49720325	49722326	Heart
chr3	49725002	49727003	Breast
chr3	49745219	49747220	Lung
chr3	49747319	49749320	Kidney
chr3	49774740	49776741	Brain
chr3	49784450	49786451	Heart
chr3	49797950	49799951	Heart
chr3	49798532	49800533	Heart
chr3	49811006	49813007	Heart
chr3	49811544	49813545	Heart
chr3	49866946	49868947	Liver
chr3	49881393	49883394	Ovary
chr3	49900847	49902848	Intestine
chr3	49902063	49904064	Breast
chr3	49904959	49906960	Intestine
chr3	49930390	49932391	Intestine
chr3	49939803	49941804	BloodCell
chr3	49942692	49944693	Breast
chr3	49949457	49951458	Kidney
chr3	49966525	49968526	Ovary
chr3	49972505	49974506	Kidney
chr3	50000809	50002810	Brain
chr3	50027645	50029646	Kidney
chr3	50034274	50036275	Intestine
chr3	50067271	50069272	Kidney
chr3	50081559	50083560	BloodCell
chr3	50082803	50084804	Breast
chr3	50087277	50089278	Breast
chr3	50094569	50096570	Intestine
chr3	50111726	50113727	Breast
chr3	50118128	50120129	Breast
chr3	50122195	50124196	Heart
chr3	50128883	50130884	Heart
chr3	50132717	50134718	Heart
chr3	50134219	50136220	Heart
chr3	50135388	50137389	Breast
chr3	50135875	50137876	Breast
chr3	50150526	50152527	Intestine
chr3	50153191	50155192	Breast
chr3	50154703	50156704	Breast
chr3	50155101	50157102	Breast
chr3	50162508	50164509	Heart
chr3	50162827	50164828	Breast
chr3	50166287	50168288	Heart
chr3	50170128	50172129	Heart
chr3	50172097	50174098	Intestine
chr3	50183432	50185433	Breast
chr3	50189233	50191234	Ovary
chr3	50192950	50194951	Breast
chr3	50202522	50204523	Pancreas
chr3	50211142	50213143	Kidney
chr3	50227673	50229674	Ovary
chr3	50229403	50231404	Heart
chr3	50229757	50231758	Heart
chr3	50232824	50234825	Breast
chr3	50234224	50236225	Ovary
chr3	50240257	50242258	Heart
chr3	50246740	50248741	Heart
chr3	50246970	50248971	Heart
chr3	50248153	50250154	Heart
chr3	50251340	50253341	Heart
chr3	50256628	50258629	Breast
chr3	50262009	50264010	Heart
chr3	50263141	50265142	Ovary
chr3	50267136	50269137	Ovary
chr3	50268831	50270832	Intestine
chr3	50272717	50274718	Heart
chr3	50273245	50275246	Heart
chr3	50276388	50278389	Heart
chr3	50278304	50280305	Heart
chr3	50284422	50286423	Breast
chr3	50290077	50292078	Intestine
chr3	50319843	50321844	BloodCell
chr3	50325160	50327161	Heart
chr3	50326355	50328356	Breast
chr3	50330727	50332728	Heart
chr3	50334177	50336178	Breast
chr3	50335393	50337394	Breast
chr3	50338228	50340229	BloodCell
chr3	50341152	50343153	Heart
chr3	50341926	50343927	Heart
chr3	50347543	50349544	Heart
chr3	50348537	50350538	Heart
chr3	50351037	50353038	Ovary
chr3	50356537	50358538	Intestine
chr3	50357635	50359636	Ovary
chr3	50359401	50361402	Ovary
chr3	50367427	50369428	Heart
chr3	50371544	50373545	Intestine
chr3	50388110	50390111	Heart
chr3	50404451	50406452	BloodCell
chr3	50416143	50418144	Brain
chr3	50429995	50431996	Brain
chr3	50489553	50491554	Heart
chr3	50505858	50507859	Breast
chr3	50524389	50526390	Brain
chr3	50533902	50535903	Kidney
chr3	50535727	50537728	Brain
chr3	50535965	50537966	Brain
chr3	50539623	50541624	Heart
chr3	50548383	50550384	Brain
chr3	50562051	50564052	Lung
chr3	50567664	50569665	Ovary
chr3	50573272	50575273	BloodCell
chr3	50573689	50575690	BloodCell
chr3	50587696	50589697	BloodCell
chr3	50594199	50596200	Breast
chr3	50613668	50615669	Ovary
chr3	50618065	50620066	Intestine
chr3	50619922	50621923	Kidney
chr3	50622816	50624817	Heart
chr3	50623132	50625133	BloodCell
chr3	50623314	50625315	BloodCell
chr3	50631742	50633743	Breast
chr3	50638224	50640225	Kidney
chr3	50648517	50650518	Heart
chr3	50648763	50650764	Brain
chr3	50665914	50667915	Brain
chr3	50670525	50672526	Kidney
chr3	50686296	50688297	Pancreas
chr3	50825027	50827028	Kidney
chr3	50829685	50831686	Brain
chr3	50858667	50860668	Brain
chr3	51274234	51276235	Breast
chr3	51282631	51284632	Lung
chr3	51310240	51312241	BloodCell
chr3	51340553	51342554	Brain
chr3	51380355	51382356	Heart
chr3	51389447	51391448	Ovary
chr3	51465145	51467146	Breast
chr3	51474821	51476822	Intestine
chr3	51518974	51520975	Breast
chr3	51537205	51539206	BloodCell
chr3	51558463	51560464	Brain
chr3	51558623	51560624	Pancreas
chr3	51567204	51569205	Brain
chr3	51668948	51670949	Ovary
chr3	51674282	51676283	Kidney
chr3	51703766	51705767	Brain
chr3	51706050	51708051	Liver
chr3	51954370	51956371	Brain
chr3	51961998	51963999	Ovary
chr3	51963331	51965332	Brain
chr3	51983465	51985466	Heart
chr3	51993402	51995403	Breast
chr3	52001473	52003474	Heart
chr3	52001615	52003616	Ovary
chr3	52004132	52006133	Ovary
chr3	52006529	52008530	Brain
chr3	52017767	52019768	Breast
chr3	52022554	52024555	Heart
chr3	52024860	52026861	Heart
chr3	52028012	52030013	Heart
chr3	52040977	52042978	Heart
chr3	52044081	52046082	Heart
chr3	52044540	52046541	Heart
chr3	52046857	52048858	Brain
chr3	52058331	52060332	Heart
chr3	52061419	52063420	Heart
chr3	52063377	52065378	Breast
chr3	52065830	52067831	Breast
chr3	52070583	52072584	Breast
chr3	52071625	52073626	Brain
chr3	52073421	52075422	Heart
chr3	52089776	52091777	Heart
chr3	52090544	52092545	Heart
chr3	52091137	52093138	Brain
chr3	52107378	52109379	Brain
chr3	52108781	52110782	Pancreas
chr3	52117362	52119363	Brain
chr3	52121663	52123664	Heart
chr3	52130111	52132112	Brain
chr3	52136066	52138067	Breast
chr3	52137124	52139125	Breast
chr3	52159875	52161876	Brain
chr3	52181332	52183333	Heart
chr3	52194205	52196206	Ovary
chr3	52195836	52197837	Intestine
chr3	52217219	52219220	Intestine
chr3	52231761	52233762	Heart
chr3	52233188	52235189	Brain
chr3	52240196	52242197	BloodCell
chr3	52242569	52244570	BloodCell
chr3	52242817	52244818	Heart
chr3	52245836	52247837	Heart
chr3	52251668	52253669	BloodCell
chr3	52254523	52256524	Brain
chr3	52264252	52266253	Breast
chr3	52269050	52271051	BloodCell
chr3	52270036	52272037	BloodCell
chr3	52276316	52278317	BloodCell
chr3	52280609	52282610	Intestine
chr3	52281648	52283649	Intestine
chr3	52284669	52286670	Kidney
chr3	52290863	52292864	Heart
chr3	52296931	52298932	Ovary
chr3	52298603	52300604	Ovary
chr3	52306809	52308810	Intestine
chr3	52307510	52309511	Intestine
chr3	52310033	52312034	BloodCell
chr3	52316316	52318317	Breast
chr3	52317414	52319415	Breast
chr3	52338995	52340996	BloodCell
chr3	52346315	52348316	Heart
chr3	52353774	52355775	Heart
chr3	52365750	52367751	Brain
chr3	52371212	52373213	Heart
chr3	52372055	52374056	Heart
chr3	52377843	52379844	Ovary
chr3	52408286	52410287	Ovary
chr3	52410961	52412962	Heart
chr3	52422404	52424405	Breast
chr3	52431884	52433885	Breast
chr3	52434343	52436344	Breast
chr3	52445813	52447814	Heart
chr3	52452175	52454176	Heart
chr3	52465717	52467718	Breast
chr3	52470125	52472126	Breast
chr3	52479138	52481139	Ovary
chr3	52479468	52481469	Ovary
chr3	52490062	52492063	Breast
chr3	52498313	52500314	Heart
chr3	52523277	52525278	Heart
chr3	52523481	52525482	Heart
chr3	52531406	52533407	Heart
chr3	52536851	52538852	Brain
chr3	52537288	52539289	Heart
chr3	52553535	52555536	Pancreas
chr3	52555020	52557021	Ovary
chr3	52592316	52594317	Brain
chr3	52682759	52684760	Heart
chr3	52685496	52687497	BloodCell
chr3	52692299	52694300	Breast
chr3	52692574	52694575	Breast
chr3	52698562	52700563	Breast
chr3	52714074	52716075	Intestine
chr3	52741601	52743602	BloodCell
chr3	52786679	52788680	Heart
chr3	52786961	52788962	Heart
chr3	52793715	52795716	Heart
chr3	52794283	52796284	Heart
chr3	52814463	52816464	Breast
chr3	52826619	52828620	Kidney
chr3	52831715	52833716	Heart
chr3	52835188	52837189	Heart
chr3	52844813	52846814	Heart
chr3	52847837	52849838	Kidney
chr3	52891667	52893668	BloodCell
chr3	52896160	52898161	Heart
chr3	52912139	52914140	Pancreas
chr3	52930245	52932246	Intestine
chr3	52930578	52932579	Intestine
chr3	52982983	52984984	BloodCell
chr3	52983187	52985188	BloodCell
chr3	53005066	53007067	Intestine
chr3	53026694	53028695	Pancreas
chr3	53034222	53036223	Intestine
chr3	53072164	53074165	BloodCell
chr3	53072723	53074724	Breast
chr3	53073456	53075457	Heart
chr3	53083937	53085938	Heart
chr3	53088754	53090755	Breast
chr3	53108733	53110734	Ovary
chr3	53112494	53114495	Ovary
chr3	53113840	53115841	Lung
chr3	53124315	53126316	Brain
chr3	53130388	53132389	Intestine
chr3	53131505	53133506	Intestine
chr3	53144328	53146329	Intestine
chr3	53144840	53146841	Intestine
chr3	53153210	53155211	Brain
chr3	53154024	53156025	Breast
chr3	53162901	53164902	Breast
chr3	53165671	53167672	Heart
chr3	53166622	53168623	Brain
chr3	53168833	53170834	Heart
chr3	53168962	53170963	Heart
chr3	53180007	53182008	Breast
chr3	53193329	53195330	Kidney
chr3	53195648	53197649	Heart
chr3	53223118	53225119	Heart
chr3	53224419	53226420	Heart
chr3	53231963	53233964	Heart
chr3	53237629	53239630	Ovary
chr3	53240707	53242708	Heart
chr3	53241397	53243398	Pancreas
chr3	53248820	53250821	Heart
chr3	53249226	53251227	Heart
chr3	53250165	53252166	Heart
chr3	53253566	53255567	Liver
chr3	53253690	53255691	Pancreas
chr3	53258221	53260222	Brain
chr3	53286288	53288289	Brain
chr3	53286448	53288449	Brain
chr3	53327209	53329210	Liver
chr3	53327825	53329826	Liver
chr3	53341493	53343494	Intestine
chr3	53347801	53349802	Heart
chr3	53381358	53383359	Lung
chr3	53478236	53480237	Intestine
chr3	53478426	53480427	Intestine
chr3	53492803	53494804	Intestine
chr3	53493654	53495655	Liver
chr3	53494867	53496868	Liver
chr3	53495200	53497201	Breast
chr3	53501745	53503746	Brain
chr3	53502054	53504055	Brain
chr3	53517577	53519578	Ovary
chr3	53522539	53524540	Breast
chr3	53525533	53527534	Intestine
chr3	53529390	53531391	Brain
chr3	53544810	53546811	Breast
chr3	53550562	53552563	Breast
chr3	53664039	53666040	Breast
chr3	53674272	53676273	Heart
chr3	53704514	53706515	Kidney
chr3	53707123	53709124	Breast
chr3	53720360	53722361	Kidney
chr3	53728860	53730861	Intestine
chr3	53739122	53741123	Kidney
chr3	53763560	53765561	Pancreas
chr3	53775007	53777008	Lung
chr3	53776027	53778028	Lung
chr3	53780016	53782017	Breast
chr3	53793745	53795746	Lung
chr3	53795406	53797407	Intestine
chr3	53799243	53801244	Breast
chr3	53805935	53807936	Kidney
chr3	53836530	53838531	Breast
chr3	53889687	53891688	Intestine
chr3	53889898	53891899	Intestine
chr3	53899849	53901850	Intestine
chr3	53926720	53928721	Brain
chr3	54002186	54004187	Brain
chr3	54004887	54006888	Brain
chr3	54032906	54034907	Breast
chr3	54033852	54035853	Brain
chr3	54046730	54048731	Lung
chr3	54061774	54063775	Kidney
chr3	54097282	54099283	Brain
chr3	54120670	54122671	Ovary
chr3	54120956	54122957	Ovary
chr3	54133996	54135997	Brain
chr3	54156988	54158989	Brain
chr3	54157327	54159328	Brain
chr3	54177013	54179014	Brain
chr3	54270018	54272019	Brain
chr3	54321752	54323753	Brain
chr3	54323243	54325244	Brain
chr3	54373630	54375631	Liver
chr3	54382478	54384479	Brain
chr3	54382669	54384670	Brain
chr3	54442658	54444659	Breast
chr3	54557289	54559290	Breast
chr3	54632664	54634665	Breast
chr3	54639165	54641166	Breast
chr3	54658529	54660530	Brain
chr3	54669824	54671825	Intestine
chr3	54703123	54705124	Brain
chr3	54840549	54842550	Liver
chr3	54871092	54873093	Breast
chr3	54904450	54906451	Kidney
chr3	54907912	54909913	Brain
chr3	54908083	54910084	Brain
chr3	54930427	54932428	Brain
chr3	54931815	54933816	Brain
chr3	54953170	54955171	Kidney
chr3	54953802	54955803	Liver
chr3	54961366	54963367	Lung
chr3	54999750	55001751	Kidney
chr3	55161236	55163237	Kidney
chr3	55168666	55170667	Kidney
chr3	55168879	55170880	Kidney
chr3	55180133	55182134	Liver
chr3	55201559	55203560	Kidney
chr3	55202233	55204234	Kidney
chr3	55243477	55245478	Pancreas
chr3	55271480	55273481	Ovary
chr3	55312908	55314909	Breast
chr3	55321871	55323872	Liver
chr3	55326394	55328395	Kidney
chr3	55433960	55435961	Intestine
chr3	55453323	55455324	Kidney
chr3	55466312	55468313	Kidney
chr3	55485695	55487696	Pancreas
chr3	55488455	55490456	Ovary
chr3	55490918	55492919	Ovary
chr3	55504366	55506367	Breast
chr3	55517605	55519606	Kidney
chr3	55520865	55522866	Breast
chr3	55525572	55527573	Pancreas
chr3	55525852	55527853	Breast
chr3	55527246	55529247	Breast
chr3	55534044	55536045	Kidney
chr3	55566827	55568828	Liver
chr3	55591029	55593030	Brain
chr3	55614844	55616845	Breast
chr3	55637405	55639406	Breast
chr3	55661842	55663843	Lung
chr3	55668252	55670253	Breast
chr3	55672920	55674921	Liver
chr3	55683040	55685041	Brain
chr3	55689415	55691416	Ovary
chr3	55708606	55710607	Ovary
chr3	55708855	55710856	Ovary
chr3	55721293	55723294	Liver
chr3	55765499	55767500	Pancreas
chr3	55794886	55796887	Kidney
chr3	55812921	55814922	Breast
chr3	55859587	55861588	Brain
chr3	55867464	55869465	Brain
chr3	55884102	55886103	Lung
chr3	55884914	55886915	Lung
chr3	55950553	55952554	Kidney
chr3	56021857	56023858	Ovary
chr3	56049492	56051493	Ovary
chr3	56132639	56134640	Kidney
chr3	56138999	56141000	Kidney
chr3	56152716	56154717	Brain
chr3	56199281	56201282	Brain
chr3	56290539	56292540	Kidney
chr3	56302818	56304819	Heart
chr3	56356467	56358468	Kidney
chr3	56370247	56372248	Brain
chr3	56442829	56444830	Brain
chr3	56443757	56445758	Brain
chr3	56444404	56446405	Brain
chr3	56466950	56468951	Ovary
chr3	56620943	56622944	Pancreas
chr3	56677748	56679749	Breast
chr3	56692896	56694897	Breast
chr3	56694084	56696085	BloodCell
chr3	56701343	56703344	Ovary
chr3	56723740	56725741	Kidney
chr3	56747289	56749290	Heart
chr3	56786574	56788575	BloodCell
chr3	56787694	56789695	Breast
chr3	56794334	56796335	Pancreas
chr3	56794930	56796931	BloodCell
chr3	56795120	56797121	Pancreas
chr3	56795291	56797292	Pancreas
chr3	56796192	56798193	Pancreas
chr3	56805438	56807439	Brain
chr3	56810474	56812475	Breast
chr3	56812871	56814872	Breast
chr3	56834867	56836868	Lung
chr3	56851153	56853154	Lung
chr3	56861440	56863441	Brain
chr3	56886631	56888632	BloodCell
chr3	56888324	56890325	Ovary
chr3	56889819	56891820	BloodCell
chr3	56889974	56891975	BloodCell
chr3	56894304	56896305	Brain
chr3	56904084	56906085	Intestine
chr3	56915054	56917055	BloodCell
chr3	56915895	56917896	BloodCell
chr3	56916438	56918439	BloodCell
chr3	56918308	56920309	BloodCell
chr3	56918879	56920880	BloodCell
chr3	56921154	56923155	Heart
chr3	56927905	56929906	BloodCell
chr3	56929920	56931921	Lung
chr3	56951993	56953994	Intestine
chr3	56969584	56971585	Ovary
chr3	56969811	56971812	Ovary
chr3	56970590	56972591	Ovary
chr3	56973435	56975436	Brain
chr3	56977086	56979087	Ovary
chr3	56983852	56985853	Ovary
chr3	56987515	56989516	Intestine
chr3	56994585	56996586	BloodCell
chr3	56996272	56998273	Ovary
chr3	57002881	57004882	Breast
chr3	57007698	57009699	Heart
chr3	57010066	57012067	Ovary
chr3	57040913	57042914	Heart
chr3	57042753	57044754	Kidney
chr3	57047121	57049122	Breast
chr3	57047293	57049294	Brain
chr3	57047358	57049359	Pancreas
chr3	57061225	57063226	Ovary
chr3	57067984	57069985	Kidney
chr3	57085380	57087381	Brain
chr3	57108753	57110754	Breast
chr3	57113305	57115306	Breast
chr3	57127361	57129362	Kidney
chr3	57148776	57150777	Breast
chr3	57153683	57155684	Breast
chr3	57154463	57156464	Breast
chr3	57160027	57162028	Ovary
chr3	57162912	57164913	Ovary
chr3	57225288	57227289	Pancreas
chr3	57382140	57384141	Kidney
chr3	57382605	57384606	Kidney
chr3	57450975	57452976	Intestine
chr3	57517703	57519704	Kidney
chr3	57554578	57556579	BloodCell
chr3	57555910	57557911	Heart
chr3	57556237	57558238	BloodCell
chr3	57589049	57591050	Breast
chr3	57590811	57592812	Intestine
chr3	57594376	57596377	Intestine
chr3	57594532	57596533	Lung
chr3	57595126	57597127	BloodCell
chr3	57597523	57599524	Ovary
chr3	57604157	57606158	Intestine
chr3	57627124	57629125	Brain
chr3	57751778	57753779	Intestine
chr3	57756648	57758649	Ovary
chr3	57756912	57758913	Intestine
chr3	57769297	57771298	Brain
chr3	57787438	57789439	Kidney
chr3	57814245	57816246	BloodCell
chr3	57826654	57828655	Kidney
chr3	57854479	57856480	Kidney
chr3	57941139	57943140	Breast
chr3	57948391	57950392	Breast
chr3	57950806	57952807	Heart
chr3	57957904	57959905	Intestine
chr3	57961171	57963172	Intestine
chr3	57965970	57967971	Intestine
chr3	57967709	57969710	Intestine
chr3	57972613	57974614	Intestine
chr3	57982466	57984467	Heart
chr3	57988351	57990352	Intestine
chr3	57991894	57993895	Brain
chr3	57997003	57999004	Intestine
chr3	57999029	58001030	Breast
chr3	58001181	58003182	Breast
chr3	58005897	58007898	Lung
chr3	58006610	58008611	Heart
chr3	58008705	58010706	Breast
chr3	58009856	58011857	Breast
chr3	58014739	58016740	Brain
chr3	58018105	58020106	Intestine
chr3	58020264	58022265	Heart
chr3	58020593	58022594	Breast
chr3	58021145	58023146	Breast
chr3	58034671	58036672	Intestine
chr3	58035487	58037488	Breast
chr3	58037353	58039354	Breast
chr3	58046995	58048996	Kidney
chr3	58047597	58049598	Pancreas
chr3	58057851	58059852	Pancreas
chr3	58064953	58066954	Liver
chr3	58093007	58095008	Kidney
chr3	58103454	58105455	Breast
chr3	58103942	58105943	Breast
chr3	58110564	58112565	Intestine
chr3	58115559	58117560	BloodCell
chr3	58119475	58121476	Ovary
chr3	58156818	58158819	Liver
chr3	58172443	58174444	Intestine
chr3	58176003	58178004	Lung
chr3	58176535	58178536	Ovary
chr3	58189366	58191367	Heart
chr3	58205538	58207539	Lung
chr3	58221408	58223409	Liver
chr3	58223116	58225117	Brain
chr3	58233857	58235858	Kidney
chr3	58238017	58240018	Ovary
chr3	58259577	58261578	Kidney
chr3	58286565	58288566	Brain
chr3	58287128	58289129	Ovary
chr3	58304311	58306312	Breast
chr3	58307936	58309937	BloodCell
chr3	58353373	58355374	BloodCell
chr3	58354318	58356319	Brain
chr3	58433745	58435746	Heart
chr3	58435137	58437138	Brain
chr3	58462259	58464260	Intestine
chr3	58470126	58472127	Intestine
chr3	58562874	58564875	Lung
chr3	58572010	58574011	Breast
chr3	58575447	58577448	Breast
chr3	58575907	58577908	Brain
chr3	58585213	58587214	Kidney
chr3	58595114	58597115	Breast
chr3	58602841	58604842	Brain
chr3	58609065	58611066	Kidney
chr3	58612516	58614517	Heart
chr3	58613063	58615064	Breast
chr3	58615264	58617265	Breast
chr3	58618514	58620515	Breast
chr3	58619589	58621590	Breast
chr3	58627191	58629192	Breast
chr3	58627864	58629865	Intestine
chr3	58628493	58630494	Intestine
chr3	58645685	58647686	Breast
chr3	58656736	58658737	Intestine
chr3	58664617	58666618	Intestine
chr3	58665904	58667905	Intestine
chr3	58666426	58668427	Intestine
chr3	58669711	58671712	Intestine
chr3	58671692	58673693	Intestine
chr3	58679225	58681226	Intestine
chr3	58682049	58684050	Breast
chr3	58682588	58684589	Kidney
chr3	58682703	58684704	Kidney
chr3	58689673	58691674	Intestine
chr3	58689853	58691854	Intestine
chr3	58719711	58721712	Intestine
chr3	58741454	58743455	Intestine
chr3	58792227	58794228	Brain
chr3	58834285	58836286	Lung
chr3	58988391	58990392	Lung
chr3	59006393	59008394	Kidney
chr3	59049900	59051901	Ovary
chr3	59189187	59191188	Intestine
chr3	59190792	59192793	Lung
chr3	59243530	59245531	Breast
chr3	59246770	59248771	Breast
chr3	59248209	59250210	Brain
chr3	59267320	59269321	Lung
chr3	59325390	59327391	Lung
chr3	59373629	59375630	Breast
chr3	59407423	59409424	Kidney
chr3	59421452	59423453	Lung
chr3	59425055	59427056	BloodCell
chr3	59431848	59433849	Lung
chr3	59435307	59437308	Pancreas
chr3	59451541	59453542	BloodCell
chr3	59562267	59564268	Lung
chr3	59565200	59567201	Breast
chr3	59569048	59571049	Breast
chr3	59609884	59611885	Breast
chr3	59643861	59645862	Breast
chr3	59697245	59699246	Breast
chr3	59708926	59710927	Breast
chr3	59750383	59752384	Breast
chr3	59765341	59767342	Pancreas
chr3	59771984	59773985	BloodCell
chr3	59773166	59775167	Breast
chr3	59808235	59810236	Kidney
chr3	59808818	59810819	Breast
chr3	59812402	59814403	Breast
chr3	59819667	59821668	Lung
chr3	59861897	59863898	Lung
chr3	60009306	60011307	BloodCell
chr3	60009501	60011502	BloodCell
chr3	60080894	60082895	BloodCell
chr3	60086021	60088022	Brain
chr3	60101399	60103400	Intestine
chr3	60124901	60126902	Brain
chr3	60198500	60200501	Brain
chr3	60226156	60228157	Kidney
chr3	60239772	60241773	Intestine
chr3	60249372	60251373	Kidney
chr3	60276620	60278621	Brain
chr3	60455364	60457365	Brain
chr3	60459929	60461930	Brain
chr3	60460364	60462365	Brain
chr3	60535609	60537610	Kidney
chr3	60572679	60574680	Brain
chr3	60588302	60590303	Brain
chr3	60636109	60638110	Kidney
chr3	60741720	60743721	Kidney
chr3	60742059	60744060	Liver
chr3	60745297	60747298	Kidney
chr3	60769758	60771759	Breast
chr3	60775162	60777163	Breast
chr3	60948402	60950403	Brain
chr3	60979498	60981499	Brain
chr3	60989372	60991373	Brain
chr3	61029671	61031672	Kidney
chr3	61051967	61053968	Pancreas
chr3	61056449	61058450	Pancreas
chr3	61146489	61148490	Brain
chr3	61249510	61251511	Intestine
chr3	61287650	61289651	Brain
chr3	61298541	61300542	Kidney
chr3	61303124	61305125	Breast
chr3	61331333	61333334	Kidney
chr3	61352562	61354563	Brain
chr3	61377519	61379520	Kidney
chr3	61561496	61563497	Ovary
chr3	61575068	61577069	Breast
chr3	61577860	61579861	Breast
chr3	61625703	61627704	Pancreas
chr3	61629682	61631683	Kidney
chr3	61654128	61656129	Intestine
chr3	61656177	61658178	Breast
chr3	61662090	61664091	Lung
chr3	61666591	61668592	Intestine
chr3	61667435	61669436	Brain
chr3	61681792	61683793	Lung
chr3	61682117	61684118	Lung
chr3	61686405	61688406	Intestine
chr3	61725144	61727145	Intestine
chr3	61733062	61735063	Ovary
chr3	61813830	61815831	Intestine
chr3	61903568	61905569	Liver
chr3	61923543	61925544	Brain
chr3	61926119	61928120	Brain
chr3	61939392	61941393	Kidney
chr3	61945830	61947831	Brain
chr3	61947964	61949965	Brain
chr3	61954670	61956671	Pancreas
chr3	61963801	61965802	Kidney
chr3	61965413	61967414	Kidney
chr3	62038007	62040008	Ovary
chr3	62038771	62040772	Ovary
chr3	62050782	62052783	Intestine
chr3	62083295	62085296	Brain
chr3	62127251	62129252	Brain
chr3	62133446	62135447	Heart
chr3	62139230	62141231	Heart
chr3	62141441	62143442	Kidney
chr3	62169047	62171048	Kidney
chr3	62185919	62187920	Ovary
chr3	62252003	62254004	Brain
chr3	62362452	62364453	Breast
chr3	62364372	62366373	Brain
chr3	62364670	62366671	Brain
chr3	62371170	62373171	Breast
chr3	62499735	62501736	Brain
chr3	62500040	62502041	Breast
chr3	62503447	62505448	Brain
chr3	62520896	62522897	Intestine
chr3	62528425	62530426	Liver
chr3	62530660	62532661	Brain
chr3	62559427	62561428	Kidney
chr3	62583839	62585840	Brain
chr3	62586379	62588380	Lung
chr3	62600662	62602663	Lung
chr3	62605909	62607910	Breast
chr3	62613776	62615777	Lung
chr3	62717216	62719217	Lung
chr3	62731206	62733207	Intestine
chr3	62921346	62923347	Intestine
chr3	62934984	62936985	Intestine
chr3	62935793	62937794	Intestine
chr3	62964523	62966524	Kidney
chr3	63042060	63044061	Brain
chr3	63045377	63047378	Intestine
chr3	63046236	63048237	Intestine
chr3	63051095	63053096	Brain
chr3	63069223	63071224	Pancreas
chr3	63088231	63090232	Pancreas
chr3	63134338	63136339	Brain
chr3	63134485	63136486	Brain
chr3	63327548	63329549	Kidney
chr3	63351080	63353081	Intestine
chr3	63351305	63353306	Brain
chr3	63363713	63365714	Kidney
chr3	63386654	63388655	Kidney
chr3	63390041	63392042	Lung
chr3	63412290	63414291	Brain
chr3	63413114	63415115	Brain
chr3	63449814	63451815	Intestine
chr3	63450266	63452267	Intestine
chr3	63470922	63472923	Brain
chr3	63472948	63474949	Brain
chr3	63499407	63501408	Intestine
chr3	63586590	63588591	Brain
chr3	63656007	63658008	Kidney
chr3	63753218	63755219	Brain
chr3	63753903	63755904	Brain
chr3	63808853	63810854	Kidney
chr3	63856506	63858507	Kidney
chr3	63863762	63865763	BloodCell
chr3	63863906	63865907	BloodCell
chr3	63933682	63935683	BloodCell
chr3	63933901	63935902	BloodCell
chr3	63936963	63938964	Kidney
chr3	63945977	63947978	Pancreas
chr3	63966082	63968083	Intestine
chr3	63968034	63970035	BloodCell
chr3	63971416	63973417	Kidney
chr3	63972653	63974654	Pancreas
chr3	63981235	63983236	Breast
chr3	63998576	64000577	Pancreas
chr3	64021931	64023932	Breast
chr3	64062776	64064777	Lung
chr3	64089864	64091865	Breast
chr3	64129639	64131640	Brain
chr3	64134088	64136089	Brain
chr3	64149810	64151811	Heart
chr3	64150669	64152670	Lung
chr3	64157604	64159605	Breast
chr3	64162505	64164506	Breast
chr3	64184640	64186641	Lung
chr3	64206144	64208145	Ovary
chr3	64223398	64225399	Brain
chr3	64229137	64231138	Kidney
chr3	64239677	64241678	Kidney
chr3	64256592	64258593	Heart
chr3	64272007	64274008	Brain
chr3	64330757	64332758	Breast
chr3	64340609	64342610	Kidney
chr3	64343302	64345303	Kidney
chr3	64353416	64355417	Kidney
chr3	64367894	64369895	Pancreas
chr3	64393905	64395906	Brain
chr3	64416982	64418983	Kidney
chr3	64436389	64438390	Kidney
chr3	64438025	64440026	Brain
chr3	64450546	64452547	Breast
chr3	64455820	64457821	Breast
chr3	64461390	64463391	Kidney
chr3	64462721	64464722	Liver
chr3	64463185	64465186	Brain
chr3	64488875	64490876	Breast
chr3	64496003	64498004	Kidney
chr3	64536965	64538966	Breast
chr3	64538234	64540235	Breast
chr3	64540973	64542974	Kidney
chr3	64547611	64549612	Ovary
chr3	64583362	64585363	Ovary
chr3	64593393	64595394	Ovary
chr3	64611613	64613614	Ovary
chr3	64618330	64620331	Brain
chr3	64618455	64620456	Brain
chr3	64649169	64651170	Kidney
chr3	64649906	64651907	Kidney
chr3	64666357	64668358	Ovary
chr3	64673682	64675683	Kidney
chr3	64673958	64675959	Kidney
chr3	64763236	64765237	Intestine
chr3	64763505	64765506	Intestine
chr3	64798805	64800806	Intestine
chr3	64813593	64815594	Breast
chr3	64847955	64849956	Ovary
chr3	64866445	64868446	Intestine
chr3	64888105	64890106	Ovary
chr3	64905242	64907243	Kidney
chr3	64935789	64937790	Kidney
chr3	64957395	64959396	Pancreas
chr3	64973606	64975607	Kidney
chr3	64984292	64986293	Kidney
chr3	64987448	64989449	Kidney
chr3	65005431	65007432	Kidney
chr3	65018024	65020025	Pancreas
chr3	65038763	65040764	Kidney
chr3	65111985	65113986	Ovary
chr3	65125759	65127760	Kidney
chr3	65126257	65128258	Kidney
chr3	65129951	65131952	Kidney
chr3	65177895	65179896	Kidney
chr3	65195889	65197890	Kidney
chr3	65302639	65304640	Breast
chr3	65333232	65335233	Ovary
chr3	65337823	65339824	Kidney
chr3	65350014	65352015	Intestine
chr3	65400682	65402683	Brain
chr3	65484091	65486092	Kidney
chr3	65485280	65487281	Brain
chr3	65525877	65527878	Kidney
chr3	65549305	65551306	Intestine
chr3	65593616	65595617	Brain
chr3	65595798	65597799	Brain
chr3	65618539	65620540	Brain
chr3	65619072	65621073	Brain
chr3	65684785	65686786	Brain
chr3	65758394	65760395	Brain
chr3	65784273	65786274	Lung
chr3	65796542	65798543	Breast
chr3	65810470	65812471	Brain
chr3	65830142	65832143	Brain
chr3	65835230	65837231	Lung
chr3	65851062	65853063	Lung
chr3	65860922	65862923	Breast
chr3	65900354	65902355	Breast
chr3	65936465	65938466	Breast
chr3	65951571	65953572	Breast
chr3	65955392	65957393	Intestine
chr3	66003452	66005453	Breast
chr3	66032109	66034110	Breast
chr3	66035806	66037807	Liver
chr3	66052943	66054944	Pancreas
chr3	66062302	66064303	Breast
chr3	66076299	66078300	Liver
chr3	66079285	66081286	Intestine
chr3	66107091	66109092	Breast
chr3	66120490	66122491	Kidney
chr3	66132568	66134569	Lung
chr3	66143993	66145994	Kidney
chr3	66144285	66146286	Kidney
chr3	66153012	66155013	Kidney
chr3	66176206	66178207	Brain
chr3	66199351	66201352	Breast
chr3	66296684	66298685	Pancreas
chr3	66311223	66313224	BloodCell
chr3	66343939	66345940	Intestine
chr3	66347925	66349926	Brain
chr3	66370508	66372509	Brain
chr3	66376999	66379000	BloodCell
chr3	66386111	66388112	Brain
chr3	66393236	66395237	BloodCell
chr3	66393517	66395518	Heart
chr3	66394142	66396143	Heart
chr3	66404229	66406230	Heart
chr3	66406128	66408129	Brain
chr3	66406400	66408401	Heart
chr3	66407771	66409772	Ovary
chr3	66407933	66409934	Ovary
chr3	66412358	66414359	Kidney
chr3	66418077	66420078	Brain
chr3	66423042	66425043	Ovary
chr3	66431334	66433335	Heart
chr3	66432026	66434027	Breast
chr3	66432482	66434483	Breast
chr3	66435592	66437593	Breast
chr3	66437311	66439312	Ovary
chr3	66438109	66440110	Ovary
chr3	66439212	66441213	Ovary
chr3	66439605	66441606	Breast
chr3	66448622	66450623	Breast
chr3	66448874	66450875	Brain
chr3	66450963	66452964	Ovary
chr3	66453297	66455298	Brain
chr3	66456073	66458074	Brain
chr3	66463295	66465296	Lung
chr3	66464271	66466272	Pancreas
chr3	66465791	66467792	Brain
chr3	66472015	66474016	BloodCell
chr3	66472365	66474366	BloodCell
chr3	66472839	66474840	Kidney
chr3	66475925	66477926	Intestine
chr3	66478117	66480118	Intestine
chr3	66479950	66481951	BloodCell
chr3	66480850	66482851	BloodCell
chr3	66485841	66487842	Pancreas
chr3	66492632	66494633	Intestine
chr3	66494895	66496896	Intestine
chr3	66495489	66497490	Intestine
chr3	66496015	66498016	BloodCell
chr3	66497456	66499457	Pancreas
chr3	66498728	66500729	BloodCell
chr3	66506993	66508994	Intestine
chr3	66519864	66521865	Kidney
chr3	66529687	66531688	Breast
chr3	66577055	66579056	Brain
chr3	66580434	66582435	Intestine
chr3	66582828	66584829	Lung
chr3	66589622	66591623	Breast
chr3	66602550	66604551	Lung
chr3	66654881	66656882	Breast
chr3	66662072	66664073	Kidney
chr3	66662198	66664199	Kidney
chr3	66691948	66693949	Ovary
chr3	66692725	66694726	Ovary
chr3	66728941	66730942	Breast
chr3	66738127	66740128	Lung
chr3	66808776	66810777	Intestine
chr3	66823648	66825649	Pancreas
chr3	66826934	66828935	Pancreas
chr3	66827535	66829536	Pancreas
chr3	66840934	66842935	Brain
chr3	66956568	66958569	Intestine
chr3	66990719	66992720	Lung
chr3	67000246	67002247	Brain
chr3	67017570	67019571	Intestine
chr3	67093988	67095989	Breast
chr3	67175618	67177619	Liver
chr3	67295186	67297187	Kidney
chr3	67380869	67382870	BloodCell
chr3	67467687	67469688	Kidney
chr3	67604568	67606569	Lung
chr3	67609635	67611636	Kidney
chr3	67621889	67623890	Intestine
chr3	67647405	67649406	Intestine
chr3	67655815	67657816	BloodCell
chr3	67661898	67663899	BloodCell
chr3	67808061	67810062	Breast
chr3	67863951	67865952	Pancreas
chr3	67947066	67949067	BloodCell
chr3	68058821	68060822	Kidney
chr3	68088972	68090973	Kidney
chr3	68234272	68236273	Brain
chr3	68305759	68307760	Liver
chr3	68892822	68894823	BloodCell
chr3	68918186	68920187	Liver
chr3	69008127	69010128	Breast
chr3	69032677	69034678	Kidney
chr3	69050115	69052116	Intestine
chr3	69079040	69081041	Ovary
chr3	69081112	69083113	Kidney
chr3	69091134	69093135	BloodCell
chr3	69094050	69096051	BloodCell
chr3	69094812	69096813	Breast
chr3	69095486	69097487	Brain
chr3	69115371	69117372	Brain
chr3	69181120	69183121	Intestine
chr3	69197161	69199162	BloodCell
chr3	69197368	69199369	BloodCell
chr3	69198748	69200749	Intestine
chr3	69200768	69202769	Intestine
chr3	69225309	69227310	Pancreas
chr3	69231665	69233666	Breast
chr3	69236430	69238431	Brain
chr3	69270324	69272325	Brain
chr3	69287981	69289982	Kidney
chr3	69312495	69314496	Intestine
chr3	69329070	69331071	Kidney
chr3	69329792	69331793	Heart
chr3	69330355	69332356	Heart
chr3	69339039	69341040	Heart
chr3	69354161	69356162	Brain
chr3	69369686	69371687	Breast
chr3	69370239	69372240	Breast
chr3	69418468	69420469	Kidney
chr3	69421982	69423983	Lung
chr3	69433028	69435029	Brain
chr3	69448118	69450119	Brain
chr3	69458274	69460275	Brain
chr3	69503438	69505439	Kidney
chr3	69542246	69544247	Brain
chr3	69546691	69548692	Breast
chr3	69648342	69650343	Kidney
chr3	69656236	69658237	Intestine
chr3	69656534	69658535	Intestine
chr3	69690864	69692865	Ovary
chr3	69750995	69752996	Ovary
chr3	69761684	69763685	Lung
chr3	69770290	69772291	Kidney
chr3	69770458	69772459	Kidney
chr3	69791309	69793310	Brain
chr3	69805957	69807958	Kidney
chr3	69820327	69822328	Brain
chr3	69821540	69823541	Kidney
chr3	69856126	69858127	Kidney
chr3	69870419	69872420	Kidney
chr3	69899513	69901514	Brain
chr3	69920835	69922836	Brain
chr3	69925640	69927641	Brain
chr3	69940992	69942993	Kidney
chr3	69983125	69985126	Kidney
chr3	69997857	69999858	Brain
chr3	69999276	70001277	Ovary
chr3	70010762	70012763	Pancreas
chr3	70089528	70091529	Brain
chr3	70109259	70111260	Brain
chr3	70244919	70246920	Brain
chr3	70264043	70266044	Intestine
chr3	70307939	70309940	Brain
chr3	70335491	70337492	Brain
chr3	70360195	70362196	Kidney
chr3	70386582	70388583	Brain
chr3	70530961	70532962	Pancreas
chr3	70532479	70534480	Brain
chr3	70545872	70547873	Brain
chr3	70546416	70548417	Brain
chr3	70571812	70573813	Breast
chr3	70607641	70609642	Kidney
chr3	70702857	70704858	Breast
chr3	70703419	70705420	Breast
chr3	70725251	70727252	Kidney
chr3	70725591	70727592	Kidney
chr3	70737115	70739116	Breast
chr3	70831994	70833995	Kidney
chr3	70860473	70862474	Lung
chr3	70904688	70906689	Kidney
chr3	70962569	70964570	Kidney
chr3	70979851	70981852	BloodCell
chr3	70980309	70982310	Brain
chr3	70982657	70984658	Brain
chr3	71018056	71020057	Brain
chr3	71021767	71023768	Brain
chr3	71031012	71033013	BloodCell
chr3	71050733	71052734	Brain
chr3	71062509	71064510	BloodCell
chr3	71064896	71066897	BloodCell
chr3	71065517	71067518	BloodCell
chr3	71067117	71069118	BloodCell
chr3	71073693	71075694	Kidney
chr3	71074635	71076636	Kidney
chr3	71075805	71077806	Ovary
chr3	71077414	71079415	Intestine
chr3	71077975	71079976	Intestine
chr3	71083039	71085040	BloodCell
chr3	71086959	71088960	BloodCell
chr3	71103310	71105311	Kidney
chr3	71107273	71109274	Pancreas
chr3	71115014	71117015	Breast
chr3	71126275	71128276	BloodCell
chr3	71130111	71132112	BloodCell
chr3	71130999	71133000	Brain
chr3	71162403	71164404	Pancreas
chr3	71162794	71164795	Pancreas
chr3	71172214	71174215	Pancreas
chr3	71172834	71174835	Kidney
chr3	71194661	71196662	Lung
chr3	71205606	71207607	Brain
chr3	71210268	71212269	Ovary
chr3	71224713	71226714	Brain
chr3	71226408	71228409	BloodCell
chr3	71229060	71231061	Ovary
chr3	71245203	71247204	Heart
chr3	71254105	71256106	Intestine
chr3	71255688	71257689	Breast
chr3	71294150	71296151	Kidney
chr3	71305164	71307165	Breast
chr3	71307064	71309065	Brain
chr3	71308020	71310021	BloodCell
chr3	71328109	71330110	Intestine
chr3	71340910	71342911	Kidney
chr3	71358434	71360435	Brain
chr3	71359436	71361437	Kidney
chr3	71373113	71375114	BloodCell
chr3	71388115	71390116	Intestine
chr3	71391497	71393498	BloodCell
chr3	71421132	71423133	BloodCell
chr3	71431789	71433790	BloodCell
chr3	71431977	71433978	BloodCell
chr3	71432814	71434815	Breast
chr3	71433930	71435931	Breast
chr3	71437442	71439443	Breast
chr3	71438215	71440216	Breast
chr3	71440553	71442554	Lung
chr3	71440732	71442733	Breast
chr3	71453363	71455364	BloodCell
chr3	71454207	71456208	BloodCell
chr3	71462862	71464863	Breast
chr3	71485151	71487152	BloodCell
chr3	71486045	71488046	BloodCell
chr3	71486635	71488636	BloodCell
chr3	71488845	71490846	BloodCell
chr3	71489120	71491121	BloodCell
chr3	71491729	71493730	BloodCell
chr3	71497060	71499061	Brain
chr3	71509685	71511686	Kidney
chr3	71510256	71512257	Kidney
chr3	71513796	71515797	Kidney
chr3	71516329	71518330	Kidney
chr3	71516708	71518709	Kidney
chr3	71517279	71519280	Kidney
chr3	71519860	71521861	Brain
chr3	71522869	71524870	Brain
chr3	71524006	71526007	Kidney
chr3	71530109	71532110	Intestine
chr3	71531364	71533365	Breast
chr3	71532330	71534331	Lung
chr3	71535506	71537507	Kidney
chr3	71535760	71537761	Kidney
chr3	71542373	71544374	Heart
chr3	71550500	71552501	Kidney
chr3	71559844	71561845	Kidney
chr3	71568917	71570918	Breast
chr3	71578538	71580539	Brain
chr3	71578765	71580766	Brain
chr3	71579897	71581898	Breast
chr3	71584178	71586179	BloodCell
chr3	71584689	71586690	BloodCell
chr3	71585400	71587401	BloodCell
chr3	71588835	71590836	Breast
chr3	71599860	71601861	Kidney
chr3	71652612	71654613	Breast
chr3	71653022	71655023	Brain
chr3	71653207	71655208	Brain
chr3	71672035	71674036	Breast
chr3	71672746	71674747	Lung
chr3	71684826	71686827	Intestine
chr3	71686436	71688437	Intestine
chr3	71686620	71688621	Intestine
chr3	71686750	71688751	Intestine
chr3	71691348	71693349	Kidney
chr3	71692889	71694890	Pancreas
chr3	71693564	71695565	Lung
chr3	71701422	71703423	BloodCell
chr3	71701586	71703587	BloodCell
chr3	71702281	71704282	Breast
chr3	71706800	71708801	Kidney
chr3	71709131	71711132	BloodCell
chr3	71717247	71719248	BloodCell
chr3	71720758	71722759	BloodCell
chr3	71727787	71729788	Brain
chr3	71734106	71736107	Brain
chr3	71762667	71764668	Brain
chr3	71815350	71817351	Breast
chr3	71890013	71892014	Breast
chr3	71892415	71894416	Brain
chr3	71923960	71925961	Breast
chr3	71924159	71926160	Breast
chr3	71986891	71988892	Breast
chr3	72024215	72026216	Breast
chr3	72031765	72033766	Brain
chr3	72064438	72066439	Brain
chr3	72099179	72101180	Heart
chr3	72099433	72101434	BloodCell
chr3	72100627	72102628	BloodCell
chr3	72107390	72109391	Breast
chr3	72127051	72129052	Lung
chr3	72153102	72155103	Brain
chr3	72154123	72156124	Ovary
chr3	72155177	72157178	Heart
chr3	72176829	72178830	Ovary
chr3	72188468	72190469	Brain
chr3	72209654	72211655	Brain
chr3	72230324	72232325	Brain
chr3	72234533	72236534	Brain
chr3	72246859	72248860	Brain
chr3	72272868	72274869	Kidney
chr3	72278435	72280436	Liver
chr3	72287130	72289131	Breast
chr3	72300958	72302959	Breast
chr3	72322913	72324914	Breast
chr3	72334228	72336229	Brain
chr3	72339326	72341327	Ovary
chr3	72341074	72343075	Ovary
chr3	72374450	72376451	Brain
chr3	72379368	72381369	Brain
chr3	72412402	72414403	Brain
chr3	72444043	72446044	BloodCell
chr3	72451034	72453035	Intestine
chr3	72461005	72463006	Ovary
chr3	72487842	72489843	Kidney
chr3	72489865	72491866	Breast
chr3	72517313	72519314	Intestine
chr3	72567308	72569309	Intestine
chr3	72581526	72583527	Pancreas
chr3	72581722	72583723	Pancreas
chr3	72595454	72597455	Kidney
chr3	72629823	72631824	Kidney
chr3	72632352	72634353	Kidney
chr3	72658900	72660901	Pancreas
chr3	72678897	72680898	Breast
chr3	72726405	72728406	Breast
chr3	72738917	72740918	Breast
chr3	72749735	72751736	Breast
chr3	72796998	72798999	Intestine
chr3	72797300	72799301	Kidney
chr3	72817530	72819531	Brain
chr3	72829741	72831742	Brain
chr3	72846832	72848833	Ovary
chr3	72889209	72891210	Ovary
chr3	72907419	72909420	Heart
chr3	72929973	72931974	Intestine
chr3	72949886	72951887	Breast
chr3	72960206	72962207	Intestine
chr3	73037714	73039715	Pancreas
chr3	73041425	73043426	Ovary
chr3	73085383	73087384	BloodCell
chr3	73093422	73095423	Kidney
chr3	73099066	73101067	Breast
chr3	73099379	73101380	Breast
chr3	73227616	73229617	Lung
chr3	73351999	73354000	Pancreas
chr3	73364435	73366436	Ovary
chr3	73388272	73390273	Pancreas
chr3	73388524	73390525	Pancreas
chr3	73398285	73400286	Pancreas
chr3	73405071	73407072	Pancreas
chr3	73412860	73414861	Pancreas
chr3	73418500	73420501	Ovary
chr3	73421744	73423745	Ovary
chr3	73460802	73462803	Ovary
chr3	73470240	73472241	Ovary
chr3	73470573	73472574	Ovary
chr3	73486827	73488828	Ovary
chr3	73511250	73513251	Ovary
chr3	73540164	73542165	Lung
chr3	73540551	73542552	Lung
chr3	73551870	73553871	Kidney
chr3	73601406	73603407	Kidney
chr3	73605085	73607086	Breast
chr3	73667057	73669058	Ovary
chr3	73673490	73675491	Breast
chr3	73717569	73719570	Breast
chr3	73719074	73721075	Ovary
chr3	73726736	73728737	Brain
chr3	73744613	73746614	Ovary
chr3	73744812	73746813	Ovary
chr3	73784185	73786186	Kidney
chr3	73785339	73787340	Kidney
chr3	73812421	73814422	Breast
chr3	73847372	73849373	Liver
chr3	73950070	73952071	Brain
chr3	73953669	73955670	Breast
chr3	73954232	73956233	Brain
chr3	73954501	73956502	Brain
chr3	73954663	73956664	Brain
chr3	74303633	74305634	Intestine
chr3	74350394	74352395	Brain
chr3	74374817	74376818	Intestine
chr3	74422837	74424838	Brain
chr3	74464904	74466905	Breast
chr3	74525405	74527406	Kidney
chr3	74612365	74614366	Brain
chr3	74622644	74624645	Lung
chr3	74623471	74625472	Lung
chr3	75271857	75273858	Kidney
chr3	75279953	75281954	Brain
chr3	75328770	75330771	Pancreas
chr3	75328951	75330952	Pancreas
chr3	75332311	75334312	Heart
chr3	75340475	75342476	Ovary
chr3	75362041	75364042	Heart
chr3	75362389	75364390	Heart
chr3	75391041	75393042	Intestine
chr3	75392505	75394506	Liver
chr3	75402956	75404957	Breast
chr3	75429487	75431488	Heart
chr3	75431658	75433659	Brain
chr3	75432558	75434559	Heart
chr3	75468166	75470167	Breast
chr3	75573758	75575759	Heart
chr3	75576655	75578656	Breast
chr3	75578282	75580283	Liver
chr3	75578648	75580649	Heart
chr3	75617649	75619650	Heart
chr3	75618842	75620843	Ovary
chr3	75628526	75630527	Brain
chr3	75629680	75631681	Heart
chr3	75629834	75631835	Heart
chr3	75641866	75643867	BloodCell
chr3	75670208	75672209	Breast
chr3	75671571	75673572	Liver
chr3	75706908	75708909	Liver
chr3	75722682	75724683	Liver
chr3	75905701	75907702	Liver
chr3	75982821	75984822	Kidney
chr3	76038613	76040614	Lung
chr3	76038792	76040793	Lung
chr3	76107167	76109168	Brain
chr3	76221370	76223371	Liver
chr3	76351664	76353665	Kidney
chr3	76399341	76401342	Brain
chr3	76438837	76440838	Brain
chr3	76469489	76471490	Kidney
chr3	76496862	76498863	Kidney
chr3	76550970	76552971	Breast
chr3	76734316	76736317	Pancreas
chr3	76764738	76766739	Pancreas
chr3	76823946	76825947	Kidney
chr3	77042124	77044125	Brain
chr3	77244196	77246197	Brain
chr3	77244410	77246411	Brain
chr3	77270518	77272519	Brain
chr3	77315256	77317257	Breast
chr3	77319765	77321766	Liver
chr3	77467074	77469075	Brain
chr3	77534423	77536424	Brain
chr3	77561272	77563273	Kidney
chr3	77794134	77796135	Intestine
chr3	77875824	77877825	Brain
chr3	77914490	77916491	Kidney
chr3	77930522	77932523	Ovary
chr3	78003754	78005755	Kidney
chr3	78049466	78051467	Kidney
chr3	78049698	78051699	Kidney
chr3	78051924	78053925	Breast
chr3	78085341	78087342	Kidney
chr3	78095995	78097996	Kidney
chr3	78111525	78113526	Ovary
chr3	78140470	78142471	Lung
chr3	78204197	78206198	Kidney
chr3	78397635	78399636	Kidney
chr3	78398910	78400911	Kidney
chr3	78413478	78415479	Kidney
chr3	78480320	78482321	Breast
chr3	78506499	78508500	Lung
chr3	78585606	78587607	Breast
chr3	78640939	78642940	Lung
chr3	78763828	78765829	Brain
chr3	78845861	78847862	Kidney
chr3	78871382	78873383	Kidney
chr3	78900604	78902605	Brain
chr3	78904871	78906872	Brain
chr3	78951538	78953539	Brain
chr3	78968653	78970654	Brain
chr3	79016779	79018780	Breast
chr3	79017458	79019459	Ovary
chr3	79039931	79041932	Lung
chr3	79090072	79092073	Brain
chr3	79339023	79341024	Intestine
chr3	79460582	79462583	Kidney
chr3	79473213	79475214	Kidney
chr3	79583853	79585854	Brain
chr3	79586914	79588915	Brain
chr3	79618041	79620042	Kidney
chr3	79674489	79676490	Brain
chr3	79871672	79873673	Kidney
chr3	79972643	79974644	Lung
chr3	80226416	80228417	Kidney
chr3	80232733	80234734	Lung
chr3	80745609	80747610	Brain
chr3	80902140	80904141	Brain
chr3	81104924	81106925	Kidney
chr3	81215457	81217458	Lung
chr3	81270197	81272198	Kidney
chr3	81285164	81287165	Brain
chr3	81292342	81294343	Brain
chr3	81349139	81351140	Brain
chr3	81424648	81426649	Lung
chr3	81467539	81469540	Intestine
chr3	81475111	81477112	Breast
chr3	81554025	81556026	Ovary
chr3	81725967	81727968	Lung
chr3	81727930	81729931	Kidney
chr3	81742869	81744870	Pancreas
chr3	81908949	81910950	Breast
chr3	81997316	81999317	Pancreas
chr3	81999897	82001898	Pancreas
chr3	82131604	82133605	Kidney
chr3	82178506	82180507	Ovary
chr3	82352431	82354432	Ovary
chr3	82354398	82356399	Brain
chr3	82383382	82385383	Brain
chr3	82496351	82498352	Brain
chr3	82640875	82642876	Lung
chr3	82761084	82763085	Pancreas
chr3	83038577	83040578	Kidney
chr3	83484533	83486534	Kidney
chr3	83841614	83843615	Kidney
chr3	83842952	83844953	Kidney
chr3	83934003	83936004	Lung
chr3	84073965	84075966	Kidney
chr3	84208632	84210633	Brain
chr3	84724070	84726071	Kidney
chr3	84758518	84760519	Pancreas
chr3	84771998	84773999	Pancreas
chr3	84819346	84821347	Brain
chr3	84884416	84886417	Breast
chr3	84924637	84926638	Brain
chr3	84958935	84960936	Brain
chr3	84959181	84961182	Brain
chr3	84960954	84962955	Brain
chr3	84967380	84969381	Brain
chr3	84967568	84969569	Brain
chr3	84973563	84975564	Brain
chr3	84979218	84981219	Brain
chr3	85016016	85018017	Brain
chr3	85016252	85018253	Brain
chr3	85088446	85090447	Brain
chr3	85088887	85090888	Brain
chr3	85276469	85278470	Brain
chr3	85342085	85344086	Brain
chr3	85465120	85467121	Brain
chr3	85590738	85592739	Brain
chr3	85627120	85629121	Brain
chr3	85737066	85739067	Lung
chr3	85739786	85741787	Brain
chr3	85938236	85940237	Brain
chr3	85970897	85972898	Brain
chr3	86076230	86078231	Brain
chr3	86076418	86078419	Brain
chr3	86195689	86197690	Brain
chr3	86235634	86237635	Brain
chr3	86244573	86246574	Liver
chr3	86332829	86334830	Brain
chr3	86336512	86338513	Brain
chr3	86336841	86338842	Brain
chr3	86787610	86789611	Kidney
chr3	86950496	86952497	Lung
chr3	86965280	86967281	Brain
chr3	86982086	86984087	Ovary
chr3	86990668	86992669	Lung
chr3	87195607	87197608	Intestine
chr3	87196759	87198760	Intestine
chr3	87202966	87204967	Pancreas
chr3	87310492	87312493	Lung
chr3	87436382	87438383	Kidney
chr3	87437041	87439042	Kidney
chr3	87441679	87443680	Intestine
chr3	87468140	87470141	Lung
chr3	87770444	87772445	BloodCell
chr3	87854813	87856814	Kidney
chr3	87968698	87970699	Intestine
chr3	88031155	88033156	BloodCell
chr3	88056821	88058822	BloodCell
chr3	88140869	88142870	Lung
chr3	88141579	88143580	Lung
chr3	88149556	88151557	BloodCell
chr3	88150546	88152547	Brain
chr3	88187603	88189604	Brain
chr3	88230402	88232403	Kidney
chr3	88234346	88236347	Kidney
chr3	88239077	88241078	Intestine
chr3	88297391	88299392	Intestine
chr3	88507952	88509953	Intestine
chr3	88508789	88510790	Intestine
chr3	88588353	88590354	Kidney
chr3	88881287	88883288	Kidney
chr3	89000071	89002072	Kidney
chr3	89020916	89022917	Kidney
chr3	89058360	89060361	Breast
chr3	89114054	89116055	Brain
chr3	89352624	89354625	Lung
chr3	89379228	89381229	Lung
chr3	89473626	89475627	Pancreas
chr3	89473928	89475929	Pancreas
chr3	89698213	89700214	Intestine
chr3	89698461	89700462	Intestine
chr3	89698971	89700972	Intestine
chr3	89943580	89945581	Liver
chr3	89946042	89948043	Intestine
chr3	90006977	90008978	Ovary
chr3	90009546	90011547	Lung
chr3	90011118	90013119	Brain
chr3	90012160	90014161	Brain
chr3	90061213	90063214	Kidney
chr3	90119554	90121555	Brain
chr3	90131462	90133463	Kidney
chr3	90174103	90176104	Heart
chr3	93960790	93962791	Breast
chr3	93997395	93999396	Brain
chr3	94023526	94025527	Intestine
chr3	94062594	94064595	BloodCell
chr3	94065002	94067003	Brain
chr3	94079662	94081663	Intestine
chr3	94081456	94083457	Brain
chr3	94114671	94116672	Brain
chr3	94145946	94147947	Brain
chr3	94158180	94160181	Lung
chr3	94158899	94160900	Brain
chr3	94176185	94178186	Brain
chr3	94180581	94182582	Brain
chr3	94216665	94218666	Brain
chr3	94292700	94294701	Kidney
chr3	94302402	94304403	Brain
chr3	94303003	94305004	Brain
chr3	94303205	94305206	Brain
chr3	94453016	94455017	Kidney
chr3	94524244	94526245	Ovary
chr3	94646349	94648350	Kidney
chr3	94671935	94673936	Kidney
chr3	94775612	94777613	Pancreas
chr3	95133958	95135959	Kidney
chr3	95185079	95187080	Brain
chr3	95235129	95237130	Brain
chr3	95296770	95298771	Kidney
chr3	95319061	95321062	Kidney
chr3	95356417	95358418	Kidney
chr3	95398874	95400875	Kidney
chr3	95705008	95707009	BloodCell
chr3	95705188	95707189	BloodCell
chr3	95721068	95723069	Kidney
chr3	95931396	95933397	Brain
chr3	96476464	96478465	Brain
chr3	96990954	96992955	Ovary
chr3	97196314	97198315	Breast
chr3	97198507	97200508	Breast
chr3	97278438	97280439	Brain
chr3	97390374	97392375	Brain
chr3	97435879	97437880	Intestine
chr3	97478938	97480939	Brain
chr3	97480543	97482544	Liver
chr3	97510017	97512018	Liver
chr3	97514273	97516274	Intestine
chr3	97575435	97577436	Brain
chr3	97576967	97578968	Brain
chr3	97686975	97688976	Kidney
chr3	97736060	97738061	Kidney
chr3	97764161	97766162	BloodCell
chr3	97794668	97796669	Brain
chr3	97826958	97828959	Brain
chr3	97910025	97912026	BloodCell
chr3	97930426	97932427	Brain
chr3	97960397	97962398	Pancreas
chr3	97981071	97983072	Kidney
chr3	98333180	98335181	BloodCell
chr3	98521125	98523126	Intestine
chr3	98554973	98556974	BloodCell
chr3	98561445	98563446	BloodCell
chr3	98563620	98565621	BloodCell
chr3	98567062	98569063	BloodCell
chr3	98572633	98574634	BloodCell
chr3	98573343	98575344	Brain
chr3	98580651	98582652	Brain
chr3	98584462	98586463	Brain
chr3	98591469	98593470	Brain
chr3	98593191	98595192	Ovary
chr3	98596096	98598097	BloodCell
chr3	98611800	98613801	Breast
chr3	98644253	98646254	Breast
chr3	98746039	98748040	Kidney
chr3	98776481	98778482	Pancreas
chr3	98779086	98781087	Brain
chr3	98782041	98784042	Kidney
chr3	98782319	98784320	Kidney
chr3	98799634	98801635	Kidney
chr3	98805773	98807774	Lung
chr3	98806191	98808192	Lung
chr3	98807282	98809283	Lung
chr3	98831114	98833115	Brain
chr3	98905406	98907407	Lung
chr3	98960358	98962359	Lung
chr3	98962138	98964139	Lung
chr3	98965611	98967612	Lung
chr3	98981525	98983526	Kidney
chr3	99127974	99129975	Kidney
chr3	99131078	99133079	Kidney
chr3	99319084	99321085	Kidney
chr3	99412752	99414753	Kidney
chr3	99534552	99536553	Lung
chr3	99549397	99551398	Lung
chr3	99578429	99580430	Kidney
chr3	99633099	99635100	Kidney
chr3	99633206	99635207	Kidney
chr3	99634092	99636093	Kidney
chr3	99634526	99636527	Kidney
chr3	99635964	99637965	Heart
chr3	99638748	99640749	Kidney
chr3	99639301	99641302	Kidney
chr3	99639628	99641629	Kidney
chr3	99647342	99649343	Kidney
chr3	99650788	99652789	Kidney
chr3	99657454	99659455	Heart
chr3	99659151	99661152	Heart
chr3	99669371	99671372	Lung
chr3	99673345	99675346	Lung
chr3	99788555	99790556	Ovary
chr3	99816178	99818179	BloodCell
chr3	99831306	99833307	Ovary
chr3	99831620	99833621	Ovary
chr3	99865344	99867345	Kidney
chr3	99867520	99869521	Ovary
chr3	99868646	99870647	Ovary
chr3	99868878	99870879	Ovary
chr3	99874348	99876349	Pancreas
chr3	99874446	99876447	Intestine
chr3	99880336	99882337	Pancreas
chr3	99901216	99903217	Kidney
chr3	99915058	99917059	Kidney
chr3	99928822	99930823	Breast
chr3	99936712	99938713	Lung
chr3	99951547	99953548	Kidney
chr3	99964224	99966225	Pancreas
chr3	99964377	99966378	Pancreas
chr3	99965213	99967214	Lung
chr3	99966944	99968945	Lung
chr3	99974252	99976253	Kidney
chr3	100020129	100022130	Ovary
chr3	100021667	100023668	Kidney
chr3	100103070	100105071	Pancreas
chr3	100105735	100107736	Lung
chr3	100150411	100152412	Ovary
chr3	100168393	100170394	Ovary
chr3	100184234	100186235	Pancreas
chr3	100245096	100247097	Brain
chr3	100296975	100298976	Lung
chr3	100334549	100336550	Ovary
chr3	100335977	100337978	Heart
chr3	100338141	100340142	Breast
chr3	100398930	100400931	Heart
chr3	100437785	100439786	Pancreas
chr3	100457033	100459034	Brain
chr3	100492010	100494011	Brain
chr3	100492318	100494319	Brain
chr3	100525707	100527708	Pancreas
chr3	100533889	100535890	Pancreas
chr3	100536706	100538707	Breast
chr3	100556191	100558192	Lung
chr3	100561691	100563692	Lung
chr3	100588912	100590913	Brain
chr3	100608568	100610569	Intestine
chr3	100636325	100638326	Brain
chr3	100641718	100643719	Brain
chr3	100707796	100709797	Lung
chr3	100742715	100744716	Brain
chr3	100745257	100747258	Brain
chr3	100760458	100762459	Intestine
chr3	100776484	100778485	Lung
chr3	100832591	100834592	Brain
chr3	100880026	100882027	Pancreas
chr3	100881696	100883697	Lung
chr3	100892302	100894303	Breast
chr3	100968381	100970382	Heart
chr3	100991855	100993856	Intestine
chr3	100992070	100994071	Pancreas
chr3	101065888	101067889	Breast
chr3	101066024	101068025	Lung
chr3	101076583	101078584	Brain
chr3	101142344	101144345	Brain
chr3	101278995	101280996	Brain
chr3	101389416	101391417	BloodCell
chr3	101466111	101468112	BloodCell
chr3	101484436	101486437	Lung
chr3	101511298	101513299	BloodCell
chr3	101517197	101519198	BloodCell
chr3	101519833	101521834	BloodCell
chr3	101531917	101533918	Lung
chr3	101542144	101544145	BloodCell
chr3	101561553	101563554	Breast
chr3	101574109	101576110	BloodCell
chr3	101630344	101632345	Brain
chr3	101677524	101679525	Heart
chr3	101687097	101689098	Heart
chr3	101694088	101696089	Ovary
chr3	101706513	101708514	Liver
chr3	101721604	101723605	BloodCell
chr3	101752919	101754920	Breast
chr3	101768577	101770578	Breast
chr3	101777740	101779741	BloodCell
chr3	101808847	101810848	BloodCell
chr3	101827556	101829557	BloodCell
chr3	101829024	101831025	BloodCell
chr3	101841745	101843746	Kidney
chr3	101859454	101861455	Breast
chr3	101862055	101864056	Kidney
chr3	101885818	101887819	Breast
chr3	101912325	101914326	Lung
chr3	101924753	101926754	Lung
chr3	101950521	101952522	Lung
chr3	101954210	101956211	Kidney
chr3	102078657	102080658	Intestine
chr3	102088387	102090388	Intestine
chr3	102164604	102166605	Kidney
chr3	102176291	102178292	Kidney
chr3	102176584	102178585	Intestine
chr3	102178907	102180908	Kidney
chr3	102188717	102190718	Lung
chr3	102224249	102226250	Brain
chr3	102225164	102227165	Brain
chr3	102354034	102356035	Lung
chr3	102399334	102401335	Kidney
chr3	102511962	102513963	Kidney
chr3	102671617	102673618	Brain
chr3	102696883	102698884	Kidney
chr3	102697193	102699194	Kidney
chr3	102714588	102716589	Lung
chr3	103047501	103049502	Kidney
chr3	103051664	103053665	Intestine
chr3	103126318	103128319	Kidney
chr3	103126503	103128504	Kidney
chr3	103126949	103128950	Kidney
chr3	103388575	103390576	Kidney
chr3	103498330	103500331	Kidney
chr3	103784726	103786727	Pancreas
chr3	103784888	103786889	Pancreas
chr3	103948901	103950902	Brain
chr3	104068350	104070351	Kidney
chr3	104101525	104103526	Liver
chr3	104272238	104274239	Brain
chr3	104358690	104360691	Kidney
chr3	104366294	104368295	Brain
chr3	104410935	104412936	Kidney
chr3	104437126	104439127	Brain
chr3	104442154	104444155	Heart
chr3	104609926	104611927	Pancreas
chr3	104762189	104764190	Brain
chr3	104810112	104812113	Pancreas
chr3	104907948	104909949	Lung
chr3	105084731	105086732	Kidney
chr3	105273728	105275729	Lung
chr3	105352574	105354575	Kidney
chr3	105356215	105358216	Brain
chr3	105363316	105365317	Kidney
chr3	105393340	105395341	Lung
chr3	105398822	105400823	Brain
chr3	105400987	105402988	Kidney
chr3	105459080	105461081	Brain
chr3	105465889	105467890	Brain
chr3	105466320	105468321	Brain
chr3	105510097	105512098	Brain
chr3	105512228	105514229	Kidney
chr3	105513100	105515101	Kidney
chr3	105525253	105527254	Brain
chr3	105525549	105527550	Brain
chr3	105525852	105527853	Brain
chr3	105533493	105535494	Brain
chr3	105563721	105565722	Intestine
chr3	105607851	105609852	Breast
chr3	105685526	105687527	BloodCell
chr3	105751624	105753625	BloodCell
chr3	105752831	105754832	BloodCell
chr3	105753352	105755353	BloodCell
chr3	105811329	105813330	Lung
chr3	105828962	105830963	BloodCell
chr3	105836377	105838378	BloodCell
chr3	105866819	105868820	BloodCell
chr3	105869165	105871166	Intestine
chr3	105877317	105879318	Kidney
chr3	105898706	105900707	Kidney
chr3	105906994	105908995	Pancreas
chr3	105956897	105958898	Lung
chr3	105996667	105998668	Heart
chr3	106003519	106005520	Lung
chr3	106029720	106031721	Lung
chr3	106068032	106070033	Ovary
chr3	106156638	106158639	Intestine
chr3	106156849	106158850	Intestine
chr3	106203709	106205710	Kidney
chr3	106205159	106207160	BloodCell
chr3	106248317	106250318	Lung
chr3	106295277	106297278	Kidney
chr3	106337737	106339738	BloodCell
chr3	106378551	106380552	Breast
chr3	106439889	106441890	Kidney
chr3	106458031	106460032	Brain
chr3	106517657	106519658	Lung
chr3	106541575	106543576	Kidney
chr3	106559845	106561846	Kidney
chr3	106587896	106589897	Lung
chr3	106588474	106590475	Lung
chr3	106589495	106591496	Lung
chr3	106609615	106611616	Heart
chr3	106634360	106636361	Kidney
chr3	106705030	106707031	Brain
chr3	106710881	106712882	Kidney
chr3	106813447	106815448	Brain
chr3	106824086	106826087	Kidney
chr3	106825194	106827195	Kidney
chr3	106861202	106863203	Kidney
chr3	107027297	107029298	Brain
chr3	107031001	107033002	Brain
chr3	107045053	107047054	Brain
chr3	107045225	107047226	Brain
chr3	107064138	107066139	Breast
chr3	107066716	107068717	Brain
chr3	107076502	107078503	Brain
chr3	107142741	107144742	Brain
chr3	107197641	107199642	Heart
chr3	107197898	107199899	Heart
chr3	107198142	107200143	Heart
chr3	107239329	107241330	Ovary
chr3	107245185	107247186	Brain
chr3	107262865	107264866	Ovary
chr3	107264756	107266757	Brain
chr3	107267699	107269700	Brain
chr3	107343878	107345879	Brain
chr3	107345045	107347046	Brain
chr3	107360807	107362808	Brain
chr3	107373120	107375121	Pancreas
chr3	107376360	107378361	Kidney
chr3	107393673	107395674	Brain
chr3	107394411	107396412	Brain
chr3	107400188	107402189	Brain
chr3	107431898	107433899	Pancreas
chr3	107449468	107451469	Lung
chr3	107542886	107544887	Brain
chr3	107636997	107638998	Kidney
chr3	107660604	107662605	BloodCell
chr3	107697075	107699076	Intestine
chr3	107703653	107705654	Kidney
chr3	107771285	107773286	Kidney
chr3	107799842	107801843	Brain
chr3	107815219	107817220	Kidney
chr3	107815389	107817390	Brain
chr3	107825077	107827078	Ovary
chr3	107832257	107834258	Ovary
chr3	107841085	107843086	Breast
chr3	107896692	107898693	Kidney
chr3	107969433	107971434	Pancreas
chr3	107970326	107972327	Brain
chr3	107984700	107986701	BloodCell
chr3	108011562	108013563	Brain
chr3	108030175	108032176	Breast
chr3	108086042	108088043	Brain
chr3	108086795	108088796	Brain
chr3	108091742	108093743	BloodCell
chr3	108092247	108094248	BloodCell
chr3	108092796	108094797	BloodCell
chr3	108113913	108115914	Breast
chr3	108131540	108133541	Lung
chr3	108156415	108158416	Brain
chr3	108174571	108176572	Kidney
chr3	108220599	108222600	BloodCell
chr3	108222002	108224003	BloodCell
chr3	108222897	108224898	BloodCell
chr3	108249736	108251737	Intestine
chr3	108282258	108284259	Kidney
chr3	108284353	108286354	Intestine
chr3	108288337	108290338	Pancreas
chr3	108292592	108294593	BloodCell
chr3	108293052	108295053	BloodCell
chr3	108294204	108296205	Intestine
chr3	108300870	108302871	Kidney
chr3	108342414	108344415	Pancreas
chr3	108471102	108473103	Lung
chr3	108589263	108591264	BloodCell
chr3	108601475	108603476	BloodCell
chr3	108602732	108604733	BloodCell
chr3	108748910	108750911	Breast
chr3	108804183	108806184	Intestine
chr3	108819847	108821848	BloodCell
chr3	108821687	108823688	BloodCell
chr3	108822453	108824454	BloodCell
chr3	108832695	108834696	BloodCell
chr3	108833804	108835805	BloodCell
chr3	108834487	108836488	BloodCell
chr3	108834601	108836602	BloodCell
chr3	108916703	108918704	Kidney
chr3	108939346	108941347	Kidney
chr3	108952379	108954380	Lung
chr3	108952953	108954954	Pancreas
chr3	109049832	109051833	Intestine
chr3	109136975	109138976	Kidney
chr3	109154190	109156191	Kidney
chr3	109161647	109163648	Kidney
chr3	109194998	109196999	Kidney
chr3	109256484	109258485	Kidney
chr3	109338419	109340420	Kidney
chr3	109547738	109549739	Kidney
chr3	109553196	109555197	Kidney
chr3	109701428	109703429	Kidney
chr3	109825179	109827180	Brain
chr3	109926936	109928937	Kidney
chr3	109945036	109947037	Breast
chr3	110068958	110070959	Lung
chr3	110178171	110180172	Ovary
chr3	110317346	110319347	Kidney
chr3	110343274	110345275	Kidney
chr3	110614664	110616665	Intestine
chr3	110663394	110665395	Pancreas
chr3	110804064	110806065	Intestine
chr3	110809589	110811590	Kidney
chr3	110813730	110815731	Kidney
chr3	110924972	110926973	Pancreas
chr3	111071766	111073767	Ovary
chr3	111072356	111074357	Intestine
chr3	111226548	111228549	Lung
chr3	111236499	111238500	Kidney
chr3	111361913	111363914	Brain
chr3	111365702	111367703	Brain
chr3	111411843	111413844	Kidney
chr3	111538456	111540457	BloodCell
chr3	111541522	111543523	BloodCell
chr3	111542981	111544982	BloodCell
chr3	111547237	111549238	BloodCell
chr3	111588490	111590491	Lung
chr3	111592097	111594098	Kidney
chr3	111619017	111621018	Lung
chr3	111675240	111677241	Intestine
chr3	111689436	111691437	Kidney
chr3	111694779	111696780	Lung
chr3	111722781	111724782	Kidney
chr3	111729343	111731344	Lung
chr3	111733012	111735013	Kidney
chr3	111744924	111746925	Breast
chr3	111764559	111766560	Brain
chr3	111768311	111770312	Pancreas
chr3	111792108	111794109	Breast
chr3	111800863	111802864	Lung
chr3	111801210	111803211	Ovary
chr3	111807627	111809628	Lung
chr3	111811887	111813888	Kidney
chr3	111849696	111851697	Lung
chr3	111850867	111852868	Lung
chr3	111855684	111857685	Breast
chr3	111857861	111859862	Breast
chr3	111915134	111917135	Kidney
chr3	111935292	111937293	Kidney
chr3	111936181	111938182	Lung
chr3	111946364	111948365	Kidney
chr3	111978602	111980603	Brain
chr3	111978810	111980811	BloodCell
chr3	111993740	111995741	Brain
chr3	112004469	112006470	Lung
chr3	112020025	112022026	Kidney
chr3	112041967	112043968	Intestine
chr3	112042144	112044145	Intestine
chr3	112060401	112062402	Kidney
chr3	112071141	112073142	BloodCell
chr3	112073223	112075224	Lung
chr3	112086033	112088034	Heart
chr3	112090340	112092341	Pancreas
chr3	112091615	112093616	Kidney
chr3	112125752	112127753	Kidney
chr3	112128408	112130409	BloodCell
chr3	112131698	112133699	BloodCell
chr3	112184902	112186903	Breast
chr3	112293127	112295128	Heart
chr3	112293276	112295277	Intestine
chr3	112356795	112358796	BloodCell
chr3	112357389	112359390	BloodCell
chr3	112357714	112359715	BloodCell
chr3	112377469	112379470	Kidney
chr3	112406349	112408350	Kidney
chr3	112407329	112409330	Intestine
chr3	112420084	112422085	Breast
chr3	112436800	112438801	BloodCell
chr3	112445537	112447538	Kidney
chr3	112462527	112464528	BloodCell
chr3	112463399	112465400	BloodCell
chr3	112472525	112474526	BloodCell
chr3	112497879	112499880	BloodCell
chr3	112498177	112500178	BloodCell
chr3	112498408	112500409	BloodCell
chr3	112555505	112557506	Ovary
chr3	112567855	112569856	Lung
chr3	112597108	112599109	Brain
chr3	112606050	112608051	Brain
chr3	112606232	112608233	Brain
chr3	112609281	112611282	Kidney
chr3	112632909	112634910	Ovary
chr3	112637510	112639511	Heart
chr3	112641180	112643181	Ovary
chr3	112671028	112673029	Kidney
chr3	112671369	112673370	Lung
chr3	112698558	112700559	Kidney
chr3	112738459	112740460	Lung
chr3	112768758	112770759	Lung
chr3	112769233	112771234	Lung
chr3	112773462	112775463	Lung
chr3	112810342	112812343	Ovary
chr3	112811131	112813132	Ovary
chr3	112846891	112848892	Intestine
chr3	112855781	112857782	BloodCell
chr3	112857474	112859475	Brain
chr3	112893459	112895460	Kidney
chr3	112972375	112974376	BloodCell
chr3	112972542	112974543	BloodCell
chr3	112972821	112974822	BloodCell
chr3	112973078	112975079	BloodCell
chr3	112974103	112976104	BloodCell
chr3	113001965	113003966	BloodCell
chr3	113005584	113007585	BloodCell
chr3	113019082	113021083	Brain
chr3	113050652	113052653	BloodCell
chr3	113050992	113052993	Breast
chr3	113104307	113106308	Brain
chr3	113140018	113142019	Lung
chr3	113174252	113176253	Ovary
chr3	113192421	113194422	Breast
chr3	113212137	113214138	Breast
chr3	113216104	113218105	Breast
chr3	113221568	113223569	Breast
chr3	113226329	113228330	Kidney
chr3	113231186	113233187	Ovary
chr3	113233888	113235889	Breast
chr3	113241308	113243309	Kidney
chr3	113246749	113248750	Ovary
chr3	113253745	113255746	Ovary
chr3	113261719	113263720	Breast
chr3	113263540	113265541	Brain
chr3	113264489	113266490	Kidney
chr3	113270787	113272788	Pancreas
chr3	113274773	113276774	Ovary
chr3	113285085	113287086	Breast
chr3	113286469	113288470	Lung
chr3	113376326	113378327	Pancreas
chr3	113457587	113459588	Heart
chr3	113493287	113495288	BloodCell
chr3	113497792	113499793	Kidney
chr3	113514773	113516774	BloodCell
chr3	113531002	113533003	BloodCell
chr3	113532764	113534765	BloodCell
chr3	113533647	113535648	BloodCell
chr3	113552036	113554037	BloodCell
chr3	113573465	113575466	Intestine
chr3	113577353	113579354	Heart
chr3	113599960	113601961	Brain
chr3	113606027	113608028	BloodCell
chr3	113613604	113615605	Breast
chr3	113660111	113662112	Pancreas
chr3	113667201	113669202	Kidney
chr3	113698286	113700287	Intestine
chr3	113741181	113743182	BloodCell
chr3	113744080	113746081	BloodCell
chr3	113746674	113748675	BloodCell
chr3	113746962	113748963	BloodCell
chr3	113757881	113759882	Kidney
chr3	113803958	113805959	Kidney
chr3	113831954	113833955	Breast
chr3	113837449	113839450	Heart
chr3	113839233	113841234	Breast
chr3	113846444	113848445	Intestine
chr3	113889452	113891453	Intestine
chr3	113896112	113898113	Intestine
chr3	113958702	113960703	Brain
chr3	114017112	114019113	Brain
chr3	114024932	114026933	Brain
chr3	114025560	114027561	Brain
chr3	114056167	114058168	Heart
chr3	114084145	114086146	Kidney
chr3	114121252	114123253	Brain
chr3	114153678	114155679	Brain
chr3	114176154	114178155	Brain
chr3	114178188	114180189	Brain
chr3	114178795	114180796	Brain
chr3	114222422	114224423	BloodCell
chr3	114230800	114232801	BloodCell
chr3	114231137	114233138	Breast
chr3	114306404	114308405	BloodCell
chr3	114307490	114309491	BloodCell
chr3	114307614	114309615	BloodCell
chr3	114327628	114329629	Brain
chr3	114360547	114362548	Kidney
chr3	114362027	114364028	Brain
chr3	114364565	114366566	Brain
chr3	114392844	114394845	Breast
chr3	114399558	114401559	Brain
chr3	114407927	114409928	Ovary
chr3	114408539	114410540	Ovary
chr3	114410220	114412221	Ovary
chr3	114410481	114412482	Ovary
chr3	114416865	114418866	Brain
chr3	114418336	114420337	Brain
chr3	114446672	114448673	Brain
chr3	114450370	114452371	Ovary
chr3	114451400	114453401	Brain
chr3	114452550	114454551	Brain
chr3	114454628	114456629	Brain
chr3	114496084	114498085	Pancreas
chr3	114499261	114501262	BloodCell
chr3	114504757	114506758	Brain
chr3	114543849	114545850	Kidney
chr3	114564394	114566395	Breast
chr3	114566946	114568947	Intestine
chr3	114568339	114570340	Kidney
chr3	114621190	114623191	Kidney
chr3	114622831	114624832	Ovary
chr3	114638398	114640399	Brain
chr3	114643502	114645503	Kidney
chr3	114650772	114652773	Ovary
chr3	114673175	114675176	Kidney
chr3	114710486	114712487	Kidney
chr3	114717272	114719273	Pancreas
chr3	114745703	114747704	Intestine
chr3	114758514	114760515	Pancreas
chr3	114763314	114765315	Intestine
chr3	114845976	114847977	Pancreas
chr3	114846741	114848742	Pancreas
chr3	114847133	114849134	Brain
chr3	114855855	114857856	Brain
chr3	114856059	114858060	Brain
chr3	114856643	114858644	Brain
chr3	114866851	114868852	Pancreas
chr3	114876890	114878891	Brain
chr3	114877661	114879662	Kidney
chr3	114891669	114893670	Pancreas
chr3	114896311	114898312	Brain
chr3	114898388	114900389	Pancreas
chr3	114972533	114974534	Brain
chr3	115003592	115005593	Brain
chr3	115020247	115022248	Brain
chr3	115061758	115063759	Kidney
chr3	115070161	115072162	Brain
chr3	115084348	115086349	Brain
chr3	115099044	115101045	Brain
chr3	115140128	115142129	Pancreas
chr3	115164840	115166841	BloodCell
chr3	115217034	115219035	Intestine
chr3	115247451	115249452	Lung
chr3	115271329	115273330	Brain
chr3	115284219	115286220	Kidney
chr3	115324746	115326747	Liver
chr3	115400517	115402518	Kidney
chr3	115511735	115513736	Brain
chr3	115614127	115616128	Kidney
chr3	115622541	115624542	Kidney
chr3	115625946	115627947	Brain
chr3	115662572	115664573	Brain
chr3	115712404	115714405	Pancreas
chr3	115782442	115784443	Heart
chr3	115784331	115786332	Kidney
chr3	115787550	115789551	Kidney
chr3	115788688	115790689	Breast
chr3	115799659	115801660	Kidney
chr3	115813196	115815197	Pancreas
chr3	115833210	115835211	Lung
chr3	115900440	115902441	Brain
chr3	115985788	115987789	Lung
chr3	115989118	115991119	Kidney
chr3	115995990	115997991	Kidney
chr3	115998127	116000128	Brain
chr3	116019696	116021697	Lung
chr3	116069648	116071649	Brain
chr3	116084707	116086708	Brain
chr3	116097954	116099955	Brain
chr3	116128808	116130809	Ovary
chr3	116139131	116141132	Brain
chr3	116148344	116150345	Kidney
chr3	116155019	116157020	Liver
chr3	116198285	116200286	Kidney
chr3	116253787	116255788	Pancreas
chr3	116279505	116281506	Brain
chr3	116279758	116281759	Brain
chr3	116298686	116300687	Kidney
chr3	116301504	116303505	Kidney
chr3	116377197	116379198	Kidney
chr3	116383674	116385675	Brain
chr3	116439410	116441411	Kidney
chr3	116444284	116446285	Brain
chr3	116445088	116447089	Brain
chr3	116445337	116447338	Brain
chr3	116472838	116474839	Kidney
chr3	116836660	116838661	Brain
chr3	116963008	116965009	Brain
chr3	117034950	117036951	Intestine
chr3	117090827	117092828	Brain
chr3	117129639	117131640	Intestine
chr3	117130530	117132531	Intestine
chr3	117144033	117146034	Brain
chr3	117183807	117185808	Lung
chr3	117216489	117218490	Kidney
chr3	117233541	117235542	Brain
chr3	117271970	117273971	Brain
chr3	117322047	117324048	Liver
chr3	117392311	117394312	Kidney
chr3	117438600	117440601	Brain
chr3	117439286	117441287	Brain
chr3	117462851	117464852	Brain
chr3	117462990	117464991	Brain
chr3	117524064	117526065	Kidney
chr3	117531475	117533476	Brain
chr3	117572199	117574200	Brain
chr3	117599251	117601252	Breast
chr3	117601533	117603534	Brain
chr3	117609336	117611337	Ovary
chr3	117627975	117629976	Brain
chr3	117691871	117693872	Lung
chr3	117705206	117707207	Lung
chr3	117708247	117710248	Brain
chr3	117733561	117735562	Kidney
chr3	117735050	117737051	Kidney
chr3	117750922	117752923	Brain
chr3	117751156	117753157	Brain
chr3	117761574	117763575	Brain
chr3	117787272	117789273	Kidney
chr3	117787377	117789378	Kidney
chr3	117808670	117810671	Pancreas
chr3	117820161	117822162	Lung
chr3	117872110	117874111	Liver
chr3	117919409	117921410	Brain
chr3	117927016	117929017	Kidney
chr3	117995986	117997987	Ovary
chr3	118128111	118130112	Lung
chr3	118394014	118396015	Heart
chr3	118525918	118527919	Brain
chr3	118628439	118630440	Brain
chr3	118640730	118642731	Brain
chr3	118771844	118773845	Kidney
chr3	118781919	118783920	Kidney
chr3	118801177	118803178	Pancreas
chr3	118807883	118809884	Kidney
chr3	118817553	118819554	Kidney
chr3	118850990	118852991	BloodCell
chr3	118922120	118924121	Breast
chr3	118926662	118928663	Brain
chr3	118932023	118934024	Breast
chr3	118937864	118939865	Brain
chr3	118947292	118949293	Brain
chr3	118962878	118964879	Brain
chr3	118967824	118969825	Brain
chr3	118972193	118974194	Brain
chr3	118987076	118989077	Intestine
chr3	118990351	118992352	Brain
chr3	119032687	119034688	Brain
chr3	119147684	119149685	Lung
chr3	119148675	119150676	Lung
chr3	119172454	119174455	Brain
chr3	119204339	119206340	Brain
chr3	119210670	119212671	Pancreas
chr3	119219322	119221323	Intestine
chr3	119234401	119236402	Lung
chr3	119237894	119239895	BloodCell
chr3	119238379	119240380	BloodCell
chr3	119238641	119240642	Intestine
chr3	119241446	119243447	Heart
chr3	119241577	119243578	Heart
chr3	119244918	119246919	Pancreas
chr3	119278473	119280474	Ovary
chr3	119279112	119281113	Breast
chr3	119303362	119305363	Kidney
chr3	119303474	119305475	Kidney
chr3	119304517	119306518	Breast
chr3	119310568	119312569	Kidney
chr3	119319930	119321931	Kidney
chr3	119330890	119332891	Ovary
chr3	119349318	119351319	Ovary
chr3	119351379	119353380	BloodCell
chr3	119417129	119419130	Liver
chr3	119468849	119470850	BloodCell
chr3	119470374	119472375	Intestine
chr3	119496954	119498955	Intestine
chr3	119561430	119563431	BloodCell
chr3	119588192	119590193	Heart
chr3	119604079	119606080	Kidney
chr3	119627231	119629232	Breast
chr3	119630148	119632149	Ovary
chr3	119632058	119634059	Pancreas
chr3	119635401	119637402	Lung
chr3	119646360	119648361	Ovary
chr3	119673158	119675159	Heart
chr3	119731126	119733127	Brain
chr3	119781869	119783870	Intestine
chr3	119794574	119796575	Intestine
chr3	119795031	119797032	Intestine
chr3	119809335	119811336	BloodCell
chr3	119831253	119833254	Kidney
chr3	119869181	119871182	Brain
chr3	119898099	119900100	Kidney
chr3	119936438	119938439	BloodCell
chr3	119990102	119992103	Lung
chr3	120039425	120041426	Liver
chr3	120092452	120094453	BloodCell
chr3	120113572	120115573	Lung
chr3	120146293	120148294	BloodCell
chr3	120151000	120153001	Intestine
chr3	120213365	120215366	Ovary
chr3	120347242	120349243	Intestine
chr3	120347435	120349436	BloodCell
chr3	120364011	120366012	Kidney
chr3	120416119	120418120	Heart
chr3	120416811	120418812	Intestine
chr3	120423153	120425154	Heart
chr3	120429314	120431315	Kidney
chr3	120439198	120441199	Kidney
chr3	120505906	120507907	Lung
chr3	120554218	120556219	Intestine
chr3	120559723	120561724	Heart
chr3	120560144	120562145	Ovary
chr3	120566599	120568600	Ovary
chr3	120566900	120568901	Brain
chr3	120567853	120569854	Brain
chr3	120595811	120597812	BloodCell
chr3	120652052	120654053	Brain
chr3	120672281	120674282	Brain
chr3	120678271	120680272	Intestine
chr3	120718457	120720458	BloodCell
chr3	120742174	120744175	Intestine
chr3	120780210	120782211	Kidney
chr3	120791527	120793528	Brain
chr3	120800619	120802620	Brain
chr3	120819930	120821931	Intestine
chr3	120854832	120856833	Ovary
chr3	121232035	121234036	Pancreas
chr3	121284990	121286991	Brain
chr3	121545663	121547664	BloodCell
chr3	121592475	121594476	Liver
chr3	121647820	121649821	Breast
chr3	121660235	121662236	BloodCell
chr3	121680740	121682741	Brain
chr3	121747796	121749797	BloodCell
chr3	121833214	121835215	BloodCell
chr3	121833428	121835429	Breast
chr3	121833538	121835539	BloodCell
chr3	121834660	121836661	BloodCell
chr3	121854770	121856771	Liver
chr3	121893795	121895796	Brain
chr3	121894312	121896313	Pancreas
chr3	121915380	121917381	Brain
chr3	121941599	121943600	Pancreas
chr3	121950417	121952418	Pancreas
chr3	121969346	121971347	Lung
chr3	121989071	121991072	Pancreas
chr3	121997191	121999192	Kidney
chr3	121997448	121999449	Kidney
chr3	122020170	122022171	Intestine
chr3	122098497	122100498	Breast
chr3	122100294	122102295	BloodCell
chr3	122104815	122106816	Breast
chr3	122185543	122187544	Intestine
chr3	122214745	122216746	Pancreas
chr3	122232472	122234473	Heart
chr3	122245048	122247049	Lung
chr3	122270704	122272705	BloodCell
chr3	122299063	122301064	BloodCell
chr3	122305033	122307034	Intestine
chr3	122321598	122323599	BloodCell
chr3	122391218	122393219	Pancreas
chr3	122392643	122394644	Pancreas
chr3	122396319	122398320	Brain
chr3	122416163	122418164	Ovary
chr3	122492518	122494519	Kidney
chr3	122508186	122510187	Pancreas
chr3	122560111	122562112	Pancreas
chr3	122601507	122603508	Brain
chr3	122635878	122637879	Lung
chr3	122680272	122682273	BloodCell
chr3	122680622	122682623	Ovary
chr3	122681211	122683212	BloodCell
chr3	122691905	122693906	Pancreas
chr3	122754857	122756858	Pancreas
chr3	122770235	122772236	Brain
chr3	122770404	122772405	Brain
chr3	122854210	122856211	Intestine
chr3	122854539	122856540	Intestine
chr3	122867543	122869544	Brain
chr3	122893244	122895245	Breast
chr3	122942518	122944519	Heart
chr3	122960232	122962233	Heart
chr3	122966571	122968572	Kidney
chr3	122968635	122970636	Heart
chr3	122969112	122971113	Heart
chr3	122969336	122971337	Breast
chr3	122973109	122975110	Heart
chr3	122991924	122993925	Heart
chr3	123067062	123069063	Heart
chr3	123067873	123069874	Pancreas
chr3	123070829	123072830	Heart
chr3	123075976	123077977	Heart
chr3	123081010	123083011	Ovary
chr3	123081517	123083518	Ovary
chr3	123084160	123086161	Liver
chr3	123098146	123100147	Breast
chr3	123103750	123105751	Lung
chr3	123122007	123124008	Breast
chr3	123125152	123127153	Brain
chr3	123130690	123132691	Intestine
chr3	123137881	123139882	Liver
chr3	123138024	123140025	Liver
chr3	123155017	123157018	Heart
chr3	123168656	123170657	Kidney
chr3	123185855	123187856	Brain
chr3	123201733	123203734	Ovary
chr3	123243342	123245343	Brain
chr3	123244999	123247000	Brain
chr3	123270684	123272685	Ovary
chr3	123275835	123277836	Brain
chr3	123276345	123278346	Brain
chr3	123313742	123315743	Brain
chr3	123324614	123326615	Heart
chr3	123341547	123343548	Heart
chr3	123342854	123344855	Ovary
chr3	123344149	123346150	Heart
chr3	123345115	123347116	Brain
chr3	123353049	123355050	Lung
chr3	123378554	123380555	Brain
chr3	123381122	123383123	Breast
chr3	123386766	123388767	Breast
chr3	123394447	123396448	Brain
chr3	123400927	123402928	Heart
chr3	123403390	123405391	Heart
chr3	123405212	123407213	Heart
chr3	123417476	123419477	Brain
chr3	123419655	123421656	Heart
chr3	123420580	123422581	Intestine
chr3	123431126	123433127	Intestine
chr3	123442141	123444142	Heart
chr3	123445803	123447804	Heart
chr3	123454766	123456767	Brain
chr3	123456997	123458998	Brain
chr3	123466558	123468559	Brain
chr3	123468505	123470506	Brain
chr3	123480291	123482292	Breast
chr3	123502923	123504924	Brain
chr3	123503075	123505076	Brain
chr3	123507349	123509350	Brain
chr3	123521580	123523581	Brain
chr3	123521732	123523733	Brain
chr3	123534730	123536731	Brain
chr3	123551285	123553286	Brain
chr3	123567305	123569306	Brain
chr3	123581599	123583600	Pancreas
chr3	123586171	123588172	Lung
chr3	123591012	123593013	Brain
chr3	123616960	123618961	Breast
chr3	123621955	123623956	Breast
chr3	123633821	123635822	Breast
chr3	123635066	123637067	Heart
chr3	123636344	123638345	Kidney
chr3	123640227	123642228	Breast
chr3	123642185	123644186	Breast
chr3	123651964	123653965	Heart
chr3	123652954	123654955	Ovary
chr3	123659486	123661487	Kidney
chr3	123663160	123665161	Breast
chr3	123666978	123668979	Kidney
chr3	123681557	123683558	Breast
chr3	123696029	123698030	Liver
chr3	123706256	123708257	Heart
chr3	123737746	123739747	Kidney
chr3	123739515	123741516	Lung
chr3	123744366	123746367	Pancreas
chr3	123753637	123755638	Kidney
chr3	123754531	123756532	Intestine
chr3	123757151	123759152	Kidney
chr3	123772719	123774720	Brain
chr3	123782506	123784507	Intestine
chr3	123783038	123785039	Intestine
chr3	123871151	123873152	Kidney
chr3	123871801	123873802	Kidney
chr3	123959616	123961617	Intestine
chr3	124001899	124003900	Brain
chr3	124033847	124035848	Heart
chr3	124034074	124036075	Heart
chr3	124040759	124042760	Intestine
chr3	124056655	124058656	Heart
chr3	124060439	124062440	Breast
chr3	124062457	124064458	Breast
chr3	124093706	124095707	Heart
chr3	124118207	124120208	Brain
chr3	124141856	124143857	Brain
chr3	124156449	124158450	Brain
chr3	124167545	124169546	Heart
chr3	124172076	124174077	Pancreas
chr3	124201064	124203065	Brain
chr3	124260483	124262484	Kidney
chr3	124275729	124277730	Intestine
chr3	124298212	124300213	Kidney
chr3	124345708	124347709	Kidney
chr3	124367846	124369847	Heart
chr3	124384400	124386401	Brain
chr3	124409146	124411147	Kidney
chr3	124409604	124411605	Lung
chr3	124417028	124419029	Brain
chr3	124419618	124421619	Brain
chr3	124424994	124426995	Brain
chr3	124469299	124471300	Brain
chr3	124509474	124511475	Lung
chr3	124529011	124531012	Breast
chr3	124557072	124559073	Lung
chr3	124561532	124563533	Brain
chr3	124562567	124564568	Intestine
chr3	124581839	124583840	Kidney
chr3	124583802	124585803	Heart
chr3	124591208	124593209	Breast
chr3	124599960	124601961	Intestine
chr3	124600463	124602464	Lung
chr3	124608572	124610573	Intestine
chr3	124610767	124612768	Intestine
chr3	124619103	124621104	Intestine
chr3	124630923	124632924	Pancreas
chr3	124634364	124636365	Pancreas
chr3	124636594	124638595	Intestine
chr3	124652601	124654602	Brain
chr3	124706905	124708906	Liver
chr3	124740187	124742188	Lung
chr3	124747622	124749623	Ovary
chr3	124749856	124751857	Breast
chr3	124759363	124761364	Heart
chr3	124759874	124761875	Pancreas
chr3	124771079	124773080	Heart
chr3	124774128	124776129	Heart
chr3	124778159	124780160	Heart
chr3	124780902	124782903	Breast
chr3	124792929	124794930	Breast
chr3	124799289	124801290	Pancreas
chr3	124799887	124801888	Ovary
chr3	124810140	124812141	Intestine
chr3	124810590	124812591	Pancreas
chr3	124828630	124830631	Heart
chr3	124829034	124831035	Heart
chr3	124832157	124834158	Kidney
chr3	124836220	124838221	Heart
chr3	124845681	124847682	Heart
chr3	124862344	124864345	Intestine
chr3	124883307	124885308	Lung
chr3	124887176	124889177	Heart
chr3	124889713	124891714	Breast
chr3	124889984	124891985	Breast
chr3	124894987	124896988	Breast
chr3	124900810	124902811	Ovary
chr3	124919934	124921935	Brain
chr3	124920950	124922951	Breast
chr3	124950233	124952234	Lung
chr3	124959843	124961844	Intestine
chr3	124960013	124962014	Intestine
chr3	124963225	124965226	Intestine
chr3	124969545	124971546	Intestine
chr3	124972423	124974424	Intestine
chr3	124973888	124975889	Intestine
chr3	124985706	124987707	Intestine
chr3	124990941	124992942	Intestine
chr3	124999048	125001049	Pancreas
chr3	125000980	125002981	Liver
chr3	125002280	125004281	Pancreas
chr3	125032244	125034245	Pancreas
chr3	125051657	125053658	BloodCell
chr3	125051832	125053833	Kidney
chr3	125052019	125054020	Heart
chr3	125056520	125058521	Lung
chr3	125058609	125060610	Pancreas
chr3	125085570	125087571	Brain
chr3	125106549	125108550	Lung
chr3	125114743	125116744	Ovary
chr3	125119470	125121471	Brain
chr3	125120849	125122850	BloodCell
chr3	125122684	125124685	Kidney
chr3	125123002	125125003	Kidney
chr3	125128144	125130145	Pancreas
chr3	125128352	125130353	Brain
chr3	125141330	125143331	Breast
chr3	125160997	125162998	Heart
chr3	125163398	125165399	Intestine
chr3	125191565	125193566	Kidney
chr3	125191846	125193847	Brain
chr3	125199945	125201946	Kidney
chr3	125211793	125213794	Liver
chr3	125213154	125215155	Kidney
chr3	125299573	125301574	Lung
chr3	125317343	125319344	Kidney
chr3	125375148	125377149	Lung
chr3	125404848	125406849	Brain
chr3	125436082	125438083	Intestine
chr3	125480207	125482208	Lung
chr3	125512702	125514703	Intestine
chr3	125512921	125514922	Intestine
chr3	125517630	125519631	Breast
chr3	125519682	125521683	BloodCell
chr3	125524495	125526496	Breast
chr3	125590305	125592306	Pancreas
chr3	125595572	125597573	Heart
chr3	125601931	125603932	Brain
chr3	125621517	125623518	Heart
chr3	125643775	125645776	Heart
chr3	125668422	125670423	Intestine
chr3	125681779	125683780	Heart
chr3	125706865	125708866	Breast
chr3	125718460	125720461	Liver
chr3	125731266	125733267	Pancreas
chr3	125741262	125743263	Liver
chr3	125741562	125743563	Liver
chr3	125766015	125768016	Heart
chr3	125767351	125769352	Breast
chr3	125770677	125772678	Brain
chr3	125861968	125863969	Intestine
chr3	125885601	125887602	Ovary
chr3	125891768	125893769	Intestine
chr3	125910464	125912465	Heart
chr3	125913348	125915349	Intestine
chr3	125913519	125915520	Intestine
chr3	125913950	125915951	Intestine
chr3	125918072	125920073	Brain
chr3	125922412	125924413	Kidney
chr3	125922796	125924797	Breast
chr3	125948145	125950146	Lung
chr3	126005128	126007129	Lung
chr3	126064069	126066070	Intestine
chr3	126099760	126101761	Kidney
chr3	126099871	126101872	Kidney
chr3	126100117	126102118	Heart
chr3	126100869	126102870	Heart
chr3	126101247	126103248	Heart
chr3	126102250	126104251	Heart
chr3	126103320	126105321	Heart
chr3	126129174	126131175	Breast
chr3	126131798	126133799	Brain
chr3	126153138	126155139	Heart
chr3	126178017	126180018	Ovary
chr3	126178267	126180268	Heart
chr3	126190510	126192511	Breast
chr3	126196540	126198541	Pancreas
chr3	126205491	126207492	Pancreas
chr3	126245543	126247544	Ovary
chr3	126263775	126265776	Breast
chr3	126270193	126272194	Pancreas
chr3	126274257	126276258	Kidney
chr3	126283407	126285408	Lung
chr3	126313938	126315939	Ovary
chr3	126314455	126316456	Ovary
chr3	126340636	126342637	Heart
chr3	126341578	126343579	Ovary
chr3	126350512	126352513	Heart
chr3	126363914	126365915	Ovary
chr3	126389364	126391365	Ovary
chr3	126389491	126391492	Heart
chr3	126395744	126397745	Breast
chr3	126412881	126414882	Heart
chr3	126418584	126420585	Heart
chr3	126432667	126434668	Breast
chr3	126441263	126443264	Ovary
chr3	126462738	126464739	Pancreas
chr3	126464192	126466193	Heart
chr3	126476121	126478122	Heart
chr3	126479989	126481990	Breast
chr3	126485644	126487645	Breast
chr3	126489301	126491302	Breast
chr3	126509058	126511059	Breast
chr3	126523706	126525707	Liver
chr3	126524247	126526248	Liver
chr3	126529157	126531158	Heart
chr3	126538201	126540202	Brain
chr3	126606808	126608809	Brain
chr3	126704038	126706039	Heart
chr3	126742727	126744728	Heart
chr3	126749530	126751531	Breast
chr3	126750738	126752739	Breast
chr3	126751135	126753136	Breast
chr3	126816460	126818461	Ovary
chr3	126825922	126827923	Heart
chr3	126831544	126833545	Breast
chr3	126892413	126894414	Kidney
chr3	126900173	126902174	Kidney
chr3	126900374	126902375	Kidney
chr3	126902729	126904730	Intestine
chr3	126920687	126922688	Intestine
chr3	126926208	126928209	Heart
chr3	126931421	126933422	Lung
chr3	126931701	126933702	Breast
chr3	126937231	126939232	Breast
chr3	126940957	126942958	Kidney
chr3	126946599	126948600	Breast
chr3	126956039	126958040	Heart
chr3	126958898	126960899	Breast
chr3	126959393	126961394	Lung
chr3	126961721	126963722	Breast
chr3	126979361	126981362	Heart
chr3	126994765	126996766	Heart
chr3	126996175	126998176	Breast
chr3	126996604	126998605	Heart
chr3	126997477	126999478	Breast
chr3	127000469	127002470	Ovary
chr3	127002485	127004486	Heart
chr3	127013769	127015770	Breast
chr3	127014068	127016069	Breast
chr3	127027369	127029370	Intestine
chr3	127029060	127031061	Heart
chr3	127030664	127032665	Breast
chr3	127031889	127033890	Breast
chr3	127033733	127035734	Heart
chr3	127033910	127035911	Ovary
chr3	127034103	127036104	Heart
chr3	127050139	127052140	Breast
chr3	127071780	127073781	Breast
chr3	127075622	127077623	Heart
chr3	127087619	127089620	Breast
chr3	127088706	127090707	Heart
chr3	127135311	127137312	Heart
chr3	127137764	127139765	Breast
chr3	127137900	127139901	Heart
chr3	127174410	127176411	Breast
chr3	127176407	127178408	Intestine
chr3	127232560	127234561	Liver
chr3	127324792	127326793	Breast
chr3	127364612	127366613	Breast
chr3	127445132	127447133	Breast
chr3	127447228	127449229	Breast
chr3	127457861	127459862	Liver
chr3	127463815	127465816	Intestine
chr3	127472392	127474393	Intestine
chr3	127481344	127483345	Ovary
chr3	127481728	127483729	Heart
chr3	127544383	127546384	Heart
chr3	127561294	127563295	Heart
chr3	127563743	127565744	Ovary
chr3	127574742	127576743	Ovary
chr3	127586533	127588534	Breast
chr3	127591665	127593666	Heart
chr3	127612202	127614203	Kidney
chr3	127666205	127668206	Brain
chr3	127670441	127672442	Heart
chr3	127670593	127672594	Heart
chr3	127673648	127675649	Brain
chr3	127687489	127689490	Heart
chr3	127690209	127692210	Heart
chr3	127690840	127692841	Kidney
chr3	127692719	127694720	Heart
chr3	127701464	127703465	Heart
chr3	127738983	127740984	Heart
chr3	127739535	127741536	Heart
chr3	127749408	127751409	Kidney
chr3	127753914	127755915	Brain
chr3	127757115	127759116	Intestine
chr3	127760477	127762478	Heart
chr3	127761282	127763283	Heart
chr3	127762896	127764897	Brain
chr3	127767902	127769903	Kidney
chr3	127780770	127782771	Heart
chr3	127784552	127786553	Intestine
chr3	127790778	127792779	Kidney
chr3	127799057	127801058	Lung
chr3	127804187	127806188	Brain
chr3	127814911	127816912	Intestine
chr3	127816040	127818041	Breast
chr3	127819298	127821299	Kidney
chr3	127821361	127823362	Intestine
chr3	127823555	127825556	Heart
chr3	127831006	127833007	Intestine
chr3	127834308	127836309	Kidney
chr3	127845799	127847800	Brain
chr3	127847314	127849315	Brain
chr3	127883205	127885206	Pancreas
chr3	127886502	127888503	Kidney
chr3	127887933	127889934	Pancreas
chr3	127888596	127890597	Pancreas
chr3	127889437	127891438	Intestine
chr3	127898987	127900988	Brain
chr3	127910544	127912545	Breast
chr3	127914719	127916720	Heart
chr3	127952838	127954839	Lung
chr3	127959000	127961001	Liver
chr3	127983719	127985720	Breast
chr3	128006891	128008892	Breast
chr3	128009473	128011474	Lung
chr3	128052290	128054291	Intestine
chr3	128071605	128073606	Pancreas
chr3	128079509	128081510	Kidney
chr3	128082533	128084534	Ovary
chr3	128083835	128085836	Ovary
chr3	128097373	128099374	Kidney
chr3	128099342	128101343	Brain
chr3	128111802	128113803	BloodCell
chr3	128113559	128115560	Pancreas
chr3	128144511	128146512	Breast
chr3	128151848	128153849	Ovary
chr3	128174370	128176371	Breast
chr3	128194057	128196058	Ovary
chr3	128281534	128283535	Ovary
chr3	128294383	128296384	BloodCell
chr3	128296901	128298902	Breast
chr3	128316893	128318894	Pancreas
chr3	128335968	128337969	Breast
chr3	128377644	128379645	Heart
chr3	128378182	128380183	Breast
chr3	128380827	128382828	Intestine
chr3	128383628	128385629	Heart
chr3	128384287	128386288	Heart
chr3	128392306	128394307	Pancreas
chr3	128410386	128412387	Pancreas
chr3	128411483	128413484	Heart
chr3	128421572	128423573	Heart
chr3	128447654	128449655	BloodCell
chr3	128480078	128482079	Heart
chr3	128491018	128493019	BloodCell
chr3	128491934	128493935	Breast
chr3	128547879	128549880	Kidney
chr3	128553257	128555258	Kidney
chr3	128573025	128575026	Heart
chr3	128606745	128608746	Heart
chr3	128608082	128610083	Heart
chr3	128615604	128617605	Heart
chr3	128652805	128654806	BloodCell
chr3	128653166	128655167	BloodCell
chr3	128653568	128655569	BloodCell
chr3	128680490	128682491	BloodCell
chr3	128691398	128693399	Kidney
chr3	128725675	128727676	Heart
chr3	128735775	128737776	Lung
chr3	128746064	128748065	Intestine
chr3	128767664	128769665	Breast
chr3	128783441	128785442	BloodCell
chr3	128787933	128789934	BloodCell
chr3	128788278	128790279	BloodCell
chr3	128799697	128801698	Breast
chr3	128799971	128801972	Brain
chr3	128800233	128802234	Brain
chr3	128800945	128802946	Breast
chr3	128803968	128805969	Kidney
chr3	128807892	128809893	Breast
chr3	128813702	128815703	Brain
chr3	128818597	128820598	Breast
chr3	128841469	128843470	Brain
chr3	128877699	128879700	Heart
chr3	128922349	128924350	BloodCell
chr3	128922809	128924810	BloodCell
chr3	128970616	128972617	Ovary
chr3	128985312	128987313	Ovary
chr3	128999851	129001852	Ovary
chr3	129003850	129005851	Intestine
chr3	129003912	129005913	Heart
chr3	129004043	129006044	Ovary
chr3	129013381	129015382	Breast
chr3	129013817	129015818	Heart
chr3	129014141	129016142	Heart
chr3	129020448	129022449	Ovary
chr3	129025635	129027636	BloodCell
chr3	129038763	129040764	Intestine
chr3	129050940	129052941	Kidney
chr3	129051194	129053195	Heart
chr3	129053167	129055168	Ovary
chr3	129053913	129055914	Pancreas
chr3	129064361	129066362	Intestine
chr3	129067061	129069062	Pancreas
chr3	129109404	129111405	Intestine
chr3	129122113	129124114	BloodCell
chr3	129123877	129125878	BloodCell
chr3	129159544	129161545	BloodCell
chr3	129160999	129163000	Intestine
chr3	129161106	129163107	BloodCell
chr3	129167710	129169711	Breast
chr3	129179711	129181712	Breast
chr3	129181349	129183350	BloodCell
chr3	129181658	129183659	BloodCell
chr3	129184008	129186009	Intestine
chr3	129184246	129186247	Breast
chr3	129185659	129187660	Intestine
chr3	129187313	129189314	Ovary
chr3	129196532	129198533	Breast
chr3	129228346	129230347	Lung
chr3	129228486	129230487	Heart
chr3	129230537	129232538	Lung
chr3	129230723	129232724	Intestine
chr3	129244320	129246321	Lung
chr3	129258854	129260855	Intestine
chr3	129276354	129278355	Heart
chr3	129303782	129305783	Heart
chr3	129304046	129306047	Heart
chr3	129328657	129330658	Heart
chr3	129342248	129344249	Heart
chr3	129352320	129354321	Breast
chr3	129381594	129383595	Brain
chr3	129382911	129384912	Ovary
chr3	129383742	129385743	Heart
chr3	129384099	129386100	Brain
chr3	129388141	129390142	Ovary
chr3	129391276	129393277	Brain
chr3	129397805	129399806	Ovary
chr3	129399066	129401067	BloodCell
chr3	129399197	129401198	Ovary
chr3	129408196	129410197	Ovary
chr3	129412385	129414386	Ovary
chr3	129428766	129430767	Ovary
chr3	129439843	129441844	BloodCell
chr3	129453451	129455452	Pancreas
chr3	129460801	129462802	Breast
chr3	129468070	129470071	Intestine
chr3	129475790	129477791	Pancreas
chr3	129477073	129479074	Brain
chr3	129480204	129482205	Brain
chr3	129481321	129483322	Heart
chr3	129485492	129487493	Pancreas
chr3	129489694	129491695	Heart
chr3	129490190	129492191	Heart
chr3	129490794	129492795	Heart
chr3	129490980	129492981	Kidney
chr3	129506715	129508716	Brain
chr3	129552438	129554439	Heart
chr3	129555414	129557415	Heart
chr3	129557459	129559460	Heart
chr3	129559017	129561018	Heart
chr3	129559267	129561268	Heart
chr3	129575555	129577556	Heart
chr3	129577326	129579327	Heart
chr3	129578078	129580079	Heart
chr3	129579230	129581231	Heart
chr3	129588405	129590406	Heart
chr3	129591089	129593090	Heart
chr3	129591256	129593257	Ovary
chr3	129592429	129594430	Heart
chr3	129602929	129604930	Heart
chr3	129603080	129605081	Heart
chr3	129603874	129605875	Heart
chr3	129611997	129613998	Heart
chr3	129612315	129614316	Heart
chr3	129615300	129617301	Heart
chr3	129617287	129619288	Heart
chr3	129617802	129619803	Heart
chr3	129618170	129620171	Heart
chr3	129618418	129620419	Heart
chr3	129618732	129620733	Heart
chr3	129619033	129621034	Heart
chr3	129621560	129623561	Heart
chr3	129622182	129624183	Heart
chr3	129623204	129625205	Heart
chr3	129652557	129654558	Breast
chr3	129671536	129673537	Kidney
chr3	129686728	129688729	Brain
chr3	129687048	129689049	Brain
chr3	129771252	129773253	Kidney
chr3	129777068	129779069	Brain
chr3	129793206	129795207	Brain
chr3	129823042	129825043	Intestine
chr3	129854637	129856638	Brain
chr3	129887979	129889980	Kidney
chr3	129889331	129891332	Pancreas
chr3	129926263	129928264	Kidney
chr3	129935530	129937531	Intestine
chr3	130001221	130003222	Breast
chr3	130057510	130059511	Breast
chr3	130095719	130097720	Breast
chr3	130096106	130098107	Breast
chr3	130118594	130120595	Ovary
chr3	130121795	130123796	Ovary
chr3	130122919	130124920	Ovary
chr3	130144137	130146138	Breast
chr3	130178302	130180303	BloodCell
chr3	130257624	130259625	Pancreas
chr3	130275369	130277370	Brain
chr3	130315255	130317256	Breast
chr3	130378489	130380490	Kidney
chr3	130396204	130398205	Brain
chr3	130424641	130426642	Kidney
chr3	130459141	130461142	Brain
chr3	130479960	130481961	Ovary
chr3	130508120	130510121	Ovary
chr3	130593806	130595807	Kidney
chr3	130608780	130610781	Pancreas
chr3	130733028	130735029	Brain
chr3	130745325	130747326	BloodCell
chr3	130748162	130750163	Brain
chr3	130825744	130827745	Kidney
chr3	130905749	130907750	Lung
chr3	130934932	130936933	Kidney
chr3	130942493	130944494	Breast
chr3	131024647	131026648	Intestine
chr3	131024897	131026898	Intestine
chr3	131026412	131028413	BloodCell
chr3	131041517	131043518	BloodCell
chr3	131082399	131084400	Brain
chr3	131181888	131183889	Brain
chr3	131216531	131218532	Lung
chr3	131349062	131351063	Lung
chr3	131493903	131495904	Kidney
chr3	131501148	131503149	Intestine
chr3	131534793	131536794	Lung
chr3	131539326	131541327	Kidney
chr3	131540448	131542449	Kidney
chr3	131554667	131556668	Kidney
chr3	131704648	131706649	Kidney
chr3	131732628	131734629	Brain
chr3	131794895	131796896	Liver
chr3	131903379	131905380	Lung
chr3	132005768	132007769	Intestine
chr3	132082763	132084764	Lung
chr3	132179434	132181435	Liver
chr3	132195353	132197354	Breast
chr3	132253266	132255267	Kidney
chr3	132268162	132270163	Kidney
chr3	132302553	132304554	Intestine
chr3	132302784	132304785	Intestine
chr3	132303575	132305576	Intestine
chr3	132317637	132319638	Lung
chr3	132393522	132395523	Breast
chr3	132415124	132417125	Brain
chr3	132417346	132419347	Intestine
chr3	132470082	132472083	Liver
chr3	132549189	132551190	Pancreas
chr3	132555676	132557677	Breast
chr3	132572958	132574959	Breast
chr3	132593073	132595074	Lung
chr3	132594271	132596272	Lung
chr3	132713321	132715322	Intestine
chr3	132772457	132774458	Kidney
chr3	132782325	132784326	Kidney
chr3	132804201	132806202	Breast
chr3	132821279	132823280	Breast
chr3	132839406	132841407	Brain
chr3	132843434	132845435	Brain
chr3	132867156	132869157	Kidney
chr3	132892106	132894107	Breast
chr3	132978026	132980027	Breast
chr3	133089034	133091035	Kidney
chr3	133096378	133098379	Kidney
chr3	133106683	133108684	Kidney
chr3	133123768	133125769	Brain
chr3	133210715	133212716	Brain
chr3	133256225	133258226	Brain
chr3	133380882	133382883	Pancreas
chr3	133386502	133388503	Breast
chr3	133392408	133394409	Breast
chr3	133408138	133410139	Kidney
chr3	133411767	133413768	Heart
chr3	133413005	133415006	Ovary
chr3	133426011	133428012	Lung
chr3	133427309	133429310	Breast
chr3	133437161	133439162	Kidney
chr3	133447746	133449747	Intestine
chr3	133452233	133454234	Breast
chr3	133463747	133465748	Kidney
chr3	133476042	133478043	Liver
chr3	133487104	133489105	BloodCell
chr3	133489853	133491854	BloodCell
chr3	133505355	133507356	BloodCell
chr3	133513736	133515737	Kidney
chr3	133535746	133537747	Kidney
chr3	133539987	133541988	Pancreas
chr3	133546788	133548789	Pancreas
chr3	133567512	133569513	Kidney
chr3	133570215	133572216	Kidney
chr3	133571224	133573225	Heart
chr3	133574413	133576414	BloodCell
chr3	133594775	133596776	Brain
chr3	133660341	133662342	BloodCell
chr3	133660717	133662718	Heart
chr3	133669626	133671627	Pancreas
chr3	133730217	133732218	Pancreas
chr3	133741694	133743695	Brain
chr3	133741832	133743833	Brain
chr3	133746858	133748859	Brain
chr3	133747132	133749133	Brain
chr3	133753698	133755699	Breast
chr3	133756977	133758978	Breast
chr3	133828169	133830170	Breast
chr3	133842847	133844848	Kidney
chr3	133891748	133893749	Pancreas
chr3	133933682	133935683	Intestine
chr3	133948145	133950146	Breast
chr3	133953431	133955432	Heart
chr3	133962124	133964125	Liver
chr3	133977284	133979285	Heart
chr3	133987789	133989790	Breast
chr3	133988023	133990024	Intestine
chr3	133995654	133997655	Breast
chr3	134001980	134003981	Breast
chr3	134008517	134010518	Kidney
chr3	134026677	134028678	Liver
chr3	134028478	134030479	Intestine
chr3	134036288	134038289	Intestine
chr3	134037316	134039317	Intestine
chr3	134056536	134058537	Intestine
chr3	134059113	134061114	Intestine
chr3	134069647	134071648	Heart
chr3	134091602	134093603	Liver
chr3	134105741	134107742	Pancreas
chr3	134211015	134213016	Liver
chr3	134242563	134244564	Breast
chr3	134248692	134250693	BloodCell
chr3	134258207	134260208	Kidney
chr3	134293489	134295490	BloodCell
chr3	134308275	134310276	Ovary
chr3	134312990	134314991	Pancreas
chr3	134313387	134315388	Heart
chr3	134313935	134315936	Heart
chr3	134314372	134316373	Heart
chr3	134324855	134326856	Breast
chr3	134325450	134327451	Breast
chr3	134330155	134332156	Breast
chr3	134350780	134352781	Pancreas
chr3	134354194	134356195	Heart
chr3	134355807	134357808	Heart
chr3	134355931	134357932	Breast
chr3	134358582	134360583	Breast
chr3	134360440	134362441	Heart
chr3	134364487	134366488	Heart
chr3	134370681	134372682	Kidney
chr3	134375954	134377955	Intestine
chr3	134391906	134393907	Heart
chr3	134425980	134427981	Kidney
chr3	134426965	134428966	Kidney
chr3	134441197	134443198	Breast
chr3	134441537	134443538	Breast
chr3	134459527	134461528	Heart
chr3	134461583	134463584	Pancreas
chr3	134470710	134472711	Lung
chr3	134470963	134472964	Lung
chr3	134476145	134478146	Breast
chr3	134478735	134480736	BloodCell
chr3	134486017	134488018	BloodCell
chr3	134486507	134488508	BloodCell
chr3	134575637	134577638	Intestine
chr3	134601309	134603310	Liver
chr3	134602854	134604855	Breast
chr3	134651668	134653669	Breast
chr3	134666061	134668062	Breast
chr3	134680679	134682680	Breast
chr3	134698433	134700434	Breast
chr3	134753128	134755129	Breast
chr3	134794985	134796986	Heart
chr3	134797984	134799985	Heart
chr3	134811025	134813026	Breast
chr3	134856958	134858959	Kidney
chr3	134863832	134865833	Breast
chr3	134904019	134906020	Kidney
chr3	134927594	134929595	Brain
chr3	134933121	134935122	Brain
chr3	134951442	134953443	Brain
chr3	134952367	134954368	Brain
chr3	134952863	134954864	Brain
chr3	134987842	134989843	Brain
chr3	135082681	135084682	Brain
chr3	135082961	135084962	Brain
chr3	135124395	135126396	Liver
chr3	135140260	135142261	Brain
chr3	135146825	135148826	Heart
chr3	135164492	135166493	Breast
chr3	135174917	135176918	Brain
chr3	135263263	135265264	Brain
chr3	135324305	135326306	Breast
chr3	135531204	135533205	Intestine
chr3	135531558	135533559	Intestine
chr3	135617340	135619341	Breast
chr3	135649556	135651557	Breast
chr3	135894920	135896921	Kidney
chr3	135895778	135897779	Kidney
chr3	135916368	135918369	Breast
chr3	135922084	135924085	Kidney
chr3	135934389	135936390	Breast
chr3	135970022	135972023	Brain
chr3	136140595	136142596	Lung
chr3	136149011	136151012	Kidney
chr3	136179898	136181899	Intestine
chr3	136276806	136278807	Breast
chr3	136331848	136333849	Ovary
chr3	136611716	136613717	Kidney
chr3	136624100	136626101	Pancreas
chr3	136728104	136730105	Kidney
chr3	136729725	136731726	Intestine
chr3	136733595	136735596	BloodCell
chr3	136750001	136752002	Pancreas
chr3	136752468	136754469	Pancreas
chr3	136778069	136780070	Kidney
chr3	136785641	136787642	Kidney
chr3	136786666	136788667	BloodCell
chr3	136800319	136802320	Kidney
chr3	136801338	136803339	Pancreas
chr3	136803989	136805990	Pancreas
chr3	136838050	136840051	Brain
chr3	136838248	136840249	Brain
chr3	136860424	136862425	BloodCell
chr3	136885019	136887020	BloodCell
chr3	136951535	136953536	Lung
chr3	136978953	136980954	Kidney
chr3	136989341	136991342	Liver
chr3	136994331	136996332	Ovary
chr3	136994798	136996799	Heart
chr3	137120925	137122926	Liver
chr3	137203582	137205583	Breast
chr3	137681696	137683697	Brain
chr3	137987289	137989290	Liver
chr3	138041238	138043239	Lung
chr3	138042838	138044839	Lung
chr3	138112543	138114544	Kidney
chr3	138115268	138117269	Breast
chr3	138124785	138126786	Kidney
chr3	138173232	138175233	BloodCell
chr3	138194711	138196712	Brain
chr3	138229876	138231877	Brain
chr3	138231958	138233959	Brain
chr3	138232238	138234239	Brain
chr3	138240268	138242269	Lung
chr3	138302661	138304662	Brain
chr3	138349006	138351007	Ovary
chr3	138349156	138351157	Brain
chr3	138350371	138352372	Breast
chr3	138360844	138362845	Kidney
chr3	138368668	138370669	Brain
chr3	138368800	138370801	Brain
chr3	138374611	138376612	Kidney
chr3	138397126	138399127	Ovary
chr3	138399038	138401039	Ovary
chr3	138399774	138401775	Brain
chr3	138404681	138406682	Ovary
chr3	138411938	138413939	Brain
chr3	138412050	138414051	Liver
chr3	138440933	138442934	Kidney
chr3	138594202	138596203	BloodCell
chr3	138596606	138598607	Pancreas
chr3	138596785	138598786	Breast
chr3	138611379	138613380	Breast
chr3	138625395	138627396	Brain
chr3	138648232	138650233	Breast
chr3	138656700	138658701	Pancreas
chr3	138671664	138673665	Intestine
chr3	138681046	138683047	Kidney
chr3	138693870	138695871	Ovary
chr3	138742836	138744837	Kidney
chr3	138763696	138765697	Lung
chr3	138786085	138788086	Lung
chr3	138799105	138801106	Brain
chr3	138808890	138810891	Intestine
chr3	138809070	138811071	Intestine
chr3	138832229	138834230	Breast
chr3	138849356	138851357	Liver
chr3	138860950	138862951	Lung
chr3	138880370	138882371	Intestine
chr3	138897587	138899588	Intestine
chr3	138911502	138913503	Breast
chr3	138915559	138917560	Breast
chr3	138920478	138922479	Breast
chr3	138933203	138935204	Ovary
chr3	138936969	138938970	Ovary
chr3	138943046	138945047	Ovary
chr3	138943252	138945253	BloodCell
chr3	138943408	138945409	Ovary
chr3	138949978	138951979	Ovary
chr3	138951228	138953229	Ovary
chr3	138951584	138953585	Ovary
chr3	139110746	139112747	Ovary
chr3	139119437	139121438	Kidney
chr3	139121435	139123436	Pancreas
chr3	139128051	139130052	Brain
chr3	139152627	139154628	Brain
chr3	139172813	139174814	Brain
chr3	139184263	139186264	Ovary
chr3	139186338	139188339	Ovary
chr3	139217311	139219312	Breast
chr3	139237379	139239380	Ovary
chr3	139266848	139268849	Pancreas
chr3	139292127	139294128	Kidney
chr3	139292463	139294464	Breast
chr3	139307712	139309713	Kidney
chr3	139309118	139311119	Kidney
chr3	139309593	139311594	Kidney
chr3	139309782	139311783	Ovary
chr3	139357230	139359231	Brain
chr3	139358062	139360063	Kidney
chr3	139471571	139473572	Intestine
chr3	139471868	139473869	Kidney
chr3	139472579	139474580	Intestine
chr3	139535138	139537139	Ovary
chr3	139537196	139539197	Ovary
chr3	139545975	139547976	Pancreas
chr3	139546954	139548955	Pancreas
chr3	139547650	139549651	Ovary
chr3	139552757	139554758	Ovary
chr3	139556245	139558246	Pancreas
chr3	139573228	139575229	Ovary
chr3	139616982	139618983	Brain
chr3	139677522	139679523	Ovary
chr3	139694949	139696950	Kidney
chr3	139717355	139719356	Ovary
chr3	139773686	139775687	Kidney
chr3	139796945	139798946	Liver
chr3	139827616	139829617	Brain
chr3	139836244	139838245	Pancreas
chr3	139929418	139931419	Ovary
chr3	139995805	139997806	Breast
chr3	140078144	140080145	Kidney
chr3	140085819	140087820	Pancreas
chr3	140090341	140092342	Kidney
chr3	140102336	140104337	Brain
chr3	140116405	140118406	Kidney
chr3	140127770	140129771	Liver
chr3	140169811	140171812	Kidney
chr3	140187525	140189526	Pancreas
chr3	140244162	140246163	Kidney
chr3	140291246	140293247	Heart
chr3	140296028	140298029	Ovary
chr3	140296220	140298221	Ovary
chr3	140333842	140335843	Kidney
chr3	140342874	140344875	Ovary
chr3	140357843	140359844	Kidney
chr3	140383216	140385217	Ovary
chr3	140384944	140386945	Ovary
chr3	140385555	140387556	Ovary
chr3	140385919	140387920	Ovary
chr3	140394500	140396501	Ovary
chr3	140394855	140396856	Ovary
chr3	140446361	140448362	Kidney
chr3	140448796	140450797	Pancreas
chr3	140466251	140468252	Kidney
chr3	140529834	140531835	Kidney
chr3	140544733	140546734	Breast
chr3	140544990	140546991	Breast
chr3	140585066	140587067	Kidney
chr3	140601981	140603982	Kidney
chr3	140708027	140710028	Ovary
chr3	140727103	140729104	Kidney
chr3	140735999	140738000	Ovary
chr3	140847863	140849864	Ovary
chr3	140849564	140851565	Kidney
chr3	140858732	140860733	Kidney
chr3	140859129	140861130	Kidney
chr3	140930410	140932411	Intestine
chr3	141051308	141053309	Pancreas
chr3	141051766	141053767	Pancreas
chr3	141063425	141065426	Pancreas
chr3	141075252	141077253	Pancreas
chr3	141092595	141094596	Pancreas
chr3	141107338	141109339	Kidney
chr3	141114299	141116300	Ovary
chr3	141190586	141192587	Lung
chr3	141240932	141242933	Heart
chr3	141241195	141243196	Heart
chr3	141255141	141257142	BloodCell
chr3	141261527	141263528	Kidney
chr3	141265922	141267923	BloodCell
chr3	141304656	141306657	Liver
chr3	141310183	141312184	Ovary
chr3	141311863	141313864	Ovary
chr3	141320318	141322319	Kidney
chr3	141323290	141325291	Kidney
chr3	141331638	141333639	Intestine
chr3	141336665	141338666	Lung
chr3	141345553	141347554	Intestine
chr3	141359718	141361719	Breast
chr3	141368614	141370615	Lung
chr3	141369548	141371549	BloodCell
chr3	141378442	141380443	BloodCell
chr3	141383011	141385012	Lung
chr3	141398332	141400333	Breast
chr3	141402784	141404785	BloodCell
chr3	141404208	141406209	Lung
chr3	141412789	141414790	BloodCell
chr3	141413054	141415055	BloodCell
chr3	141431043	141433044	Brain
chr3	141435990	141437991	Intestine
chr3	141441188	141443189	Lung
chr3	141441595	141443596	Ovary
chr3	141454474	141456475	Ovary
chr3	141484640	141486641	BloodCell
chr3	141484865	141486866	Breast
chr3	141487317	141489318	BloodCell
chr3	141498524	141500525	BloodCell
chr3	141528868	141530869	BloodCell
chr3	141529260	141531261	BloodCell
chr3	141575689	141577690	BloodCell
chr3	141625705	141627706	Lung
chr3	141642658	141644659	Breast
chr3	141643004	141645005	Breast
chr3	141649061	141651062	Brain
chr3	141655938	141657939	Lung
chr3	141658448	141660449	Breast
chr3	141658929	141660930	Ovary
chr3	141685655	141687656	Intestine
chr3	141710143	141712144	Lung
chr3	141722615	141724616	Brain
chr3	141733228	141735229	Brain
chr3	141735197	141737198	Brain
chr3	141824810	141826811	Breast
chr3	141840069	141842070	Lung
chr3	141840434	141842435	Lung
chr3	141844855	141846856	Intestine
chr3	141848116	141850117	Breast
chr3	141873285	141875286	Heart
chr3	141925805	141927806	Ovary
chr3	141938902	141940903	Intestine
chr3	141944921	141946922	Breast
chr3	141949134	141951135	Intestine
chr3	141954344	141956345	Kidney
chr3	141959456	141961457	Ovary
chr3	141959992	141961993	Ovary
chr3	142030460	142032461	Brain
chr3	142087694	142089695	Kidney
chr3	142116325	142118326	Kidney
chr3	142151559	142153560	Liver
chr3	142179974	142181975	Ovary
chr3	142209399	142211400	Ovary
chr3	142209863	142211864	Ovary
chr3	142210220	142212221	Ovary
chr3	142222604	142224605	Ovary
chr3	142267795	142269796	Brain
chr3	142267920	142269921	Brain
chr3	142271595	142273596	Brain
chr3	142271775	142273776	Brain
chr3	142275064	142277065	Pancreas
chr3	142447612	142449613	BloodCell
chr3	142447846	142449847	BloodCell
chr3	142497662	142499663	Brain
chr3	142507952	142509953	BloodCell
chr3	142562730	142564731	Kidney
chr3	142565367	142567368	Breast
chr3	142577209	142579210	BloodCell
chr3	142578702	142580703	BloodCell
chr3	142596185	142598186	Intestine
chr3	142598094	142600095	Intestine
chr3	142600664	142602665	Intestine
chr3	142601743	142603744	Intestine
chr3	142607892	142609893	Intestine
chr3	142613412	142615413	Intestine
chr3	142645605	142647606	Lung
chr3	142663014	142665015	Pancreas
chr3	142807293	142809294	Lung
chr3	142887313	142889314	Heart
chr3	142887696	142889697	Heart
chr3	142887957	142889958	Heart
chr3	142888038	142890039	Liver
chr3	142888205	142890206	Heart
chr3	142928341	142930342	Intestine
chr3	142976527	142978528	Kidney
chr3	142986280	142988281	BloodCell
chr3	142996487	142998488	Kidney
chr3	143001411	143003412	Intestine
chr3	143015541	143017542	BloodCell
chr3	143041079	143043080	Kidney
chr3	143065554	143067555	Ovary
chr3	143119435	143121436	Heart
chr3	143150526	143152527	Pancreas
chr3	143157724	143159725	Kidney
chr3	143169243	143171244	BloodCell
chr3	143170395	143172396	BloodCell
chr3	143235718	143237719	Kidney
chr3	143238197	143240198	Kidney
chr3	143243653	143245654	Intestine
chr3	143243923	143245924	Intestine
chr3	143329059	143331060	Breast
chr3	143357989	143359990	Breast
chr3	143362499	143364500	Kidney
chr3	143422852	143424853	Breast
chr3	143443254	143445255	Lung
chr3	143464878	143466879	Kidney
chr3	143479721	143481722	Intestine
chr3	143481632	143483633	Breast
chr3	143482388	143484389	Kidney
chr3	143536422	143538423	Breast
chr3	143552028	143554029	Breast
chr3	143597013	143599014	Brain
chr3	143597235	143599236	Brain
chr3	143633613	143635614	Intestine
chr3	143634242	143636243	Intestine
chr3	143658044	143660045	Kidney
chr3	143671937	143673938	Brain
chr3	143750795	143752796	BloodCell
chr3	143770391	143772392	Brain
chr3	143783636	143785637	Lung
chr3	143794984	143796985	Brain
chr3	143806071	143808072	Brain
chr3	143808247	143810248	Ovary
chr3	143808486	143810487	Ovary
chr3	143824727	143826728	BloodCell
chr3	143831627	143833628	Kidney
chr3	143897212	143899213	Lung
chr3	143900265	143902266	Lung
chr3	143973253	143975254	Brain
chr3	144052315	144054316	Lung
chr3	144095233	144097234	Kidney
chr3	144111227	144113228	Breast
chr3	144111682	144113683	Breast
chr3	144122310	144124311	Breast
chr3	144123660	144125661	Breast
chr3	144141669	144143670	Lung
chr3	144258497	144260498	Kidney
chr3	144272831	144274832	Kidney
chr3	144380006	144382007	Brain
chr3	144390852	144392853	Breast
chr3	144495318	144497319	Breast
chr3	144636015	144638016	Liver
chr3	144643094	144645095	Brain
chr3	145124064	145126065	Kidney
chr3	145124460	145126461	Kidney
chr3	145556701	145558702	Pancreas
chr3	145734810	145736811	Breast
chr3	146066293	146068294	Lung
chr3	146091457	146093458	Pancreas
chr3	146116589	146118590	Kidney
chr3	146117051	146119052	Kidney
chr3	146141840	146143841	Kidney
chr3	146155615	146157616	Ovary
chr3	146155727	146157728	Intestine
chr3	146158840	146160841	Brain
chr3	146164606	146166607	Kidney
chr3	146189651	146191652	Ovary
chr3	146221927	146223928	Intestine
chr3	146282971	146284972	Liver
chr3	146307915	146309916	Pancreas
chr3	146313056	146315057	Intestine
chr3	146374422	146376423	Ovary
chr3	146538864	146540865	Intestine
chr3	146541305	146543306	Breast
chr3	146580342	146582343	Lung
chr3	146967539	146969540	Kidney
chr3	147007981	147009982	Pancreas
chr3	147112519	147114520	Kidney
chr3	147190968	147192969	Liver
chr3	147391405	147393406	Brain
chr3	147654450	147656451	Breast
chr3	147655198	147657199	Breast
chr3	147698276	147700277	Lung
chr3	147929641	147931642	Kidney
chr3	147942787	147944788	Kidney
chr3	147971614	147973615	Breast
chr3	148005746	148007747	Kidney
chr3	148035658	148037659	Kidney
chr3	148076527	148078528	Brain
chr3	148078443	148080444	Brain
chr3	148146149	148148150	Lung
chr3	148152897	148154898	Breast
chr3	148177788	148179789	Brain
chr3	148269008	148271009	Brain
chr3	148329053	148331054	Kidney
chr3	148371712	148373713	Breast
chr3	148466574	148468575	Brain
chr3	148598668	148600669	Intestine
chr3	148606108	148608109	Heart
chr3	148641828	148643829	Brain
chr3	148647005	148649006	Breast
chr3	148722743	148724744	Kidney
chr3	148734719	148736720	Pancreas
chr3	148738971	148740972	Pancreas
chr3	148740443	148742444	Pancreas
chr3	148788376	148790377	Pancreas
chr3	148796004	148798005	Pancreas
chr3	148815020	148817021	Brain
chr3	148827539	148829540	Pancreas
chr3	148840381	148842382	Pancreas
chr3	148840772	148842773	Pancreas
chr3	148843296	148845297	Pancreas
chr3	148846504	148848505	Pancreas
chr3	148853535	148855536	Pancreas
chr3	148854104	148856105	Pancreas
chr3	148854351	148856352	Pancreas
chr3	148854562	148856563	Pancreas
chr3	148855024	148857025	Pancreas
chr3	148882339	148884340	Ovary
chr3	148901069	148903070	Brain
chr3	148901384	148903385	Brain
chr3	148902191	148904192	Lung
chr3	148938153	148940154	Brain
chr3	148948439	148950440	Pancreas
chr3	148974543	148976544	Heart
chr3	148989431	148991432	BloodCell
chr3	148998199	149000200	Breast
chr3	149086434	149088435	Ovary
chr3	149119397	149121398	Ovary
chr3	149129407	149131408	BloodCell
chr3	149151104	149153105	Kidney
chr3	149174098	149176099	Kidney
chr3	149178367	149180368	Lung
chr3	149213938	149215939	Intestine
chr3	149215378	149217379	Intestine
chr3	149215786	149217787	Intestine
chr3	149224055	149226056	Intestine
chr3	149246213	149248214	Breast
chr3	149282878	149284879	Breast
chr3	149283705	149285706	Breast
chr3	149297456	149299457	Lung
chr3	149298988	149300989	Pancreas
chr3	149310091	149312092	Breast
chr3	149318898	149320899	Kidney
chr3	149362196	149364197	Pancreas
chr3	149367547	149369548	Breast
chr3	149368336	149370337	Pancreas
chr3	149389491	149391492	Lung
chr3	149407027	149409028	Pancreas
chr3	149407237	149409238	Pancreas
chr3	149436484	149438485	Intestine
chr3	149436957	149438958	Intestine
chr3	149447663	149449664	Lung
chr3	149454070	149456071	Breast
chr3	149479228	149481229	Breast
chr3	149484259	149486260	Brain
chr3	149526930	149528931	Ovary
chr3	149529087	149531088	Ovary
chr3	149530551	149532552	Ovary
chr3	149531948	149533949	Ovary
chr3	149534052	149536053	Breast
chr3	149547599	149549600	Heart
chr3	149591812	149593813	Ovary
chr3	149595244	149597245	Lung
chr3	149602389	149604390	Pancreas
chr3	149602665	149604666	Kidney
chr3	149605082	149607083	Kidney
chr3	149609684	149611685	Brain
chr3	149611850	149613851	Brain
chr3	149619880	149621881	Kidney
chr3	149620390	149622391	Kidney
chr3	149625834	149627835	Breast
chr3	149636984	149638985	Breast
chr3	149640891	149642892	Pancreas
chr3	149647785	149649786	Breast
chr3	149663187	149665188	Breast
chr3	149700392	149702393	Ovary
chr3	149701859	149703860	Ovary
chr3	149706105	149708106	Liver
chr3	149812907	149814908	Intestine
chr3	149813092	149815093	BloodCell
chr3	149827615	149829616	Brain
chr3	149956954	149958955	Intestine
chr3	149967366	149969367	Kidney
chr3	150019798	150021799	Lung
chr3	150072691	150074692	Lung
chr3	150081149	150083150	Lung
chr3	150089220	150091221	Lung
chr3	150096743	150098744	Lung
chr3	150105915	150107916	Kidney
chr3	150114051	150116052	Lung
chr3	150158416	150160417	Pancreas
chr3	150168568	150170569	Brain
chr3	150215710	150217711	Heart
chr3	150220742	150222743	Heart
chr3	150225285	150227286	Ovary
chr3	150229266	150231267	Intestine
chr3	150232046	150234047	Lung
chr3	150235886	150237887	Kidney
chr3	150237229	150239230	Intestine
chr3	150237681	150239682	Breast
chr3	150241419	150243420	Kidney
chr3	150255509	150257510	Intestine
chr3	150268433	150270434	Intestine
chr3	150278322	150280323	Intestine
chr3	150298397	150300398	Kidney
chr3	150307598	150309599	Intestine
chr3	150384573	150386574	BloodCell
chr3	150406391	150408392	Pancreas
chr3	150413466	150415467	Brain
chr3	150446929	150448930	Lung
chr3	150468380	150470381	Lung
chr3	150489420	150491421	Intestine
chr3	150537244	150539245	Ovary
chr3	150537696	150539697	Ovary
chr3	150546555	150548556	Brain
chr3	150598720	150600721	Kidney
chr3	150599748	150601749	Lung
chr3	150648220	150650221	Brain
chr3	150653008	150655009	Brain
chr3	150702052	150704053	BloodCell
chr3	150709287	150711288	Kidney
chr3	150720770	150722771	Ovary
chr3	150723148	150725149	Breast
chr3	150726446	150728447	Heart
chr3	150727180	150729181	Heart
chr3	150739021	150741022	Breast
chr3	150743599	150745600	Lung
chr3	150743806	150745807	Intestine
chr3	150746890	150748891	Ovary
chr3	150749890	150751891	Intestine
chr3	150756596	150758597	Intestine
chr3	150765640	150767641	Kidney
chr3	150772890	150774891	Breast
chr3	150774414	150776415	Lung
chr3	150785996	150787997	Lung
chr3	150787136	150789137	BloodCell
chr3	150809652	150811653	Brain
chr3	150876193	150878194	Brain
chr3	150882914	150884915	Brain
chr3	150912488	150914489	Brain
chr3	150927457	150929458	Brain
chr3	150944413	150946414	Kidney
chr3	150998195	151000196	Brain
chr3	151002613	151004614	Kidney
chr3	151017471	151019472	Brain
chr3	151085323	151087324	Ovary
chr3	151099221	151101222	Brain
chr3	151134602	151136603	Breast
chr3	151145632	151147633	Lung
chr3	151168724	151170725	BloodCell
chr3	151168822	151170823	BloodCell
chr3	151170479	151172480	Breast
chr3	151199927	151201928	BloodCell
chr3	151201818	151203819	BloodCell
chr3	151204215	151206216	BloodCell
chr3	151210132	151212133	Intestine
chr3	151227217	151229218	Lung
chr3	151227964	151229965	Kidney
chr3	151268008	151270009	Intestine
chr3	151277412	151279413	Brain
chr3	151282954	151284955	Lung
chr3	151283263	151285264	Kidney
chr3	151301006	151303007	Lung
chr3	151315076	151317077	Lung
chr3	151345079	151347080	Intestine
chr3	151346580	151348581	Brain
chr3	151383776	151385777	Brain
chr3	151402480	151404481	Lung
chr3	151403552	151405553	Kidney
chr3	151429927	151431928	Lung
chr3	151482673	151484674	Intestine
chr3	151490506	151492507	Ovary
chr3	151593080	151595081	Kidney
chr3	151630113	151632114	Ovary
chr3	151660545	151662546	Ovary
chr3	151675457	151677458	Brain
chr3	151724074	151726075	Kidney
chr3	151775530	151777531	Pancreas
chr3	151791606	151793607	Pancreas
chr3	151794492	151796493	Lung
chr3	151797659	151799660	Kidney
chr3	151835414	151837415	Kidney
chr3	151859151	151861152	Kidney
chr3	151902889	151904890	Ovary
chr3	151969995	151971996	Intestine
chr3	151970409	151972410	Intestine
chr3	151971373	151973374	Intestine
chr3	152071118	152073119	BloodCell
chr3	152089579	152091580	Brain
chr3	152120110	152122111	Lung
chr3	152182657	152184658	BloodCell
chr3	152190892	152192893	BloodCell
chr3	152190986	152192987	BloodCell
chr3	152191243	152193244	BloodCell
chr3	152191439	152193440	BloodCell
chr3	152192405	152194406	BloodCell
chr3	152194425	152196426	BloodCell
chr3	152195999	152198000	BloodCell
chr3	152196523	152198524	BloodCell
chr3	152196796	152198797	BloodCell
chr3	152198901	152200902	BloodCell
chr3	152199687	152201688	BloodCell
chr3	152200671	152202672	BloodCell
chr3	152202039	152204040	Intestine
chr3	152203396	152205397	BloodCell
chr3	152204256	152206257	BloodCell
chr3	152235105	152237106	Kidney
chr3	152235917	152237918	BloodCell
chr3	152240303	152242304	BloodCell
chr3	152242272	152244273	BloodCell
chr3	152242870	152244871	BloodCell
chr3	152245001	152247002	BloodCell
chr3	152251969	152253970	BloodCell
chr3	152252709	152254710	BloodCell
chr3	152255899	152257900	BloodCell
chr3	152256156	152258157	BloodCell
chr3	152258676	152260677	BloodCell
chr3	152261101	152263102	Breast
chr3	152272110	152274111	BloodCell
chr3	152283650	152285651	BloodCell
chr3	152284099	152286100	BloodCell
chr3	152301135	152303136	BloodCell
chr3	152306249	152308250	Intestine
chr3	152306641	152308642	Intestine
chr3	152314864	152316865	BloodCell
chr3	152317166	152319167	Kidney
chr3	152361025	152363026	Brain
chr3	152361287	152363288	Brain
chr3	152365434	152367435	Brain
chr3	152384948	152386949	Kidney
chr3	152460122	152462123	Breast
chr3	152471608	152473609	BloodCell
chr3	152496688	152498689	Pancreas
chr3	152598619	152600620	Breast
chr3	152611024	152613025	Brain
chr3	152655493	152657494	Brain
chr3	152824746	152826747	Pancreas
chr3	152890861	152892862	Intestine
chr3	152891705	152893706	Intestine
chr3	152964019	152966020	Intestine
chr3	152967545	152969546	Lung
chr3	152971415	152973416	Brain
chr3	153025210	153027211	BloodCell
chr3	153028582	153030583	Lung
chr3	153069350	153071351	Kidney
chr3	153096011	153098012	Intestine
chr3	153137542	153139543	Lung
chr3	153158425	153160426	Intestine
chr3	153158616	153160617	Intestine
chr3	153162944	153164945	BloodCell
chr3	153164368	153166369	BloodCell
chr3	153171984	153173985	Intestine
chr3	153209212	153211213	BloodCell
chr3	153209372	153211373	BloodCell
chr3	153221261	153223262	BloodCell
chr3	153242139	153244140	Lung
chr3	153252175	153254176	Lung
chr3	153273870	153275871	Brain
chr3	153283651	153285652	BloodCell
chr3	153289828	153291829	Brain
chr3	153290244	153292245	BloodCell
chr3	153292453	153294454	Lung
chr3	153304897	153306898	Brain
chr3	153461743	153463744	BloodCell
chr3	153594336	153596337	Brain
chr3	153623673	153625674	BloodCell
chr3	153639699	153641700	Intestine
chr3	153756013	153758014	Lung
chr3	153827581	153829582	Kidney
chr3	154104344	154106345	Brain
chr3	154121245	154123246	Ovary
chr3	154121908	154123909	Heart
chr3	154122293	154124294	Intestine
chr3	154129701	154131702	Lung
chr3	154135001	154137002	Pancreas
chr3	154180028	154182029	Heart
chr3	154180523	154182524	Liver
chr3	154183772	154185773	Intestine
chr3	154223578	154225579	Breast
chr3	154234528	154236529	Kidney
chr3	154239317	154241318	Brain
chr3	154239531	154241532	Brain
chr3	154242289	154244290	Pancreas
chr3	154247003	154249004	Brain
chr3	154289157	154291158	Brain
chr3	154322620	154324621	BloodCell
chr3	154427195	154429196	Brain
chr3	154533071	154535072	Brain
chr3	154547529	154549530	Brain
chr3	154603279	154605280	Brain
chr3	154603548	154605549	Brain
chr3	154613422	154615423	Brain
chr3	154766021	154768022	Intestine
chr3	154779375	154781376	Brain
chr3	154956070	154958071	Kidney
chr3	154970834	154972835	Breast
chr3	155079643	155081644	Intestine
chr3	155079823	155081824	Intestine
chr3	155111848	155113849	Kidney
chr3	155123686	155125687	Heart
chr3	155124379	155126380	Intestine
chr3	155158337	155160338	Brain
chr3	155163787	155165788	Brain
chr3	155188628	155190629	Brain
chr3	155189900	155191901	Brain
chr3	155201843	155203844	Breast
chr3	155244202	155246203	Brain
chr3	155308016	155310017	Lung
chr3	155328653	155330654	Brain
chr3	155334408	155336409	Brain
chr3	155341477	155343478	Brain
chr3	155497418	155499419	Kidney
chr3	155547400	155549401	Kidney
chr3	155548290	155550291	Kidney
chr3	155549615	155551616	Kidney
chr3	155554937	155556938	Kidney
chr3	155559771	155561772	Kidney
chr3	155571319	155573320	Pancreas
chr3	155649962	155651963	Kidney
chr3	155655656	155657657	Kidney
chr3	155657863	155659864	Intestine
chr3	155658087	155660088	Intestine
chr3	155662423	155664424	Brain
chr3	155664390	155666391	Intestine
chr3	155664531	155666532	Intestine
chr3	155682541	155684542	Brain
chr3	155701924	155703925	Breast
chr3	155703187	155705188	Breast
chr3	155704374	155706375	Breast
chr3	155737346	155739347	Intestine
chr3	155740792	155742793	Kidney
chr3	155742723	155744724	Intestine
chr3	155752221	155754222	Liver
chr3	155834522	155836523	Pancreas
chr3	155950162	155952163	Pancreas
chr3	155955998	155957999	Pancreas
chr3	156010028	156012029	Liver
chr3	156148038	156150039	Pancreas
chr3	156148206	156150207	Ovary
chr3	156148988	156150989	Pancreas
chr3	156158081	156160082	Kidney
chr3	156179334	156181335	Lung
chr3	156216982	156218983	Kidney
chr3	156217524	156219525	Lung
chr3	156246531	156248532	Kidney
chr3	156297129	156299130	Brain
chr3	156297265	156299266	Kidney
chr3	156311127	156313128	Brain
chr3	156321140	156323141	Brain
chr3	156355980	156357981	Breast
chr3	156378057	156380058	Brain
chr3	156378445	156380446	Brain
chr3	156392800	156394801	Brain
chr3	156395808	156397809	Brain
chr3	156403391	156405392	Brain
chr3	156413087	156415088	Brain
chr3	156417623	156419624	Brain
chr3	156434072	156436073	Lung
chr3	156483258	156485259	BloodCell
chr3	156488564	156490565	Kidney
chr3	156488844	156490845	Kidney
chr3	156502288	156504289	Brain
chr3	156519097	156521098	Kidney
chr3	156546855	156548856	Breast
chr3	156550896	156552897	Kidney
chr3	156553156	156555157	Pancreas
chr3	156605035	156607036	Heart
chr3	156611281	156613282	Intestine
chr3	156613816	156615817	Kidney
chr3	156641983	156643984	Brain
chr3	156642761	156644762	Brain
chr3	156647283	156649284	Kidney
chr3	156651255	156653256	Brain
chr3	156667274	156669275	Intestine
chr3	156675597	156677598	Lung
chr3	156691150	156693151	Lung
chr3	156748405	156750406	Liver
chr3	156781619	156783620	Lung
chr3	156793019	156795020	Brain
chr3	156807176	156809177	Lung
chr3	156810316	156812317	Intestine
chr3	156814517	156816518	BloodCell
chr3	156817376	156819377	Pancreas
chr3	156909212	156911213	Lung
chr3	157063154	157065155	Brain
chr3	157073080	157075081	Kidney
chr3	157075260	157077261	Breast
chr3	157087014	157089015	Brain
chr3	157089284	157091285	BloodCell
chr3	157093906	157095907	Kidney
chr3	157106236	157108237	Intestine
chr3	157106835	157108836	Ovary
chr3	157107088	157109089	Ovary
chr3	157124258	157126259	Lung
chr3	157126518	157128519	Lung
chr3	157132157	157134158	Brain
chr3	157133634	157135635	Heart
chr3	157147390	157149391	BloodCell
chr3	157156018	157158019	BloodCell
chr3	157160290	157162291	Pancreas
chr3	157160665	157162666	Heart
chr3	157162762	157164763	Heart
chr3	157162886	157164887	Heart
chr3	157174992	157176993	BloodCell
chr3	157179469	157181470	Pancreas
chr3	157203557	157205558	Brain
chr3	157248219	157250220	Pancreas
chr3	157260192	157262193	Breast
chr3	157281960	157283961	Pancreas
chr3	157417291	157419292	Kidney
chr3	157428929	157430930	Kidney
chr3	157446198	157448199	Kidney
chr3	157459464	157461465	Kidney
chr3	157475063	157477064	Kidney
chr3	157493358	157495359	Breast
chr3	157493764	157495765	Breast
chr3	157520735	157522736	Breast
chr3	157532642	157534643	Kidney
chr3	157785432	157787433	Lung
chr3	157867329	157869330	Pancreas
chr3	158097034	158099035	BloodCell
chr3	158104648	158106649	Heart
chr3	158108783	158110784	Intestine
chr3	158312530	158314531	Brain
chr3	158329990	158331991	Kidney
chr3	158419142	158421143	Lung
chr3	158491838	158493839	Brain
chr3	158538619	158540620	BloodCell
chr3	158709791	158711792	Kidney
chr3	158715146	158717147	Ovary
chr3	158721300	158723301	BloodCell
chr3	158722481	158724482	Intestine
chr3	158722561	158724562	Liver
chr3	158722636	158724637	Heart
chr3	158743228	158745229	Breast
chr3	158768790	158770791	Ovary
chr3	158791921	158793922	Lung
chr3	158800321	158802322	Lung
chr3	158862399	158864400	Brain
chr3	159000911	159002912	Brain
chr3	159068337	159070338	Brain
chr3	159112658	159114659	Brain
chr3	159117197	159119198	Brain
chr3	159169574	159171575	Kidney
chr3	159245601	159247602	Breast
chr3	159262947	159264948	Brain
chr3	159263378	159265379	Brain
chr3	159304243	159306244	Breast
chr3	159350350	159352351	Brain
chr3	159355818	159357819	Brain
chr3	159418111	159420112	Kidney
chr3	159431904	159433905	Kidney
chr3	159432114	159434115	Brain
chr3	159442104	159444105	Brain
chr3	159447033	159449034	Breast
chr3	159536091	159538092	Kidney
chr3	159603150	159605151	Kidney
chr3	159615430	159617431	Liver
chr3	159668903	159670904	Kidney
chr3	159730401	159732402	Breast
chr3	159731857	159733858	Kidney
chr3	159732591	159734592	Kidney
chr3	159748570	159750571	Kidney
chr3	159775998	159777999	Heart
chr3	159785637	159787638	Intestine
chr3	159787559	159789560	Breast
chr3	159798527	159800528	Breast
chr3	159805613	159807614	Brain
chr3	159824382	159826383	Kidney
chr3	159837348	159839349	Brain
chr3	159838101	159840102	Brain
chr3	159839387	159841388	Brain
chr3	159841096	159843097	Brain
chr3	159843605	159845606	Brain
chr3	159844174	159846175	Brain
chr3	159847916	159849917	Brain
chr3	159857140	159859141	Brain
chr3	159871933	159873934	Brain
chr3	159877101	159879102	Kidney
chr3	159881536	159883537	Brain
chr3	159882064	159884065	Brain
chr3	159893631	159895632	Brain
chr3	159895696	159897697	Brain
chr3	159896944	159898945	Breast
chr3	159928875	159930876	Heart
chr3	159977511	159979512	Intestine
chr3	159986636	159988637	Kidney
chr3	160001419	160003420	Breast
chr3	160021319	160023320	Breast
chr3	160106389	160108390	Intestine
chr3	160132990	160134991	Kidney
chr3	160153200	160155201	Kidney
chr3	160156541	160158542	Kidney
chr3	160168247	160170248	Kidney
chr3	160224414	160226415	Heart
chr3	160380704	160382705	Kidney
chr3	160400310	160402311	BloodCell
chr3	160400553	160402554	BloodCell
chr3	160448328	160450329	BloodCell
chr3	160449975	160451976	Kidney
chr3	160454170	160456171	Brain
chr3	160471542	160473543	Kidney
chr3	160473262	160475263	Lung
chr3	160485606	160487607	BloodCell
chr3	160505548	160507549	Kidney
chr3	160544021	160546022	Kidney
chr3	160666246	160668247	Intestine
chr3	160677480	160679481	Intestine
chr3	160682745	160684746	Intestine
chr3	160738279	160740280	Heart
chr3	160756390	160758391	Heart
chr3	160758156	160760157	Brain
chr3	160807717	160809718	Kidney
chr3	160808025	160810026	Breast
chr3	160869539	160871540	Pancreas
chr3	160882013	160884014	Brain
chr3	160882558	160884559	Brain
chr3	161211562	161213563	Brain
chr3	161212622	161214623	Breast
chr3	161216727	161218728	Liver
chr3	161219921	161221922	BloodCell
chr3	161290349	161292350	Breast
chr3	161294540	161296541	Kidney
chr3	161310145	161312146	BloodCell
chr3	161356836	161358837	Breast
chr3	161394314	161396315	BloodCell
chr3	161499692	161501693	Kidney
chr3	161558343	161560344	Lung
chr3	161558653	161560654	Brain
chr3	161656933	161658934	Brain
chr3	161893882	161895883	Brain
chr3	161904716	161906717	Brain
chr3	161913169	161915170	Kidney
chr3	161914520	161916521	Brain
chr3	161954917	161956918	Brain
chr3	161956606	161958607	Brain
chr3	162121596	162123597	Pancreas
chr3	162140403	162142404	Kidney
chr3	162316209	162318210	Brain
chr3	162390120	162392121	Kidney
chr3	162538146	162540147	Liver
chr3	162763905	162765906	Kidney
chr3	162891997	162893998	Kidney
chr3	162892400	162894401	Kidney
chr3	163016509	163018510	Brain
chr3	163017281	163019282	Brain
chr3	163056072	163058073	Liver
chr3	163057473	163059474	Heart
chr3	163455173	163457174	Brain
chr3	163540792	163542793	Brain
chr3	163784866	163786867	Liver
chr3	163971033	163973034	Kidney
chr3	164012369	164014370	Brain
chr3	164233146	164235147	Kidney
chr3	164236067	164238068	Brain
chr3	164458120	164460121	Kidney
chr3	164485358	164487359	Pancreas
chr3	164576846	164578847	Brain
chr3	165191759	165193760	Brain
chr3	165195051	165197052	Brain
chr3	165196644	165198645	Brain
chr3	165224318	165226319	Brain
chr3	165278677	165280678	Kidney
chr3	165403836	165405837	Liver
chr3	165459405	165461406	Kidney
chr3	165461751	165463752	Brain
chr3	165522986	165524987	Kidney
chr3	165723298	165725299	Brain
chr3	165749052	165751053	Kidney
chr3	165752704	165754705	Kidney
chr3	166282123	166284124	Kidney
chr3	166284211	166286212	Lung
chr3	166445504	166447505	Lung
chr3	167104923	167106924	Brain
chr3	167273319	167275320	Pancreas
chr3	167273480	167275481	Pancreas
chr3	167273617	167275618	Pancreas
chr3	167436931	167438932	Brain
chr3	167464732	167466733	Brain
chr3	167466165	167468166	Brain
chr3	167473132	167475133	Pancreas
chr3	167727384	167729385	Brain
chr3	167734980	167736981	BloodCell
chr3	167738378	167740379	Brain
chr3	167741397	167743398	Brain
chr3	167750092	167752093	Brain
chr3	167779404	167781405	Brain
chr3	167875718	167877719	Kidney
chr3	167939413	167941414	Lung
chr3	167976544	167978545	Intestine
chr3	167991365	167993366	Intestine
chr3	167991585	167993586	Intestine
chr3	168010475	168012476	Liver
chr3	168035807	168037808	Pancreas
chr3	168054381	168056382	Intestine
chr3	168055921	168057922	Intestine
chr3	168056179	168058180	Intestine
chr3	168087521	168089522	Intestine
chr3	168116321	168118322	Lung
chr3	168122387	168124388	Brain
chr3	168122664	168124665	Brain
chr3	168123038	168125039	Brain
chr3	168140162	168142163	Brain
chr3	168210614	168212615	Brain
chr3	168248568	168250569	Liver
chr3	168417314	168419315	Brain
chr3	168466497	168468498	Brain
chr3	168580824	168582825	Brain
chr3	168719053	168721054	Brain
chr3	168820294	168822295	Brain
chr3	168846460	168848461	Brain
chr3	168861637	168863638	Intestine
chr3	168862771	168864772	Kidney
chr3	168877822	168879823	Kidney
chr3	168884240	168886241	Kidney
chr3	168980557	168982558	Lung
chr3	169008213	169010214	Kidney
chr3	169041103	169043104	Kidney
chr3	169090458	169092459	Lung
chr3	169104204	169106205	Kidney
chr3	169130854	169132855	Kidney
chr3	169147588	169149589	Pancreas
chr3	169240752	169242753	Kidney
chr3	169241393	169243394	Kidney
chr3	169241540	169243541	Heart
chr3	169271041	169273042	Intestine
chr3	169271282	169273283	Intestine
chr3	169271693	169273694	Pancreas
chr3	169296136	169298137	Intestine
chr3	169303913	169305914	Brain
chr3	169322704	169324705	Brain
chr3	169322965	169324966	Brain
chr3	169343651	169345652	Lung
chr3	169387370	169389371	Pancreas
chr3	169389576	169391577	Intestine
chr3	169454645	169456646	Lung
chr3	169496727	169498728	Lung
chr3	169567553	169569554	Liver
chr3	169657589	169659590	Heart
chr3	169660453	169662454	Intestine
chr3	169667298	169669299	Pancreas
chr3	169773001	169775002	BloodCell
chr3	169817545	169819546	Kidney
chr3	169886395	169888396	Brain
chr3	169963361	169965362	Lung
chr3	170006253	170008254	BloodCell
chr3	170037388	170039389	BloodCell
chr3	170037499	170039500	Intestine
chr3	170045468	170047469	Intestine
chr3	170048476	170050477	Intestine
chr3	170054396	170056397	Kidney
chr3	170078071	170080072	Intestine
chr3	170078660	170080661	Kidney
chr3	170127745	170129746	Breast
chr3	170148195	170150196	Pancreas
chr3	170203401	170205402	Ovary
chr3	170205613	170207614	Intestine
chr3	170220066	170222067	Brain
chr3	170220379	170222380	Ovary
chr3	170227175	170229176	Lung
chr3	170227406	170229407	Lung
chr3	170277408	170279409	Intestine
chr3	170277881	170279882	Intestine
chr3	170319658	170321659	Kidney
chr3	170322554	170324555	Kidney
chr3	170324133	170326134	Brain
chr3	170332971	170334972	Intestine
chr3	170352124	170354125	BloodCell
chr3	170357769	170359770	Brain
chr3	170368138	170370139	BloodCell
chr3	170399268	170401269	Kidney
chr3	170422737	170424738	Breast
chr3	170469197	170471198	Ovary
chr3	170476601	170478602	Lung
chr3	170484425	170486426	Breast
chr3	170493108	170495109	Ovary
chr3	170493953	170495954	Ovary
chr3	170494496	170496497	Ovary
chr3	170495229	170497230	Ovary
chr3	170496522	170498523	Ovary
chr3	170501504	170503505	Breast
chr3	170522429	170524430	Brain
chr3	170613574	170615575	Heart
chr3	170630906	170632907	Pancreas
chr3	170698982	170700983	Brain
chr3	170702229	170704230	Lung
chr3	170707142	170709143	Lung
chr3	170708124	170710125	Lung
chr3	170713311	170715312	Kidney
chr3	170722829	170724830	Intestine
chr3	170722954	170724955	Intestine
chr3	170724339	170726340	Ovary
chr3	170726467	170728468	Lung
chr3	170766157	170768158	Pancreas
chr3	170767699	170769700	Brain
chr3	170770682	170772683	Kidney
chr3	170808380	170810381	Lung
chr3	170810574	170812575	Lung
chr3	170868634	170870635	BloodCell
chr3	170869756	170871757	Heart
chr3	170895980	170897981	Intestine
chr3	170906939	170908940	BloodCell
chr3	170952965	170954966	Brain
chr3	170977095	170979096	Kidney
chr3	171000505	171002506	Intestine
chr3	171026900	171028901	Intestine
chr3	171044310	171046311	Kidney
chr3	171044639	171046640	Kidney
chr3	171054877	171056878	Kidney
chr3	171063594	171065595	Kidney
chr3	171091785	171093786	Pancreas
chr3	171107273	171109274	Lung
chr3	171154509	171156510	Intestine
chr3	171155482	171157483	Intestine
chr3	171155666	171157667	Intestine
chr3	171158232	171160233	Brain
chr3	171175160	171177161	Brain
chr3	171185590	171187591	Kidney
chr3	171255272	171257273	Brain
chr3	171260457	171262458	Intestine
chr3	171265625	171267626	Brain
chr3	171266269	171268270	Breast
chr3	171281256	171283257	Brain
chr3	171282375	171284376	Brain
chr3	171283923	171285924	Kidney
chr3	171313644	171315645	Kidney
chr3	171326599	171328600	Kidney
chr3	171327617	171329618	Brain
chr3	171330136	171332137	Brain
chr3	171333069	171335070	Heart
chr3	171339598	171341599	Intestine
chr3	171344277	171346278	Brain
chr3	171345211	171347212	Kidney
chr3	171346843	171348844	Brain
chr3	171357353	171359354	Kidney
chr3	171374880	171376881	Brain
chr3	171378511	171380512	Kidney
chr3	171392329	171394330	Pancreas
chr3	171401297	171403298	Brain
chr3	171403790	171405791	Pancreas
chr3	171418464	171420465	Brain
chr3	171418587	171420588	Brain
chr3	171419856	171421857	Brain
chr3	171456648	171458649	Intestine
chr3	171457633	171459634	BloodCell
chr3	171457736	171459737	Brain
chr3	171459990	171461991	Intestine
chr3	171460441	171462442	Intestine
chr3	171460832	171462833	BloodCell
chr3	171461450	171463451	BloodCell
chr3	171479635	171481636	BloodCell
chr3	171548097	171550098	Kidney
chr3	171584262	171586263	Breast
chr3	171613735	171615736	Ovary
chr3	171616016	171618017	Breast
chr3	171620312	171622313	Kidney
chr3	171639668	171641669	Breast
chr3	171644826	171646827	Ovary
chr3	171646033	171648034	Ovary
chr3	171678042	171680043	Intestine
chr3	171678386	171680387	Intestine
chr3	171684328	171686329	Kidney
chr3	171767378	171769379	Heart
chr3	171769653	171771654	Ovary
chr3	171773744	171775745	Brain
chr3	171780949	171782950	Brain
chr3	171791753	171793754	Ovary
chr3	171804920	171806921	Ovary
chr3	171807887	171809888	Ovary
chr3	171827240	171829241	Ovary
chr3	171828212	171830213	Ovary
chr3	171829723	171831724	Ovary
chr3	171839850	171841851	Ovary
chr3	171862385	171864386	Ovary
chr3	171872755	171874756	Kidney
chr3	171882662	171884663	Kidney
chr3	171958847	171960848	Intestine
chr3	172058669	172060670	Pancreas
chr3	172075453	172077454	Kidney
chr3	172083153	172085154	Intestine
chr3	172101710	172103711	BloodCell
chr3	172102001	172104002	Lung
chr3	172107649	172109650	BloodCell
chr3	172125443	172127444	Pancreas
chr3	172128056	172130057	Ovary
chr3	172135789	172137790	Ovary
chr3	172136603	172138604	Ovary
chr3	172141162	172143163	Lung
chr3	172152835	172154836	Heart
chr3	172188428	172190429	Brain
chr3	172204240	172206241	Pancreas
chr3	172238478	172240479	Breast
chr3	172245282	172247283	Breast
chr3	172256839	172258840	Kidney
chr3	172257237	172259238	Kidney
chr3	172258426	172260427	Ovary
chr3	172260146	172262147	Breast
chr3	172303811	172305812	Breast
chr3	172308233	172310234	Breast
chr3	172314086	172316087	Intestine
chr3	172315941	172317942	Ovary
chr3	172323950	172325951	Ovary
chr3	172334015	172336016	Breast
chr3	172341487	172343488	Pancreas
chr3	172357591	172359592	Breast
chr3	172366811	172368812	Kidney
chr3	172367797	172369798	Ovary
chr3	172368791	172370792	Breast
chr3	172384054	172386055	Kidney
chr3	172448901	172450902	Liver
chr3	172504043	172506044	Breast
chr3	172521511	172523512	Intestine
chr3	172529343	172531344	BloodCell
chr3	172529833	172531834	BloodCell
chr3	172543097	172545098	Intestine
chr3	172561056	172563057	Lung
chr3	172581884	172583885	Lung
chr3	172604242	172606243	Kidney
chr3	172606738	172608739	Kidney
chr3	172607005	172609006	Kidney
chr3	172623024	172625025	Ovary
chr3	172645795	172647796	Kidney
chr3	172658462	172660463	Kidney
chr3	172697344	172699345	Intestine
chr3	172700901	172702902	Intestine
chr3	172704372	172706373	Intestine
chr3	172708089	172710090	Kidney
chr3	172750349	172752350	Intestine
chr3	172845514	172847515	Brain
chr3	172868040	172870041	Intestine
chr3	172868469	172870470	Intestine
chr3	172936240	172938241	Kidney
chr3	173065241	173067242	Kidney
chr3	173089634	173091635	Brain
chr3	173096131	173098132	Lung
chr3	173111136	173113137	Brain
chr3	173190780	173192781	Kidney
chr3	173267445	173269446	Brain
chr3	173267782	173269783	Brain
chr3	173396179	173398180	Brain
chr3	173397381	173399382	Ovary
chr3	173398398	173400399	Brain
chr3	173402639	173404640	Brain
chr3	173409995	173411996	Brain
chr3	173410833	173412834	Brain
chr3	173464356	173466357	Kidney
chr3	173534493	173536494	Brain
chr3	173552869	173554870	Brain
chr3	173583334	173585335	Brain
chr3	173584243	173586244	Brain
chr3	173584706	173586707	Ovary
chr3	173584797	173586798	Brain
chr3	173616684	173618685	Breast
chr3	173623319	173625320	Kidney
chr3	173655441	173657442	Brain
chr3	173662641	173664642	Brain
chr3	173662979	173664980	Brain
chr3	173687384	173689385	Kidney
chr3	173732193	173734194	Brain
chr3	173745489	173747490	Lung
chr3	173746671	173748672	Lung
chr3	173749361	173751362	Lung
chr3	173841249	173843250	Brain
chr3	173868971	173870972	Brain
chr3	173876626	173878627	Brain
chr3	173892251	173894252	Kidney
chr3	173912272	173914273	Brain
chr3	173912609	173914610	Brain
chr3	173919568	173921569	Kidney
chr3	173937366	173939367	Kidney
chr3	173976919	173978920	Lung
chr3	174015357	174017358	Lung
chr3	174089856	174091857	Kidney
chr3	174120940	174122941	Brain
chr3	174201684	174203685	Brain
chr3	174204008	174206009	Brain
chr3	174242342	174244343	Kidney
chr3	174532488	174534489	Lung
chr3	174651156	174653157	Brain
chr3	174890616	174892617	Breast
chr3	174954610	174956611	Lung
chr3	174956934	174958935	Lung
chr3	175001955	175003956	Lung
chr3	175095066	175097067	Breast
chr3	175120463	175122464	Intestine
chr3	175162962	175164963	Lung
chr3	175198186	175200187	Brain
chr3	175207532	175209533	Brain
chr3	175212108	175214109	Lung
chr3	175257988	175259989	Lung
chr3	175259628	175261629	Lung
chr3	175265706	175267707	Lung
chr3	175266446	175268447	Lung
chr3	175347025	175349026	Lung
chr3	175426076	175428077	Lung
chr3	175432232	175434233	Kidney
chr3	175492471	175494472	Kidney
chr3	175511845	175513846	Brain
chr3	175736851	175738852	Kidney
chr3	175737105	175739106	Kidney
chr3	175747305	175749306	Lung
chr3	175786624	175788625	Breast
chr3	175884553	175886554	Pancreas
chr3	175905354	175907355	Kidney
chr3	175939483	175941484	Kidney
chr3	176389020	176391021	Brain
chr3	176429460	176431461	Brain
chr3	176553816	176555817	Brain
chr3	176554279	176556280	Brain
chr3	176578881	176580882	Kidney
chr3	176606467	176608468	Breast
chr3	176626939	176628940	Brain
chr3	176895582	176897583	Breast
chr3	176920039	176922040	Pancreas
chr3	176927146	176929147	Brain
chr3	176961085	176963086	Kidney
chr3	176991738	176993739	Kidney
chr3	177108927	177110928	BloodCell
chr3	177125208	177127209	Lung
chr3	177144607	177146608	BloodCell
chr3	177145178	177147179	BloodCell
chr3	177145709	177147710	BloodCell
chr3	177145835	177147836	BloodCell
chr3	177177403	177179404	Intestine
chr3	177194519	177196520	BloodCell
chr3	177198448	177200449	BloodCell
chr3	177200361	177202362	BloodCell
chr3	177200542	177202543	BloodCell
chr3	177209297	177211298	Breast
chr3	177211454	177213455	Intestine
chr3	177211934	177213935	Intestine
chr3	177212973	177214974	Kidney
chr3	177213314	177215315	Intestine
chr3	177236390	177238391	Intestine
chr3	177245904	177247905	Brain
chr3	177246079	177248080	Brain
chr3	177248372	177250373	Intestine
chr3	177261561	177263562	Kidney
chr3	177278675	177280676	Kidney
chr3	177281275	177283276	Intestine
chr3	177281490	177283491	Intestine
chr3	177286462	177288463	Intestine
chr3	177300014	177302015	Intestine
chr3	177329849	177331850	Pancreas
chr3	177333325	177335326	Breast
chr3	177337128	177339129	Intestine
chr3	177342295	177344296	Intestine
chr3	177343766	177345767	Brain
chr3	177350405	177352406	Intestine
chr3	177357058	177359059	Breast
chr3	177358010	177360011	BloodCell
chr3	177360330	177362331	BloodCell
chr3	177360527	177362528	Heart
chr3	177361908	177363909	Intestine
chr3	177420435	177422436	Intestine
chr3	177420594	177422595	Breast
chr3	177436989	177438990	Brain
chr3	177450979	177452980	Kidney
chr3	177458624	177460625	Kidney
chr3	177463068	177465069	Kidney
chr3	177472353	177474354	Kidney
chr3	177490211	177492212	Brain
chr3	177513639	177515640	Brain
chr3	177515827	177517828	Heart
chr3	177515958	177517959	Kidney
chr3	177536085	177538086	Brain
chr3	177578612	177580613	Lung
chr3	177588243	177590244	Lung
chr3	177601652	177603653	Pancreas
chr3	177610498	177612499	Liver
chr3	177618172	177620173	Pancreas
chr3	177623746	177625747	Intestine
chr3	177628537	177630538	Brain
chr3	177651742	177653743	Brain
chr3	177652183	177654184	Brain
chr3	177657571	177659572	Kidney
chr3	177678999	177681000	Heart
chr3	177689066	177691067	Brain
chr3	177705259	177707260	Ovary
chr3	177728549	177730550	Pancreas
chr3	177744018	177746019	Heart
chr3	177745532	177747533	Lung
chr3	177806626	177808627	Brain
chr3	177819884	177821885	Kidney
chr3	177832060	177834061	Brain
chr3	177835829	177837830	Pancreas
chr3	177891200	177893201	Heart
chr3	177904334	177906335	Pancreas
chr3	177927741	177929742	Brain
chr3	177928469	177930470	Lung
chr3	177943399	177945400	BloodCell
chr3	177972376	177974377	Lung
chr3	178081675	178083676	Breast
chr3	178083713	178085714	Brain
chr3	178118786	178120787	Breast
chr3	178119169	178121170	Lung
chr3	178120133	178122134	Lung
chr3	178195032	178197033	Lung
chr3	178197495	178199496	Brain
chr3	178204747	178206748	Brain
chr3	178210250	178212251	Lung
chr3	178223115	178225116	Lung
chr3	178259988	178261989	Ovary
chr3	178260461	178262462	Brain
chr3	178283394	178285395	Kidney
chr3	178303929	178305930	Kidney
chr3	178320141	178322142	Ovary
chr3	178342648	178344649	Intestine
chr3	178418256	178420257	Kidney
chr3	178438693	178440694	Liver
chr3	178482190	178484191	Kidney
chr3	178535250	178537251	Ovary
chr3	178557794	178559795	Kidney
chr3	178561882	178563883	Ovary
chr3	178562131	178564132	Ovary
chr3	178583383	178585384	Breast
chr3	178684055	178686056	Liver
chr3	178735542	178737543	Breast
chr3	178822345	178824346	Ovary
chr3	178822779	178824780	Ovary
chr3	178966305	178968306	Brain
chr3	178981302	178983303	Lung
chr3	179071459	179073460	BloodCell
chr3	179179180	179181181	Pancreas
chr3	179228343	179230344	Brain
chr3	179260737	179262738	BloodCell
chr3	179266143	179268144	Breast
chr3	179280021	179282022	Kidney
chr3	179283588	179285589	Brain
chr3	179311928	179313929	Breast
chr3	179323589	179325590	BloodCell
chr3	179346205	179348206	Heart
chr3	179420711	179422712	Brain
chr3	179450904	179452905	Heart
chr3	179454872	179456873	Breast
chr3	179643302	179645303	Pancreas
chr3	179650918	179652919	Brain
chr3	179672095	179674096	Breast
chr3	179675215	179677216	Kidney
chr3	179679768	179681769	Ovary
chr3	179680162	179682163	Ovary
chr3	179683101	179685102	Breast
chr3	179715999	179718000	Kidney
chr3	179732993	179734994	Brain
chr3	179810406	179812407	Lung
chr3	179840166	179842167	Kidney
chr3	179851421	179853422	Kidney
chr3	179906955	179908956	Pancreas
chr3	179970438	179972439	Brain
chr3	179972253	179974254	Brain
chr3	179980835	179982836	Brain
chr3	180017801	180019802	Brain
chr3	180048009	180050010	Pancreas
chr3	180239187	180241188	Pancreas
chr3	180249368	180251369	Lung
chr3	180279765	180281766	Lung
chr3	180292903	180294904	Pancreas
chr3	180293231	180295232	Pancreas
chr3	180293461	180295462	Pancreas
chr3	180294160	180296161	Pancreas
chr3	180334247	180336248	Brain
chr3	180415422	180417423	Brain
chr3	180522275	180524276	Pancreas
chr3	180562957	180564958	Ovary
chr3	180563850	180565851	Ovary
chr3	180601810	180603811	BloodCell
chr3	180678153	180680154	Ovary
chr3	180747157	180749158	Liver
chr3	180807305	180809306	Brain
chr3	180912254	180914255	BloodCell
chr3	181209569	181211570	Brain
chr3	181210543	181212544	Brain
chr3	181219203	181221204	Brain
chr3	181230776	181232777	BloodCell
chr3	181277903	181279904	Brain
chr3	181325828	181327829	Brain
chr3	181361543	181363544	Brain
chr3	181454391	181456392	Brain
chr3	181487761	181489762	Brain
chr3	181554874	181556875	Brain
chr3	181567932	181569933	Lung
chr3	181609111	181611112	Brain
chr3	181609333	181611334	Brain
chr3	181616220	181618221	Brain
chr3	181617492	181619493	Brain
chr3	181621566	181623567	Lung
chr3	181628296	181630297	Lung
chr3	181628893	181630894	Brain
chr3	181686903	181688904	Brain
chr3	181688745	181690746	Brain
chr3	181695129	181697130	Ovary
chr3	181695353	181697354	Brain
chr3	181695886	181697887	Brain
chr3	181697580	181699581	Brain
chr3	181698056	181700057	Brain
chr3	181703423	181705424	Brain
chr3	181707618	181709619	Brain
chr3	181710180	181712181	Brain
chr3	181713699	181715700	Brain
chr3	181714633	181716634	Lung
chr3	181721237	181723238	Brain
chr3	181721377	181723378	Brain
chr3	181722670	181724671	Brain
chr3	181724348	181726349	Brain
chr3	181724937	181726938	Brain
chr3	181773096	181775097	Brain
chr3	181781449	181783450	Kidney
chr3	181885841	181887842	Breast
chr3	181906887	181908888	Kidney
chr3	181912457	181914458	Lung
chr3	182077511	182079512	Kidney
chr3	182082289	182084290	Kidney
chr3	182211957	182213958	Kidney
chr3	182257754	182259755	Brain
chr3	182293480	182295481	Kidney
chr3	182302369	182304370	Brain
chr3	182326309	182328310	Kidney
chr3	182326603	182328604	Kidney
chr3	182348253	182350254	Kidney
chr3	182363524	182365525	Brain
chr3	182363867	182365868	Brain
chr3	182364092	182366093	Brain
chr3	182370145	182372146	Lung
chr3	182383422	182385423	Lung
chr3	182489778	182491779	Brain
chr3	182508543	182510544	Brain
chr3	182526931	182528932	Kidney
chr3	182616684	182618685	Lung
chr3	182617322	182619323	Brain
chr3	182641895	182643896	Breast
chr3	182642155	182644156	Intestine
chr3	182650617	182652618	Intestine
chr3	182668231	182670232	Brain
chr3	182671002	182673003	Brain
chr3	182713401	182715402	Intestine
chr3	182714114	182716115	Intestine
chr3	182722793	182724794	Breast
chr3	182724793	182726794	Intestine
chr3	182737729	182739730	Intestine
chr3	182788898	182790899	Brain
chr3	182793947	182795948	BloodCell
chr3	182911696	182913697	Brain
chr3	182919876	182921877	Liver
chr3	182970848	182972849	Kidney
chr3	182978486	182980487	BloodCell
chr3	182978784	182980785	BloodCell
chr3	182979084	182981085	Ovary
chr3	182980619	182982620	BloodCell
chr3	182987346	182989347	Breast
chr3	182988808	182990809	Breast
chr3	183032423	183034424	Brain
chr3	183097700	183099701	Brain
chr3	183160800	183162801	BloodCell
chr3	183181855	183183856	Heart
chr3	183188101	183190102	Breast
chr3	183201518	183203519	Intestine
chr3	183209760	183211761	Heart
chr3	183212672	183214673	Intestine
chr3	183224927	183226928	Intestine
chr3	183226010	183228011	Intestine
chr3	183246352	183248353	Kidney
chr3	183248180	183250181	Brain
chr3	183248935	183250936	Brain
chr3	183254003	183256004	Intestine
chr3	183257369	183259370	Intestine
chr3	183257846	183259847	Intestine
chr3	183260505	183262506	Intestine
chr3	183263398	183265399	Intestine
chr3	183273805	183275806	Lung
chr3	183307933	183309934	Brain
chr3	183317714	183319715	Lung
chr3	183328089	183330090	Kidney
chr3	183338640	183340641	Brain
chr3	183348500	183350501	BloodCell
chr3	183349384	183351385	BloodCell
chr3	183380888	183382889	BloodCell
chr3	183385858	183387859	Brain
chr3	183448593	183450594	Brain
chr3	183477177	183479178	Breast
chr3	183480742	183482743	Lung
chr3	183528403	183530404	Intestine
chr3	183532133	183534134	Liver
chr3	183532995	183534996	Kidney
chr3	183533315	183535316	Kidney
chr3	183540928	183542929	Intestine
chr3	183553517	183555518	BloodCell
chr3	183553659	183555660	BloodCell
chr3	183554399	183556400	BloodCell
chr3	183562360	183564361	Kidney
chr3	183579137	183581138	Ovary
chr3	183579879	183581880	Intestine
chr3	183580709	183582710	Brain
chr3	183582480	183584481	Intestine
chr3	183583116	183585117	Ovary
chr3	183591400	183593401	BloodCell
chr3	183626028	183628029	Heart
chr3	183631919	183633920	Intestine
chr3	183688084	183690085	Pancreas
chr3	183694981	183696982	Breast
chr3	183759399	183761400	Breast
chr3	183780430	183782431	Brain
chr3	183794769	183796770	Brain
chr3	183798751	183800752	Brain
chr3	183799605	183801606	Brain
chr3	183808442	183810443	Pancreas
chr3	183810074	183812075	Pancreas
chr3	183812016	183814017	Brain
chr3	183817792	183819793	Brain
chr3	183821873	183823874	Brain
chr3	183824378	183826379	Liver
chr3	183824984	183826985	Brain
chr3	183861786	183863787	Kidney
chr3	183891998	183893999	Intestine
chr3	183928957	183930958	Intestine
chr3	183965449	183967450	Breast
chr3	183979541	183981542	Ovary
chr3	184006478	184008479	Intestine
chr3	184014761	184016762	Intestine
chr3	184030423	184032424	Kidney
chr3	184057225	184059226	Lung
chr3	184143691	184145692	Breast
chr3	184144186	184146187	Breast
chr3	184145069	184147070	Intestine
chr3	184148930	184150931	Kidney
chr3	184156356	184158357	Ovary
chr3	184176411	184178412	Liver
chr3	184183682	184185683	Heart
chr3	184208334	184210335	Ovary
chr3	184240533	184242534	Intestine
chr3	184240663	184242664	Pancreas
chr3	184248257	184250258	Ovary
chr3	184299492	184301493	Lung
chr3	184305743	184307744	Intestine
chr3	184319703	184321704	Ovary
chr3	184321576	184323577	Heart
chr3	184333183	184335184	Heart
chr3	184343270	184345271	Breast
chr3	184357356	184359357	Ovary
chr3	184358080	184360081	Ovary
chr3	184372190	184374191	Heart
chr3	184377347	184379348	Heart
chr3	184389874	184391875	Kidney
chr3	184390476	184392477	Kidney
chr3	184406194	184408195	Heart
chr3	184465126	184467127	Ovary
chr3	184490331	184492332	Heart
chr3	184490643	184492644	Ovary
chr3	184496076	184498077	Breast
chr3	184524492	184526493	Breast
chr3	184546298	184548299	Intestine
chr3	184548249	184550250	Breast
chr3	184552017	184554018	Breast
chr3	184552587	184554588	Brain
chr3	184556417	184558418	Intestine
chr3	184557998	184559999	Intestine
chr3	184558989	184560990	Pancreas
chr3	184559727	184561728	Heart
chr3	184566725	184568726	Intestine
chr3	184570939	184572940	Ovary
chr3	184573504	184575505	Breast
chr3	184573767	184575768	Liver
chr3	184580992	184582993	Ovary
chr3	184582271	184584272	Heart
chr3	184590888	184592889	Ovary
chr3	184594881	184596882	Breast
chr3	184596669	184598670	Heart
chr3	184597670	184599671	Breast
chr3	184607323	184609324	BloodCell
chr3	184611112	184613113	Ovary
chr3	184619661	184621662	Lung
chr3	184634422	184636423	Breast
chr3	184638539	184640540	Kidney
chr3	184638644	184640645	Kidney
chr3	184657831	184659832	Breast
chr3	184659911	184661912	Breast
chr3	184666284	184668285	Breast
chr3	184676071	184678072	Heart
chr3	184676411	184678412	Heart
chr3	184680197	184682198	Ovary
chr3	184686523	184688524	Ovary
chr3	184688675	184690676	Breast
chr3	184725779	184727780	Breast
chr3	184731407	184733408	Brain
chr3	184744703	184746704	Pancreas
chr3	184747680	184749681	Liver
chr3	184749877	184751878	Pancreas
chr3	184755212	184757213	Breast
chr3	184757532	184759533	Breast
chr3	184759539	184761540	Lung
chr3	184760270	184762271	Pancreas
chr3	184772336	184774337	Brain
chr3	184772496	184774497	Heart
chr3	184778493	184780494	Breast
chr3	184779193	184781194	Breast
chr3	184780216	184782217	Pancreas
chr3	184785952	184787953	Heart
chr3	184811605	184813606	BloodCell
chr3	184824659	184826660	Intestine
chr3	184909370	184911371	Breast
chr3	184936347	184938348	Brain
chr3	184980301	184982302	Intestine
chr3	185045580	185047581	Intestine
chr3	185045820	185047821	Intestine
chr3	185068238	185070239	Intestine
chr3	185069666	185071667	Intestine
chr3	185077571	185079572	Ovary
chr3	185081384	185083385	Kidney
chr3	185088539	185090540	Kidney
chr3	185146091	185148092	Brain
chr3	185148783	185150784	Brain
chr3	185162135	185164136	Breast
chr3	185183291	185185292	Breast
chr3	185224709	185226710	Kidney
chr3	185249501	185251502	Kidney
chr3	185252331	185254332	Intestine
chr3	185269701	185271702	Intestine
chr3	185281546	185283547	BloodCell
chr3	185317274	185319275	Kidney
chr3	185328289	185330290	Pancreas
chr3	185328754	185330755	Pancreas
chr3	185341580	185343581	Intestine
chr3	185362666	185364667	Brain
chr3	185420794	185422795	Brain
chr3	185422362	185424363	Intestine
chr3	185439746	185441747	Brain
chr3	185499077	185501078	Heart
chr3	185501827	185503828	Intestine
chr3	185502167	185504168	Intestine
chr3	185554398	185556399	Intestine
chr3	185554581	185556582	Intestine
chr3	185555156	185557157	Intestine
chr3	185557171	185559172	Breast
chr3	185557357	185559358	Intestine
chr3	185558914	185560915	Breast
chr3	185560541	185562542	Breast
chr3	185568255	185570256	Intestine
chr3	185575178	185577179	Intestine
chr3	185581992	185583993	BloodCell
chr3	185583118	185585119	Intestine
chr3	185583948	185585949	Intestine
chr3	185585802	185587803	BloodCell
chr3	185607948	185609949	Brain
chr3	185614255	185616256	Brain
chr3	185629325	185631326	Brain
chr3	185630259	185632260	Heart
chr3	185648653	185650654	Heart
chr3	185656930	185658931	Heart
chr3	185657097	185659098	Heart
chr3	185658141	185660142	Heart
chr3	185658871	185660872	Heart
chr3	185701423	185703424	Pancreas
chr3	185701684	185703685	Pancreas
chr3	185702105	185704106	Intestine
chr3	185702276	185704277	Intestine
chr3	185714412	185716413	Lung
chr3	185715972	185717973	Lung
chr3	185716375	185718376	Kidney
chr3	185716992	185718993	Lung
chr3	185731012	185733013	Kidney
chr3	185749965	185751966	Intestine
chr3	185757029	185759030	Breast
chr3	185763873	185765874	Ovary
chr3	185765848	185767849	Intestine
chr3	185780836	185782837	Kidney
chr3	185788294	185790295	Liver
chr3	185797868	185799869	Kidney
chr3	185798396	185800397	Kidney
chr3	185866203	185868204	Intestine
chr3	185911654	185913655	Breast
chr3	185913053	185915054	Breast
chr3	185925638	185927639	Intestine
chr3	185928888	185930889	Lung
chr3	185931417	185933418	Brain
chr3	185932986	185934987	BloodCell
chr3	185938017	185940018	Heart
chr3	185943494	185945495	Brain
chr3	185957802	185959803	Intestine
chr3	185958717	185960718	Intestine
chr3	185959527	185961528	Intestine
chr3	185959686	185961687	Intestine
chr3	186003290	186005291	Brain
chr3	186020905	186022906	Kidney
chr3	186044440	186046441	Brain
chr3	186053711	186055712	Brain
chr3	186054192	186056193	Intestine
chr3	186079222	186081223	Breast
chr3	186082019	186084020	Brain
chr3	186094396	186096397	Brain
chr3	186094936	186096937	Intestine
chr3	186097423	186099424	Brain
chr3	186117908	186119909	Pancreas
chr3	186120474	186122475	Pancreas
chr3	186137489	186139490	Pancreas
chr3	186148835	186150836	Pancreas
chr3	186166006	186168007	Brain
chr3	186184536	186186537	Heart
chr3	186192775	186194776	Liver
chr3	186213858	186215859	Breast
chr3	186217575	186219576	Brain
chr3	186221119	186223120	Breast
chr3	186238155	186240156	Breast
chr3	186243922	186245923	Brain
chr3	186248026	186250027	Brain
chr3	186280399	186282400	Lung
chr3	186310686	186312687	Brain
chr3	186320335	186322336	Lung
chr3	186361554	186363555	Heart
chr3	186364821	186366822	Heart
chr3	186380622	186382623	Intestine
chr3	186380785	186382786	Intestine
chr3	186417706	186419707	Pancreas
chr3	186431279	186433280	Kidney
chr3	186441366	186443367	Pancreas
chr3	186514338	186516339	BloodCell
chr3	186565476	186567477	Intestine
chr3	186570279	186572280	BloodCell
chr3	186570384	186572385	Breast
chr3	186581762	186583763	Brain
chr3	186582964	186584965	Lung
chr3	186605422	186607423	Pancreas
chr3	186613607	186615608	BloodCell
chr3	186637483	186639484	Intestine
chr3	186690861	186692862	Breast
chr3	186693075	186695076	Kidney
chr3	186721645	186723646	Intestine
chr3	186744360	186746361	Intestine
chr3	186753206	186755207	Lung
chr3	186772034	186774035	Heart
chr3	186781743	186783744	BloodCell
chr3	186787804	186789805	BloodCell
chr3	186814707	186816708	Kidney
chr3	186824432	186826433	Heart
chr3	186825592	186827593	BloodCell
chr3	186827536	186829537	Ovary
chr3	186840791	186842792	Breast
chr3	186859976	186861977	Lung
chr3	186901386	186903387	Kidney
chr3	186915182	186917183	Breast
chr3	186920835	186922836	Kidney
chr3	186947125	186949126	Heart
chr3	186947392	186949393	Heart
chr3	186965543	186967544	Brain
chr3	186966783	186968784	Brain
chr3	186967925	186969926	Heart
chr3	186992036	186994037	Liver
chr3	186999024	187001025	Heart
chr3	187011134	187013135	Brain
chr3	187019533	187021534	BloodCell
chr3	187023785	187025786	BloodCell
chr3	187024423	187026424	BloodCell
chr3	187025695	187027696	BloodCell
chr3	187037642	187039643	Liver
chr3	187039993	187041994	Breast
chr3	187043317	187045318	Breast
chr3	187129473	187131474	BloodCell
chr3	187137953	187139954	Breast
chr3	187149315	187151316	Breast
chr3	187169303	187171304	Kidney
chr3	187186195	187188196	Breast
chr3	187206322	187208323	Breast
chr3	187227074	187229075	Kidney
chr3	187254438	187256439	Brain
chr3	187260699	187262700	Lung
chr3	187290692	187292693	Heart
chr3	187291332	187293333	Liver
chr3	187366685	187368686	Heart
chr3	187398110	187400111	Brain
chr3	187411108	187413109	Intestine
chr3	187507103	187509104	Kidney
chr3	187519535	187521536	Breast
chr3	187566232	187568233	Kidney
chr3	187571591	187573592	Kidney
chr3	187668817	187670818	Liver
chr3	187719053	187721054	Brain
chr3	187721549	187723550	Breast
chr3	187732667	187734668	Breast
chr3	187757502	187759503	Kidney
chr3	187766461	187768462	Lung
chr3	187809031	187811032	Breast
chr3	187810999	187813000	Lung
chr3	187861917	187863918	Liver
chr3	187877983	187879984	Lung
chr3	187887826	187889827	Pancreas
chr3	187902099	187904100	Kidney
chr3	187918576	187920577	BloodCell
chr3	187918717	187920718	BloodCell
chr3	187919132	187921133	Lung
chr3	187922159	187924160	Kidney
chr3	187929224	187931225	Breast
chr3	187953540	187955541	Intestine
chr3	187953848	187955849	Kidney
chr3	187956805	187958806	Intestine
chr3	187957827	187959828	BloodCell
chr3	187974502	187976503	BloodCell
chr3	187974644	187976645	BloodCell
chr3	187977847	187979848	BloodCell
chr3	187978739	187980740	BloodCell
chr3	187986451	187988452	Intestine
chr3	187987142	187989143	BloodCell
chr3	187993214	187995215	BloodCell
chr3	187993863	187995864	Kidney
chr3	188001801	188003802	Intestine
chr3	188003315	188005316	Intestine
chr3	188020776	188022777	Lung
chr3	188024772	188026773	Intestine
chr3	188025107	188027108	Intestine
chr3	188049087	188051088	BloodCell
chr3	188049881	188051882	Heart
chr3	188058044	188060045	Pancreas
chr3	188060210	188062211	Lung
chr3	188081248	188083249	Pancreas
chr3	188132449	188134450	Kidney
chr3	188132883	188134884	Kidney
chr3	188155763	188157764	Heart
chr3	188156237	188158238	Intestine
chr3	188157188	188159189	Intestine
chr3	188158159	188160160	Intestine
chr3	188165651	188167652	Intestine
chr3	188170279	188172280	Intestine
chr3	188178438	188180439	Heart
chr3	188184844	188186845	Intestine
chr3	188196587	188198588	Kidney
chr3	188207911	188209912	Kidney
chr3	188219536	188221537	Heart
chr3	188220428	188222429	Heart
chr3	188220610	188222611	Intestine
chr3	188247351	188249352	Intestine
chr3	188256757	188258758	Pancreas
chr3	188258380	188260381	Intestine
chr3	188264057	188266058	Brain
chr3	188266861	188268862	Heart
chr3	188271600	188273601	Kidney
chr3	188296539	188298540	Lung
chr3	188304346	188306347	Pancreas
chr3	188315533	188317534	Ovary
chr3	188321350	188323351	Pancreas
chr3	188321658	188323659	Pancreas
chr3	188322629	188324630	Pancreas
chr3	188338934	188340935	BloodCell
chr3	188365554	188367555	Pancreas
chr3	188382930	188384931	Kidney
chr3	188385165	188387166	Lung
chr3	188396068	188398069	Pancreas
chr3	188406666	188408667	Kidney
chr3	188437190	188439191	Lung
chr3	188468516	188470517	Pancreas
chr3	188485290	188487291	Lung
chr3	188522476	188524477	Kidney
chr3	188523205	188525206	Kidney
chr3	188552838	188554839	BloodCell
chr3	188582342	188584343	Intestine
chr3	188584198	188586199	Lung
chr3	188595230	188597231	Lung
chr3	188630489	188632490	Lung
chr3	188634493	188636494	Lung
chr3	188634853	188636854	Pancreas
chr3	188655288	188657289	Breast
chr3	188655905	188657906	Kidney
chr3	188672747	188674748	Lung
chr3	188678847	188680848	Kidney
chr3	188688355	188690356	Pancreas
chr3	188748207	188750208	BloodCell
chr3	188752471	188754472	Kidney
chr3	188759598	188761599	Lung
chr3	188819133	188821134	Pancreas
chr3	188831786	188833787	Breast
chr3	188838544	188840545	Liver
chr3	188853426	188855427	Brain
chr3	188853588	188855589	Brain
chr3	188853930	188855931	Lung
chr3	188859401	188861402	Brain
chr3	188880266	188882267	Lung
chr3	188903924	188905925	Liver
chr3	188910534	188912535	Intestine
chr3	188930734	188932735	Kidney
chr3	188942305	188944306	Breast
chr3	188943232	188945233	Breast
chr3	188950546	188952547	Heart
chr3	188950985	188952986	Heart
chr3	188952911	188954912	Brain
chr3	188960110	188962111	Breast
chr3	188964148	188966149	Breast
chr3	188974301	188976302	Breast
chr3	189039538	189041539	Breast
chr3	189042728	189044729	Breast
chr3	189100047	189102048	Breast
chr3	189120336	189122337	BloodCell
chr3	189141693	189143694	BloodCell
chr3	189164267	189166268	Intestine
chr3	189185302	189187303	Pancreas
chr3	189228590	189230591	Intestine
chr3	189268579	189270580	Lung
chr3	189271869	189273870	BloodCell
chr3	189275509	189277510	Kidney
chr3	189277015	189279016	Lung
chr3	189315906	189317907	Breast
chr3	189321611	189323612	Breast
chr3	189356184	189358185	BloodCell
chr3	189382738	189384739	Breast
chr3	189392454	189394455	Intestine
chr3	189393605	189395606	Intestine
chr3	189507899	189509900	Breast
chr3	189512799	189514800	Brain
chr3	189515354	189517355	Brain
chr3	189628985	189630986	Breast
chr3	189685100	189687101	Kidney
chr3	189710185	189712186	Kidney
chr3	189714235	189716236	Kidney
chr3	189714850	189716851	Kidney
chr3	189755869	189757870	Kidney
chr3	189765582	189767583	Breast
chr3	189796671	189798672	Breast
chr3	189805785	189807786	Kidney
chr3	189819244	189821245	Kidney
chr3	189824164	189826165	Lung
chr3	189842108	189844109	Breast
chr3	189862245	189864246	Breast
chr3	189946408	189948409	Breast
chr3	189953916	189955917	Breast
chr3	189960112	189962113	Heart
chr3	189998897	190000898	Ovary
chr3	190024134	190026135	Lung
chr3	190035869	190037870	Lung
chr3	190040477	190042478	Kidney
chr3	190043275	190045276	Kidney
chr3	190080625	190082626	Brain
chr3	190100504	190102505	Kidney
chr3	190115669	190117670	Kidney
chr3	190117103	190119104	Kidney
chr3	190121376	190123377	Breast
chr3	190196499	190198500	Kidney
chr3	190200754	190202755	Ovary
chr3	190279707	190281708	Brain
chr3	190304609	190306610	Lung
chr3	190313934	190315935	Pancreas
chr3	190325126	190327127	Lung
chr3	190338336	190340337	Lung
chr3	190365324	190367325	Kidney
chr3	190385210	190387211	Kidney
chr3	190386746	190388747	Kidney
chr3	190490798	190492799	Kidney
chr3	190491336	190493337	Brain
chr3	190512188	190514189	BloodCell
chr3	190524877	190526878	Brain
chr3	190533524	190535525	Breast
chr3	190588514	190590515	Brain
chr3	190708561	190710562	Kidney
chr3	190720559	190722560	Kidney
chr3	190824467	190826468	Lung
chr3	190824609	190826610	Lung
chr3	190825237	190827238	Breast
chr3	191025907	191027908	Kidney
chr3	191064348	191066349	Lung
chr3	191093228	191095229	Lung
chr3	191245831	191247832	Lung
chr3	191330688	191332689	Kidney
chr3	191355732	191357733	Kidney
chr3	191434991	191436992	Brain
chr3	191491784	191493785	Brain
chr3	191492370	191494371	Brain
chr3	191694082	191696083	Brain
chr3	191721190	191723191	Pancreas
chr3	191756895	191758896	Brain
chr3	191757325	191759326	Brain
chr3	191774560	191776561	Lung
chr3	191959114	191961115	Kidney
chr3	191962322	191964323	Kidney
chr3	192059616	192061617	Kidney
chr3	192128725	192130726	Brain
chr3	192187413	192189414	Liver
chr3	192212242	192214243	Brain
chr3	192215212	192217213	Brain
chr3	192259761	192261762	Kidney
chr3	192408077	192410078	Ovary
chr3	192412736	192414737	Kidney
chr3	192432858	192434859	Kidney
chr3	192445050	192447051	Brain
chr3	192480842	192482843	Lung
chr3	192486271	192488272	Pancreas
chr3	192514236	192516237	Liver
chr3	192514826	192516827	Pancreas
chr3	192515364	192517365	Pancreas
chr3	192596724	192598725	Breast
chr3	192610693	192612694	Brain
chr3	192705460	192707461	Breast
chr3	192746934	192748935	Brain
chr3	192788429	192790430	Liver
chr3	192802164	192804165	Brain
chr3	192812212	192814213	Brain
chr3	192826358	192828359	Kidney
chr3	192830305	192832306	Kidney
chr3	192830545	192832546	Kidney
chr3	192832238	192834239	Pancreas
chr3	192835308	192837309	Ovary
chr3	192847199	192849200	Brain
chr3	192866686	192868687	Heart
chr3	192885626	192887627	Lung
chr3	192897914	192899915	BloodCell
chr3	192898084	192900085	BloodCell
chr3	192942643	192944644	Pancreas
chr3	193095219	193097220	Brain
chr3	193189676	193191677	Liver
chr3	193342966	193344967	Brain
chr3	193346813	193348814	Brain
chr3	193390927	193392928	Breast
chr3	193399482	193401483	Breast
chr3	193464525	193466526	Intestine
chr3	193544512	193546513	Breast
chr3	193546942	193548943	Brain
chr3	193592962	193594963	BloodCell
chr3	193615885	193617886	Brain
chr3	193662247	193664248	Ovary
chr3	193685835	193687836	Brain
chr3	193721776	193723777	Brain
chr3	193744335	193746336	Pancreas
chr3	193780401	193782402	Lung
chr3	193781149	193783150	Intestine
chr3	193782707	193784708	Kidney
chr3	193790531	193792532	Breast
chr3	193793760	193795761	Pancreas
chr3	193812378	193814379	Intestine
chr3	193831326	193833327	Intestine
chr3	193841136	193843137	Breast
chr3	193841647	193843648	Breast
chr3	193842390	193844391	Intestine
chr3	193842597	193844598	Breast
chr3	193845728	193847729	Pancreas
chr3	193850650	193852651	Pancreas
chr3	193863205	193865206	Breast
chr3	193867807	193869808	Kidney
chr3	193868388	193870389	Intestine
chr3	193869458	193871459	Intestine
chr3	193869556	193871557	Liver
chr3	193901747	193903748	Breast
chr3	193939732	193941733	Breast
chr3	193969725	193971726	Intestine
chr3	193969998	193971999	Kidney
chr3	193977729	193979730	Lung
chr3	193978361	193980362	Ovary
chr3	193980024	193982025	Heart
chr3	193983047	193985048	Breast
chr3	193986374	193988375	Breast
chr3	194026588	194028589	Breast
chr3	194033517	194035518	Intestine
chr3	194034138	194036139	Intestine
chr3	194038262	194040263	Intestine
chr3	194042731	194044732	Kidney
chr3	194055909	194057910	Breast
chr3	194067167	194069168	Lung
chr3	194070651	194072652	Breast
chr3	194080137	194082138	Intestine
chr3	194085882	194087883	Kidney
chr3	194092013	194094014	Breast
chr3	194099936	194101937	Intestine
chr3	194102672	194104673	BloodCell
chr3	194122783	194124784	Intestine
chr3	194123032	194125033	Intestine
chr3	194132185	194134186	Intestine
chr3	194139060	194141061	Pancreas
chr3	194139164	194141165	Lung
chr3	194146432	194148433	Breast
chr3	194147538	194149539	Breast
chr3	194148608	194150609	Breast
chr3	194149409	194151410	Intestine
chr3	194149689	194151690	Breast
chr3	194155293	194157294	Pancreas
chr3	194166006	194168007	Ovary
chr3	194167415	194169416	Ovary
chr3	194177872	194179873	Breast
chr3	194183628	194185629	Kidney
chr3	194184429	194186430	Kidney
chr3	194203446	194205447	Breast
chr3	194203869	194205870	Breast
chr3	194223749	194225750	Pancreas
chr3	194248724	194250725	Liver
chr3	194248876	194250877	Ovary
chr3	194249447	194251448	Intestine
chr3	194265846	194267847	Ovary
chr3	194269325	194271326	Ovary
chr3	194272624	194274625	Heart
chr3	194277394	194279395	Ovary
chr3	194284417	194286418	Ovary
chr3	194287510	194289511	Pancreas
chr3	194305432	194307433	BloodCell
chr3	194305880	194307881	BloodCell
chr3	194306195	194308196	BloodCell
chr3	194309289	194311290	Heart
chr3	194323474	194325475	Liver
chr3	194330953	194332954	Heart
chr3	194332027	194334028	Intestine
chr3	194332339	194334340	Lung
chr3	194354570	194356571	Ovary
chr3	194359440	194361441	Heart
chr3	194368245	194370246	Heart
chr3	194380510	194382511	Breast
chr3	194396759	194398760	BloodCell
chr3	194403568	194405569	BloodCell
chr3	194484486	194486487	BloodCell
chr3	194487303	194489304	Heart
chr3	194493188	194495189	Kidney
chr3	194512004	194514005	Liver
chr3	194517786	194519787	Lung
chr3	194539755	194541756	Breast
chr3	194553725	194555726	Heart
chr3	194554421	194556422	Heart
chr3	194555447	194557448	Heart
chr3	194560571	194562572	Kidney
chr3	194564797	194566798	Kidney
chr3	194578553	194580554	Heart
chr3	194583478	194585479	BloodCell
chr3	194583555	194585556	Intestine
chr3	194587455	194589456	Heart
chr3	194592199	194594200	Kidney
chr3	194596105	194598106	Brain
chr3	194619407	194621408	Brain
chr3	194631868	194633869	Ovary
chr3	194674177	194676178	Brain
chr3	194674441	194676442	Brain
chr3	194684509	194686510	BloodCell
chr3	194690183	194692184	Kidney
chr3	194691214	194693215	Kidney
chr3	194705929	194707930	Kidney
chr3	194730686	194732687	Intestine
chr3	194738698	194740699	Kidney
chr3	194748986	194750987	Liver
chr3	194749213	194751214	Breast
chr3	194772820	194774821	Intestine
chr3	194776913	194778914	Breast
chr3	194782146	194784147	Kidney
chr3	194782264	194784265	Kidney
chr3	194789931	194791932	Breast
chr3	194814109	194816110	Brain
chr3	194825798	194827799	Intestine
chr3	194829592	194831593	Breast
chr3	194852242	194854243	Breast
chr3	194866858	194868859	Ovary
chr3	194876630	194878631	Heart
chr3	194878703	194880704	Ovary
chr3	194904884	194906885	Kidney
chr3	194905361	194907362	Breast
chr3	194907749	194909750	Intestine
chr3	194927367	194929368	Lung
chr3	194927643	194929644	Heart
chr3	194928446	194930447	Heart
chr3	194929578	194931579	Breast
chr3	195002736	195004737	Heart
chr3	195028012	195030013	Pancreas
chr3	195028146	195030147	Pancreas
chr3	195030945	195032946	Breast
chr3	195058989	195060990	Intestine
chr3	195080390	195082391	Breast
chr3	195110474	195112475	Heart
chr3	195119001	195121002	Kidney
chr3	195128761	195130762	BloodCell
chr3	195149938	195151939	Ovary
chr3	195152871	195154872	Breast
chr3	195153628	195155629	Ovary
chr3	195176684	195178685	Heart
chr3	195177563	195179564	Heart
chr3	195178080	195180081	Breast
chr3	195179969	195181970	Kidney
chr3	195181523	195183524	Ovary
chr3	195195547	195197548	Brain
chr3	195209716	195211717	Pancreas
chr3	195220660	195222661	Ovary
chr3	195221023	195223024	Heart
chr3	195240114	195242115	Ovary
chr3	195247480	195249481	Kidney
chr3	195253645	195255646	Heart
chr3	195256360	195258361	Heart
chr3	195256701	195258702	Heart
chr3	195282159	195284160	Breast
chr3	195373825	195375826	Kidney
chr3	195384731	195386732	Kidney
chr3	195440640	195442641	Brain
chr3	195442714	195444715	BloodCell
chr3	195446389	195448390	Intestine
chr3	195449316	195451317	Ovary
chr3	195460678	195462679	Intestine
chr3	195467201	195469202	Kidney
chr3	195537188	195539189	BloodCell
chr3	195539722	195541723	BloodCell
chr3	195541441	195543442	BloodCell
chr3	195549945	195551946	BloodCell
chr3	195554358	195556359	BloodCell
chr3	195555562	195557563	BloodCell
chr3	195565990	195567991	Breast
chr3	195586269	195588270	Breast
chr3	195591092	195593093	Heart
chr3	195617380	195619381	Heart
chr3	195632935	195634936	Heart
chr3	195636207	195638208	Breast
chr3	195636935	195638936	Breast
chr3	195638260	195640261	Breast
chr3	195647799	195649800	Breast
chr3	195653382	195655383	Ovary
chr3	195653719	195655720	Liver
chr3	195658317	195660318	BloodCell
chr3	195668624	195670625	Brain
chr3	195672108	195674109	Brain
chr3	195680672	195682673	Intestine
chr3	195697030	195699031	Lung
chr3	195713424	195715425	Breast
chr3	195713900	195715901	Liver
chr3	195719007	195721008	Intestine
chr3	195720188	195722189	Intestine
chr3	195721086	195723087	Breast
chr3	195725096	195727097	Heart
chr3	195727951	195729952	Intestine
chr3	195802487	195804488	Ovary
chr3	195820637	195822638	Liver
chr3	195846264	195848265	Intestine
chr3	195850501	195852502	Intestine
chr3	195855064	195857065	Intestine
chr3	195863476	195865477	Breast
chr3	195871029	195873030	Breast
chr3	195882265	195884266	Heart
chr3	195885684	195887685	Heart
chr3	195885886	195887887	Heart
chr3	195886057	195888058	Heart
chr3	195889038	195891039	Brain
chr3	195893170	195895171	Breast
chr3	195899297	195901298	Heart
chr3	195915417	195917418	Breast
chr3	195930528	195932529	Brain
chr3	195931146	195933147	Brain
chr3	195952127	195954128	Brain
chr3	195964398	195966399	Intestine
chr3	195965270	195967271	Breast
chr3	195966467	195968468	Intestine
chr3	195974283	195976284	Brain
chr3	195977753	195979754	Brain
chr3	196004853	196006854	Heart
chr3	196011656	196013657	Lung
chr3	196015677	196017678	Lung
chr3	196079627	196081628	Intestine
chr3	196080261	196082262	Breast
chr3	196081838	196083839	BloodCell
chr3	196109639	196111640	Liver
chr3	196120497	196122498	Heart
chr3	196124507	196126508	Heart
chr3	196131458	196133459	Breast
chr3	196137565	196139566	Ovary
chr3	196143945	196145946	Lung
chr3	196144302	196146303	Breast
chr3	196161950	196163951	Pancreas
chr3	196165233	196167234	Intestine
chr3	196176742	196178743	Intestine
chr3	196178140	196180141	Intestine
chr3	196191855	196193856	Intestine
chr3	196193843	196195844	Intestine
chr3	196198451	196200452	Ovary
chr3	196208162	196210163	Ovary
chr3	196210529	196212530	Ovary
chr3	196227412	196229413	Ovary
chr3	196234718	196236719	Heart
chr3	196252513	196254514	BloodCell
chr3	196279513	196281514	Intestine
chr3	196285819	196287820	Heart
chr3	196335484	196337485	Pancreas
chr3	196335762	196337763	Pancreas
chr3	196338977	196340978	Kidney
chr3	196342309	196344310	Breast
chr3	196398818	196400819	Kidney
chr3	196422560	196424561	Heart
chr3	196432273	196434274	Ovary
chr3	196456761	196458762	BloodCell
chr3	196521843	196523844	BloodCell
chr3	196536526	196538527	BloodCell
chr3	196602844	196604845	Breast
chr3	196630809	196632810	BloodCell
chr3	196632177	196634178	Heart
chr3	196632537	196634538	BloodCell
chr3	196632900	196634901	Heart
chr3	196635529	196637530	Intestine
chr3	196639193	196641194	BloodCell
chr3	196653870	196655871	Kidney
chr3	196659307	196661308	Heart
chr3	196659662	196661663	Breast
chr3	196687508	196689509	Heart
chr3	196693289	196695290	BloodCell
chr3	196710347	196712348	BloodCell
chr3	196740527	196742528	Intestine
chr3	196752439	196754440	Intestine
chr3	196754008	196756009	Intestine
chr3	196772109	196774110	Brain
chr3	196824304	196826305	Kidney
chr3	196866327	196868328	BloodCell
chr3	196940690	196942691	BloodCell
chr3	196968266	196970267	BloodCell
chr3	196968365	196970366	Liver
chr3	196978110	196980111	Heart
chr3	196987386	196989387	Liver
chr3	196989154	196991155	Liver
chr3	197005690	197007691	Breast
chr3	197024921	197026922	Heart
chr3	197026205	197028206	Breast
chr3	197026400	197028401	Heart
chr3	197082078	197084079	Brain
chr3	197087497	197089498	Brain
chr3	197124782	197126783	Lung
chr3	197167844	197169845	Brain
chr3	197215392	197217393	Pancreas
chr3	197235575	197237576	Intestine
chr3	197256999	197259000	Brain
chr3	197257178	197259179	Brain
chr3	197257351	197259352	Brain
chr3	197257548	197259549	Brain
chr3	197287505	197289506	Breast
chr3	197296175	197298176	BloodCell
chr3	197305091	197307092	BloodCell
chr3	197316691	197318692	Breast
chr3	197316809	197318810	Lung
chr3	197330377	197332378	Brain
chr3	197333281	197335282	Kidney
chr3	197336825	197338826	Kidney
chr3	197354975	197356976	Breast
chr3	197361789	197363790	Heart
chr3	197369802	197371803	Brain
chr3	197376354	197378355	Brain
chr3	197380647	197382648	Kidney
chr3	197392201	197394202	Kidney
chr3	197396392	197398393	Breast
chr3	197426010	197428011	Liver
chr3	197426148	197428149	Liver
chr3	197452783	197454784	Intestine
chr3	197456109	197458110	Intestine
chr3	197456628	197458629	Ovary
chr3	197458109	197460110	Breast
chr3	197462001	197464002	Brain
chr3	197470855	197472856	Kidney
chr3	197487883	197489884	Brain
chr3	197491153	197493154	Liver
chr3	197503411	197505412	Intestine
chr3	197510158	197512159	Ovary
chr3	197510323	197512324	Kidney
chr3	197519091	197521092	Breast
chr3	197519615	197521616	Kidney
chr3	197521453	197523454	Intestine
chr3	197525222	197527223	Breast
chr3	197541993	197543994	Heart
chr3	197554697	197556698	Ovary
chr3	197567474	197569475	Brain
chr3	197573948	197575949	Brain
chr3	197576036	197578037	Brain
chr3	197576911	197578912	Brain
chr3	197585961	197587962	Intestine
chr3	197586300	197588301	Intestine
chr3	197589300	197591301	Intestine
chr3	197599936	197601937	Ovary
chr3	197601528	197603529	Ovary
chr3	197612074	197614075	BloodCell
chr3	197624775	197626776	Breast
chr3	197628479	197630480	Heart
chr3	197636111	197638112	Breast
chr3	197636600	197638601	Breast
chr3	197637194	197639195	Heart
chr3	197649699	197651700	Breast
chr3	197651009	197653010	Breast
chr3	197652421	197654422	Brain
chr3	197654829	197656830	Breast
chr3	197658025	197660026	Breast
chr3	197659128	197661129	Heart
chr3	197660470	197662471	Heart
chr3	197662186	197664187	Breast
chr3	197663659	197665660	Heart
chr3	197670540	197672541	Brain
chr3	197673845	197675846	Intestine
chr3	197674471	197676472	Intestine
chr3	197679935	197681936	Pancreas
chr3	197711215	197713216	BloodCell
chr3	197712275	197714276	BloodCell
chr3	197712459	197714460	Kidney
chr3	197731998	197733999	Brain
chr3	197736607	197738608	BloodCell
chr3	197750193	197752194	BloodCell
chr3	197801012	197803013	Breast
chr3	197801391	197803392	BloodCell
chr3	197823856	197825857	Ovary
chr3	197847667	197849668	BloodCell
chr3	197855012	197857013	Ovary
chr3	197873825	197875826	Breast
chr3	197905653	197907654	Breast
chr3	197905842	197907843	Lung
chr3	197910874	197912875	Ovary
chr3	197950589	197952590	Breast
chr3	198031606	198033607	Brain
chr3	198046730	198048731	Heart
chr3	198070105	198072106	Lung
chr3	198107062	198109063	Kidney
chr3	198113805	198115806	Breast
chr3	198138933	198140934	Heart
chr3	198143906	198145907	Heart
chr3	198145238	198147239	Kidney
chr3	198152337	198154338	Breast
chr3	198152383	198154384	Liver
chr3	198159258	198161259	Breast
chr3	198160166	198162167	Breast
chr3	198213495	198215496	Lung
chr3	198223063	198225064	Breast
chr4	13038	15039	Breast
chr4	120568	122569	BloodCell
chr4	258431	260432	Liver
chr4	288093	290094	Brain
chr4	301617	303618	Brain
chr4	303745	305746	Breast
chr4	328997	330998	BloodCell
chr4	385899	387900	Brain
chr4	472394	474395	BloodCell
chr4	472694	474695	BloodCell
chr4	472739	474740	Intestine
chr4	477501	479502	Brain
chr4	481383	483384	Breast
chr4	497172	499173	Ovary
chr4	497579	499580	BloodCell
chr4	497756	499757	BloodCell
chr4	560000	562001	Brain
chr4	576330	578331	Brain
chr4	577356	579357	Brain
chr4	579007	581008	Brain
chr4	600219	602220	Brain
chr4	647773	649774	Liver
chr4	650679	652680	Brain
chr4	652120	654121	Brain
chr4	670846	672847	Heart
chr4	672152	674153	Breast
chr4	676435	678436	Heart
chr4	677524	679525	Breast
chr4	678790	680791	Heart
chr4	679252	681253	Breast
chr4	684423	686424	Heart
chr4	685730	687731	Heart
chr4	690658	692659	Breast
chr4	691172	693173	Breast
chr4	693673	695674	Breast
chr4	697205	699206	Breast
chr4	702533	704534	Breast
chr4	716807	718808	Intestine
chr4	717227	719228	Heart
chr4	725345	727346	Ovary
chr4	725672	727673	Ovary
chr4	726074	728075	Ovary
chr4	726304	728305	Ovary
chr4	738033	740034	Intestine
chr4	738835	740836	Breast
chr4	741345	743346	Breast
chr4	760805	762806	Breast
chr4	763136	765137	Breast
chr4	781969	783970	Heart
chr4	793144	795145	Brain
chr4	798124	800125	Intestine
chr4	806948	808949	Pancreas
chr4	814816	816817	Intestine
chr4	817210	819211	Heart
chr4	817386	819387	Heart
chr4	825161	827162	Liver
chr4	865890	867891	Brain
chr4	878312	880313	BloodCell
chr4	885481	887482	Breast
chr4	923241	925242	BloodCell
chr4	923892	925893	BloodCell
chr4	924385	926386	Breast
chr4	929360	931361	Intestine
chr4	960775	962776	Intestine
chr4	974046	976047	Heart
chr4	983530	985531	Intestine
chr4	987192	989193	Heart
chr4	987939	989940	Heart
chr4	989250	991251	Heart
chr4	998430	1000431	Breast
chr4	1000287	1002288	Breast
chr4	1004821	1006822	Heart
chr4	1013770	1015771	Heart
chr4	1013977	1015978	Brain
chr4	1016105	1018106	Breast
chr4	1016569	1018570	Ovary
chr4	1016916	1018917	Ovary
chr4	1030599	1032600	Heart
chr4	1034953	1036954	Heart
chr4	1038306	1040307	Heart
chr4	1039531	1041532	Ovary
chr4	1040081	1042082	Heart
chr4	1043979	1045980	Heart
chr4	1052129	1054130	Breast
chr4	1054633	1056634	BloodCell
chr4	1064953	1066954	Ovary
chr4	1110490	1112491	Pancreas
chr4	1110649	1112650	Pancreas
chr4	1111423	1113424	Pancreas
chr4	1130593	1132594	Heart
chr4	1154518	1156519	Pancreas
chr4	1154754	1156755	Pancreas
chr4	1158277	1160278	Pancreas
chr4	1163086	1165087	Heart
chr4	1165401	1167402	Heart
chr4	1165586	1167587	Heart
chr4	1165646	1167647	Breast
chr4	1167700	1169701	Heart
chr4	1168385	1170386	Heart
chr4	1168650	1170651	Heart
chr4	1169442	1171443	Heart
chr4	1211696	1213697	Heart
chr4	1211922	1213923	Heart
chr4	1212188	1214189	Heart
chr4	1215269	1217270	Ovary
chr4	1224224	1226225	Heart
chr4	1225755	1227756	Heart
chr4	1232067	1234068	Ovary
chr4	1240510	1242511	Intestine
chr4	1243824	1245825	Heart
chr4	1249882	1251883	Heart
chr4	1250137	1252138	Heart
chr4	1266286	1268287	BloodCell
chr4	1266373	1268374	BloodCell
chr4	1266739	1268740	BloodCell
chr4	1266856	1268857	BloodCell
chr4	1277477	1279478	Kidney
chr4	1289243	1291244	Ovary
chr4	1289902	1291903	Intestine
chr4	1295854	1297855	Breast
chr4	1296402	1298403	Heart
chr4	1304971	1306972	Intestine
chr4	1309560	1311561	Lung
chr4	1309991	1311992	Heart
chr4	1310445	1312446	BloodCell
chr4	1323749	1325750	Lung
chr4	1326143	1328144	Heart
chr4	1336701	1338702	Intestine
chr4	1344188	1346189	Heart
chr4	1344498	1346499	Heart
chr4	1344740	1346741	Heart
chr4	1348743	1350744	Heart
chr4	1349303	1351304	Heart
chr4	1351291	1353292	Ovary
chr4	1352825	1354826	Heart
chr4	1355079	1357080	Heart
chr4	1380022	1382023	Heart
chr4	1494163	1496164	Heart
chr4	1507900	1509901	Heart
chr4	1508465	1510466	Breast
chr4	1521361	1523362	Breast
chr4	1530787	1532788	Liver
chr4	1530890	1532891	Liver
chr4	1539471	1541472	Heart
chr4	1540189	1542190	Heart
chr4	1541262	1543263	Heart
chr4	1543612	1545613	Heart
chr4	1546287	1548288	Heart
chr4	1548329	1550330	Heart
chr4	1548899	1550900	Heart
chr4	1554099	1556100	Breast
chr4	1580687	1582688	Ovary
chr4	1582496	1584497	Heart
chr4	1665598	1667599	Breast
chr4	1667871	1669872	Ovary
chr4	1669613	1671614	Heart
chr4	1684971	1686972	Kidney
chr4	1692955	1694956	BloodCell
chr4	1708455	1710456	Kidney
chr4	1712644	1714645	Heart
chr4	1715501	1717502	Heart
chr4	1721420	1723421	Heart
chr4	1727556	1729557	Heart
chr4	1744907	1746908	Heart
chr4	1747484	1749485	Heart
chr4	1751810	1753811	Breast
chr4	1764209	1766210	Heart
chr4	1766358	1768359	Liver
chr4	1766486	1768487	Liver
chr4	1774772	1776773	Brain
chr4	1776026	1778027	Pancreas
chr4	1784255	1786256	Intestine
chr4	1791847	1793848	Liver
chr4	1811108	1813109	Breast
chr4	1834051	1836052	Kidney
chr4	1836285	1838286	Brain
chr4	1842151	1844152	Kidney
chr4	1849058	1851059	Intestine
chr4	1851227	1853228	Kidney
chr4	1873320	1875321	Intestine
chr4	1877501	1879502	Kidney
chr4	1879546	1881547	Intestine
chr4	1880865	1882866	Intestine
chr4	1969120	1971121	Kidney
chr4	1981302	1983303	Intestine
chr4	1992097	1994098	Breast
chr4	2008798	2010799	BloodCell
chr4	2020873	2022874	Ovary
chr4	2044887	2046888	Breast
chr4	2060069	2062070	Liver
chr4	2060754	2062755	Heart
chr4	2063600	2065601	Intestine
chr4	2071466	2073467	Pancreas
chr4	2095112	2097113	Kidney
chr4	2141638	2143639	Brain
chr4	2216936	2218937	Kidney
chr4	2221982	2223983	Pancreas
chr4	2253830	2255831	Breast
chr4	2256886	2258887	Breast
chr4	2258026	2260027	Heart
chr4	2258776	2260777	Heart
chr4	2265018	2267019	Heart
chr4	2284522	2286523	Kidney
chr4	2290396	2292397	BloodCell
chr4	2303013	2305014	Intestine
chr4	2352449	2354450	Heart
chr4	2366047	2368048	Brain
chr4	2392805	2394806	Intestine
chr4	2394779	2396780	Intestine
chr4	2396179	2398180	Intestine
chr4	2400008	2402009	Pancreas
chr4	2406565	2408566	Brain
chr4	2415628	2417629	Breast
chr4	2416446	2418447	Intestine
chr4	2439447	2441448	Breast
chr4	2456881	2458882	Intestine
chr4	2462537	2464538	Heart
chr4	2477964	2479965	Intestine
chr4	2478309	2480310	Intestine
chr4	2483408	2485409	BloodCell
chr4	2486837	2488838	BloodCell
chr4	2492156	2494157	Brain
chr4	2510759	2512760	Brain
chr4	2533887	2535888	Heart
chr4	2537470	2539471	Breast
chr4	2569976	2571977	BloodCell
chr4	2615084	2617085	Breast
chr4	2633990	2635991	Brain
chr4	2658946	2660947	Ovary
chr4	2661766	2663767	Lung
chr4	2698772	2700773	Brain
chr4	2743247	2745248	Intestine
chr4	2753989	2755990	Heart
chr4	2754153	2756154	Intestine
chr4	2760856	2762857	Heart
chr4	2762143	2764144	Heart
chr4	2787027	2789028	Heart
chr4	2788962	2790963	Heart
chr4	2789187	2791188	Heart
chr4	2791248	2793249	Heart
chr4	2794551	2796552	Heart
chr4	2795047	2797048	Heart
chr4	2798576	2800577	Heart
chr4	2802082	2804083	Heart
chr4	2804547	2806548	Heart
chr4	2805284	2807285	Heart
chr4	2808770	2810771	Heart
chr4	2810166	2812167	Heart
chr4	2812268	2814269	Breast
chr4	2818591	2820592	Heart
chr4	2818994	2820995	Heart
chr4	2837511	2839512	BloodCell
chr4	2843479	2845480	BloodCell
chr4	2848242	2850243	Pancreas
chr4	2858016	2860017	Intestine
chr4	2861023	2863024	Heart
chr4	2863132	2865133	Intestine
chr4	2866094	2868095	Kidney
chr4	2868311	2870312	Heart
chr4	2872075	2874076	Intestine
chr4	2872804	2874805	Intestine
chr4	2874770	2876771	Brain
chr4	2888075	2890076	Brain
chr4	2893015	2895016	Brain
chr4	2907085	2909086	Pancreas
chr4	2921889	2923890	Kidney
chr4	2927640	2929641	Liver
chr4	2931465	2933466	Heart
chr4	2951575	2953576	Ovary
chr4	2953447	2955448	BloodCell
chr4	2967593	2969594	Kidney
chr4	2976245	2978246	Liver
chr4	2976630	2978631	Kidney
chr4	3009776	3011777	Lung
chr4	3035869	3037870	Ovary
chr4	3040288	3042289	Heart
chr4	3043943	3045944	Intestine
chr4	3097462	3099463	Brain
chr4	3106965	3108966	Pancreas
chr4	3182179	3184180	Pancreas
chr4	3192042	3194043	Brain
chr4	3193020	3195021	BloodCell
chr4	3201974	3203975	BloodCell
chr4	3202375	3204376	Ovary
chr4	3218913	3220914	Brain
chr4	3225796	3227797	Breast
chr4	3239341	3241342	Pancreas
chr4	3241519	3243520	Ovary
chr4	3241887	3243888	Ovary
chr4	3250297	3252298	Kidney
chr4	3252254	3254255	Breast
chr4	3253057	3255058	Breast
chr4	3265601	3267602	Heart
chr4	3293656	3295657	Heart
chr4	3298571	3300572	Breast
chr4	3298856	3300857	Breast
chr4	3300940	3302941	BloodCell
chr4	3302091	3304092	BloodCell
chr4	3307997	3309998	Intestine
chr4	3312813	3314814	Breast
chr4	3318871	3320872	Heart
chr4	3341637	3343638	Kidney
chr4	3344679	3346680	Ovary
chr4	3369493	3371494	Breast
chr4	3370278	3372279	Ovary
chr4	3383906	3385907	Heart
chr4	3406658	3408659	Ovary
chr4	3426009	3428010	Heart
chr4	3426397	3428398	Heart
chr4	3429878	3431879	Heart
chr4	3435915	3437916	Heart
chr4	3459850	3461851	Heart
chr4	3460066	3462067	Heart
chr4	3461091	3463092	Heart
chr4	3461426	3463427	Breast
chr4	3463133	3465134	Heart
chr4	3463427	3465428	Heart
chr4	3464281	3466282	Heart
chr4	3475111	3477112	Breast
chr4	3484837	3486838	Breast
chr4	3485364	3487365	Heart
chr4	3487120	3489121	Heart
chr4	3493260	3495261	Heart
chr4	3494369	3496370	Heart
chr4	3498216	3500217	Heart
chr4	3501482	3503483	Heart
chr4	3515184	3517185	Heart
chr4	3529270	3531271	Heart
chr4	3530597	3532598	Heart
chr4	3565524	3567525	Intestine
chr4	3580627	3582628	Heart
chr4	3583667	3585668	Intestine
chr4	3623155	3625156	Breast
chr4	3631103	3633104	Breast
chr4	3636886	3638887	Breast
chr4	3639792	3641793	Heart
chr4	3644855	3646856	Heart
chr4	3648465	3650466	Brain
chr4	3648679	3650680	Brain
chr4	3652395	3654396	Heart
chr4	3656574	3658575	Heart
chr4	3657739	3659740	Heart
chr4	3663199	3665200	Heart
chr4	3669311	3671312	Brain
chr4	3703005	3705006	Brain
chr4	3706626	3708627	Heart
chr4	3708602	3710603	Heart
chr4	3709677	3711678	Heart
chr4	3709920	3711921	Heart
chr4	3710464	3712465	Heart
chr4	3732262	3734263	Heart
chr4	3753167	3755168	Brain
chr4	3764993	3766994	Liver
chr4	3771064	3773065	Brain
chr4	3778696	3780697	Breast
chr4	3779541	3781542	Liver
chr4	3782927	3784928	Liver
chr4	3783854	3785855	Pancreas
chr4	3791134	3793135	Liver
chr4	3806884	3808885	Brain
chr4	3807309	3809310	Brain
chr4	3823015	3825016	Brain
chr4	3825681	3827682	Heart
chr4	3829677	3831678	Heart
chr4	3831997	3833998	Brain
chr4	3835562	3837563	Brain
chr4	3856729	3858730	Brain
chr4	3928664	3930665	Breast
chr4	3951966	3953967	Brain
chr4	3956034	3958035	Intestine
chr4	3972888	3974889	Heart
chr4	4033260	4035261	Intestine
chr4	4089305	4091306	Liver
chr4	4161437	4163438	Breast
chr4	4167349	4169350	Breast
chr4	4244356	4246357	Intestine
chr4	4253874	4255875	Brain
chr4	4259367	4261368	BloodCell
chr4	4289692	4291693	Liver
chr4	4289885	4291886	BloodCell
chr4	4295372	4297373	Brain
chr4	4307944	4309945	Breast
chr4	4320516	4322517	Brain
chr4	4340296	4342297	Heart
chr4	4347779	4349780	BloodCell
chr4	4367950	4369951	Ovary
chr4	4393782	4395783	Lung
chr4	4442947	4444948	Kidney
chr4	4455461	4457462	Kidney
chr4	4456985	4458986	Kidney
chr4	4496134	4498135	Ovary
chr4	4506119	4508120	Ovary
chr4	4532811	4534812	Kidney
chr4	4558837	4560838	Lung
chr4	4573159	4575160	Intestine
chr4	4584532	4586533	Lung
chr4	4602813	4604814	Brain
chr4	4666486	4668487	Ovary
chr4	4668374	4670375	Liver
chr4	4677395	4679396	Ovary
chr4	4718608	4720609	Brain
chr4	4734972	4736973	Ovary
chr4	4760324	4762325	Brain
chr4	4760729	4762730	Liver
chr4	4762012	4764013	Lung
chr4	4780033	4782034	Lung
chr4	4819400	4821401	Brain
chr4	4851783	4853784	Liver
chr4	4859317	4861318	Heart
chr4	4860349	4862350	Heart
chr4	4874261	4876262	Liver
chr4	4949750	4951751	Brain
chr4	4981288	4983289	Heart
chr4	4990737	4992738	Heart
chr4	5032403	5034404	Heart
chr4	5051116	5053117	Heart
chr4	5053850	5055851	Kidney
chr4	5164992	5166993	Kidney
chr4	5191004	5193005	Breast
chr4	5219222	5221223	Liver
chr4	5399006	5401007	Liver
chr4	5571361	5573362	Breast
chr4	5635039	5637040	Lung
chr4	5637515	5639516	Kidney
chr4	5708131	5710132	Heart
chr4	5710414	5712415	Liver
chr4	5711668	5713669	Kidney
chr4	5723571	5725572	Kidney
chr4	5746552	5748553	Kidney
chr4	5746948	5748949	Kidney
chr4	5750174	5752175	Kidney
chr4	5751586	5753587	Kidney
chr4	5751916	5753917	Pancreas
chr4	5781970	5783971	Pancreas
chr4	5866530	5868531	Brain
chr4	5873994	5875995	Brain
chr4	5874316	5876317	Brain
chr4	5874717	5876718	Liver
chr4	5882099	5884100	Brain
chr4	5900104	5902105	Brain
chr4	5925837	5927838	Breast
chr4	5985997	5987998	Brain
chr4	6016216	6018217	Intestine
chr4	6019815	6021816	Brain
chr4	6026611	6028612	Breast
chr4	6071049	6073050	Brain
chr4	6090138	6092139	Brain
chr4	6094586	6096587	Liver
chr4	6096760	6098761	Brain
chr4	6109472	6111473	Liver
chr4	6133769	6135770	BloodCell
chr4	6142161	6144162	Brain
chr4	6142730	6144731	Brain
chr4	6174549	6176550	Brain
chr4	6176998	6178999	BloodCell
chr4	6182887	6184888	BloodCell
chr4	6183402	6185403	Brain
chr4	6197543	6199544	Brain
chr4	6200682	6202683	BloodCell
chr4	6200860	6202861	BloodCell
chr4	6213954	6215955	Brain
chr4	6220529	6222530	Brain
chr4	6224566	6226567	Liver
chr4	6227867	6229868	Brain
chr4	6228300	6230301	Brain
chr4	6249579	6251580	Brain
chr4	6249816	6251817	Ovary
chr4	6259668	6261669	Brain
chr4	6271287	6273288	Heart
chr4	6275023	6277024	Ovary
chr4	6278765	6280766	Heart
chr4	6281928	6283929	Ovary
chr4	6296422	6298423	Brain
chr4	6305620	6307621	Brain
chr4	6321970	6323971	Kidney
chr4	6325930	6327931	Ovary
chr4	6326792	6328793	Heart
chr4	6327094	6329095	Ovary
chr4	6342002	6344003	Brain
chr4	6359580	6361581	Brain
chr4	6360187	6362188	Brain
chr4	6362116	6364117	Liver
chr4	6385250	6387251	Breast
chr4	6415760	6417761	Brain
chr4	6418762	6420763	Brain
chr4	6445772	6447773	Brain
chr4	6462266	6464267	Brain
chr4	6469599	6471600	Breast
chr4	6479816	6481817	Brain
chr4	6508764	6510765	Brain
chr4	6512883	6514884	Brain
chr4	6516013	6518014	Brain
chr4	6549473	6551474	Brain
chr4	6554718	6556719	Brain
chr4	6567915	6569916	Lung
chr4	6573132	6575133	Heart
chr4	6574748	6576749	Ovary
chr4	6580901	6582902	Brain
chr4	6606003	6608004	Brain
chr4	6606929	6608930	Brain
chr4	6632158	6634159	Breast
chr4	6632541	6634542	Breast
chr4	6638801	6640802	Ovary
chr4	6640891	6642892	BloodCell
chr4	6663601	6665602	Heart
chr4	6692798	6694799	Liver
chr4	6693908	6695909	BloodCell
chr4	6714225	6716226	BloodCell
chr4	6732266	6734267	Heart
chr4	6732774	6734775	Liver
chr4	6760727	6762728	Breast
chr4	6761015	6763016	Breast
chr4	6761399	6763400	Kidney
chr4	6766779	6768780	Heart
chr4	6773305	6775306	Intestine
chr4	6778815	6780816	Brain
chr4	6779046	6781047	Brain
chr4	6779993	6781994	Intestine
chr4	6803539	6805540	Intestine
chr4	6855277	6857278	Liver
chr4	6872495	6874496	Intestine
chr4	6874520	6876521	Brain
chr4	6879932	6881933	Brain
chr4	6891222	6893223	Heart
chr4	6898742	6900743	BloodCell
chr4	6900886	6902887	Heart
chr4	6911697	6913698	Breast
chr4	6915223	6917224	Breast
chr4	6928941	6930942	Intestine
chr4	6933734	6935735	Intestine
chr4	6935180	6937181	Intestine
chr4	6936794	6938795	Heart
chr4	6937607	6939608	Heart
chr4	6938032	6940033	Heart
chr4	6939274	6941275	Heart
chr4	6940473	6942474	Heart
chr4	6940940	6942941	Heart
chr4	6943642	6945643	Breast
chr4	6951032	6953033	BloodCell
chr4	6955487	6957488	Brain
chr4	6955816	6957817	Breast
chr4	6961565	6963566	Brain
chr4	6962294	6964295	Intestine
chr4	6969239	6971240	Intestine
chr4	6969807	6971808	Breast
chr4	6985230	6987231	Breast
chr4	6988463	6990464	Breast
chr4	7031086	7033087	Kidney
chr4	7031787	7033788	Kidney
chr4	7032863	7034864	Heart
chr4	7043529	7045530	Ovary
chr4	7049009	7051010	Breast
chr4	7050389	7052390	Ovary
chr4	7068082	7070083	Breast
chr4	7069040	7071041	Breast
chr4	7069297	7071298	Heart
chr4	7073276	7075277	Intestine
chr4	7088751	7090752	Pancreas
chr4	7091226	7093227	Brain
chr4	7094159	7096160	Ovary
chr4	7103569	7105570	Heart
chr4	7107548	7109549	Heart
chr4	7120253	7122254	Heart
chr4	7156207	7158208	Heart
chr4	7159168	7161169	Intestine
chr4	7159579	7161580	Brain
chr4	7160367	7162368	Ovary
chr4	7165464	7167465	Intestine
chr4	7190589	7192590	Ovary
chr4	7194306	7196307	Heart
chr4	7195760	7197761	Brain
chr4	7195965	7197966	Breast
chr4	7201598	7203599	Brain
chr4	7204204	7206205	Heart
chr4	7204780	7206781	Breast
chr4	7236062	7238063	Ovary
chr4	7248996	7250997	Ovary
chr4	7255257	7257258	Ovary
chr4	7256841	7258842	Heart
chr4	7262707	7264708	Heart
chr4	7265630	7267631	Kidney
chr4	7306571	7308572	Breast
chr4	7323187	7325188	Brain
chr4	7323511	7325512	Brain
chr4	7323809	7325810	Brain
chr4	7343788	7345789	Ovary
chr4	7347164	7349165	Kidney
chr4	7350280	7352281	Brain
chr4	7353074	7355075	Ovary
chr4	7354151	7356152	Ovary
chr4	7356461	7358462	Brain
chr4	7360060	7362061	Brain
chr4	7375141	7377142	Breast
chr4	7388779	7390780	Ovary
chr4	7394005	7396006	Liver
chr4	7401749	7403750	Lung
chr4	7402079	7404080	Lung
chr4	7423825	7425826	Breast
chr4	7428635	7430636	Breast
chr4	7434618	7436619	Liver
chr4	7446767	7448768	Ovary
chr4	7461171	7463172	Ovary
chr4	7462312	7464313	Ovary
chr4	7462776	7464777	Ovary
chr4	7466080	7468081	Brain
chr4	7469911	7471912	Brain
chr4	7502992	7504993	Heart
chr4	7505324	7507325	Brain
chr4	7513836	7515837	Heart
chr4	7537784	7539785	Ovary
chr4	7563454	7565455	Liver
chr4	7630566	7632567	Heart
chr4	7646796	7648797	Heart
chr4	7649801	7651802	Ovary
chr4	7655464	7657465	Ovary
chr4	7686174	7688175	Brain
chr4	7691592	7693593	Heart
chr4	7697732	7699733	Ovary
chr4	7699152	7701153	Ovary
chr4	7742916	7744917	Breast
chr4	7769513	7771514	Intestine
chr4	7770281	7772282	Brain
chr4	7778162	7780163	Ovary
chr4	7782741	7784742	Intestine
chr4	7800271	7802272	Heart
chr4	7803593	7805594	Ovary
chr4	7806967	7808968	Heart
chr4	7807995	7809996	Lung
chr4	7828222	7830223	Kidney
chr4	7842654	7844655	Breast
chr4	7842834	7844835	Heart
chr4	7866937	7868938	Lung
chr4	7875614	7877615	Heart
chr4	7875787	7877788	BloodCell
chr4	7891460	7893461	Kidney
chr4	7892811	7894812	Heart
chr4	7904681	7906682	Heart
chr4	7904870	7906871	Heart
chr4	7908612	7910613	Lung
chr4	7909290	7911291	Breast
chr4	7936651	7938652	Heart
chr4	7937223	7939224	Ovary
chr4	7945179	7947180	Ovary
chr4	7952117	7954118	Brain
chr4	7963709	7965710	BloodCell
chr4	7966581	7968582	Heart
chr4	7967105	7969106	Heart
chr4	7970353	7972354	Breast
chr4	7980824	7982825	Intestine
chr4	7982494	7984495	Intestine
chr4	7987655	7989656	Lung
chr4	7991733	7993734	Heart
chr4	8025676	8027677	Breast
chr4	8060752	8062753	Brain
chr4	8078311	8080312	Brain
chr4	8082624	8084625	Brain
chr4	8117214	8119215	Heart
chr4	8149631	8151632	Brain
chr4	8155894	8157895	Heart
chr4	8158972	8160973	Ovary
chr4	8159373	8161374	Heart
chr4	8173114	8175115	Heart
chr4	8178258	8180259	Brain
chr4	8180951	8182952	Intestine
chr4	8181533	8183534	Heart
chr4	8185182	8187183	Heart
chr4	8187278	8189279	Intestine
chr4	8191058	8193059	Heart
chr4	8193588	8195589	Breast
chr4	8201469	8203470	Heart
chr4	8203546	8205547	Heart
chr4	8203978	8205979	Heart
chr4	8205660	8207661	Heart
chr4	8206864	8208865	Heart
chr4	8220521	8222522	BloodCell
chr4	8220954	8222955	BloodCell
chr4	8223383	8225384	Heart
chr4	8237738	8239739	Liver
chr4	8237878	8239879	Liver
chr4	8239400	8241401	Heart
chr4	8239548	8241549	Heart
chr4	8243219	8245220	Heart
chr4	8243547	8245548	Heart
chr4	8245976	8247977	Heart
chr4	8247839	8249840	Heart
chr4	8251807	8253808	Liver
chr4	8254618	8256619	Heart
chr4	8260841	8262842	Ovary
chr4	8270662	8272663	Ovary
chr4	8274721	8276722	Ovary
chr4	8275182	8277183	Heart
chr4	8276437	8278438	Ovary
chr4	8278114	8280115	Ovary
chr4	8279711	8281712	Ovary
chr4	8279965	8281966	Ovary
chr4	8287379	8289380	Heart
chr4	8297060	8299061	Ovary
chr4	8306328	8308329	Ovary
chr4	8307385	8309386	Ovary
chr4	8315942	8317943	Ovary
chr4	8319300	8321301	Ovary
chr4	8340528	8342529	Ovary
chr4	8343232	8345233	Heart
chr4	8345386	8347387	Ovary
chr4	8354476	8356477	Kidney
chr4	8355041	8357042	Breast
chr4	8382674	8384675	Breast
chr4	8391913	8393914	Ovary
chr4	8393715	8395716	Heart
chr4	8393988	8395989	Brain
chr4	8399797	8401798	Breast
chr4	8400151	8402152	Breast
chr4	8402901	8404902	Ovary
chr4	8406946	8408947	Ovary
chr4	8409458	8411459	Brain
chr4	8413571	8415572	BloodCell
chr4	8426442	8428443	Heart
chr4	8432096	8434097	Ovary
chr4	8432391	8434392	Breast
chr4	8450633	8452634	Breast
chr4	8459222	8461223	Liver
chr4	8467088	8469089	Heart
chr4	8470846	8472847	Ovary
chr4	8474945	8476946	Heart
chr4	8487999	8490000	Brain
chr4	8500955	8502956	Ovary
chr4	8501606	8503607	Ovary
chr4	8506855	8508856	Ovary
chr4	8543914	8545915	Heart
chr4	8560011	8562012	Liver
chr4	8574971	8576972	Ovary
chr4	8584751	8586752	Heart
chr4	8592902	8594903	Heart
chr4	8596564	8598565	Ovary
chr4	8597183	8599184	Ovary
chr4	8616168	8618169	Ovary
chr4	8626700	8628701	Heart
chr4	8630033	8632034	Breast
chr4	8630734	8632735	Ovary
chr4	8634001	8636002	Breast
chr4	8639183	8641184	Heart
chr4	8674573	8676574	Liver
chr4	8689593	8691594	Heart
chr4	8783066	8785067	Heart
chr4	8833567	8835568	Heart
chr4	8846940	8848941	Liver
chr4	8896169	8898170	Heart
chr4	8963638	8965639	Intestine
chr4	9009037	9011038	Intestine
chr4	9033060	9035061	Brain
chr4	9071545	9073546	BloodCell
chr4	9071719	9073720	BloodCell
chr4	9095516	9097517	Breast
chr4	9133465	9135466	Ovary
chr4	9134511	9136512	Ovary
chr4	9150639	9152640	Intestine
chr4	9154722	9156723	Brain
chr4	9159310	9161311	Kidney
chr4	9212492	9214493	Heart
chr4	9213872	9215873	Breast
chr4	9215596	9217597	Heart
chr4	9219502	9221503	Heart
chr4	9220696	9222697	Heart
chr4	9224531	9226532	Heart
chr4	9225563	9227564	Heart
chr4	9227269	9229270	Heart
chr4	9228382	9230383	Heart
chr4	9231135	9233136	Breast
chr4	9233024	9235025	Heart
chr4	9234019	9236020	Heart
chr4	9235561	9237562	Heart
chr4	9236566	9238567	Breast
chr4	9237663	9239664	Heart
chr4	9237796	9239797	Heart
chr4	9238774	9240775	Heart
chr4	9238993	9240994	Heart
chr4	9239399	9241400	Heart
chr4	9240956	9242957	Heart
chr4	9241545	9243546	Heart
chr4	9244074	9246075	Heart
chr4	9244433	9246434	Heart
chr4	9244705	9246706	Heart
chr4	9245023	9247024	Heart
chr4	9245872	9247873	Heart
chr4	9246069	9248070	Heart
chr4	9248812	9250813	Heart
chr4	9249109	9251110	Heart
chr4	9249777	9251778	Heart
chr4	9250127	9252128	Breast
chr4	9252662	9254663	Heart
chr4	9255042	9257043	Heart
chr4	9257175	9259176	Heart
chr4	9263112	9265113	Heart
chr4	9263514	9265515	Heart
chr4	9263706	9265707	Heart
chr4	9264550	9266551	Heart
chr4	9266105	9268106	Heart
chr4	9268240	9270241	Heart
chr4	9268780	9270781	Heart
chr4	9269319	9271320	Heart
chr4	9324487	9326488	Heart
chr4	9324955	9326956	Heart
chr4	9325416	9327417	Heart
chr4	9325808	9327809	Heart
chr4	9326796	9328797	Heart
chr4	9332064	9334065	Heart
chr4	9334683	9336684	Heart
chr4	9335265	9337266	Heart
chr4	9335507	9337508	Heart
chr4	9336292	9338293	Heart
chr4	9339411	9341412	Heart
chr4	9339673	9341674	Heart
chr4	9339962	9341963	Heart
chr4	9341090	9343091	Heart
chr4	9341229	9343230	Heart
chr4	9344174	9346175	Heart
chr4	9344530	9346531	Heart
chr4	9349436	9351437	Heart
chr4	9350531	9352532	Heart
chr4	9350725	9352726	Heart
chr4	9351094	9353095	Heart
chr4	9353246	9355247	Heart
chr4	9353452	9355453	Heart
chr4	9354160	9356161	Heart
chr4	9358027	9360028	Heart
chr4	9359051	9361052	Heart
chr4	9360023	9362024	Heart
chr4	9360220	9362221	Heart
chr4	9360592	9362593	Heart
chr4	9367858	9369859	Heart
chr4	9379998	9381999	Heart
chr4	9451419	9453420	Intestine
chr4	9539307	9541308	Intestine
chr4	9540688	9542689	Intestine
chr4	9544065	9546066	Brain
chr4	9582093	9584094	Intestine
chr4	9658283	9660284	Brain
chr4	9689809	9691810	Intestine
chr4	9751918	9753919	Breast
chr4	9811758	9813759	Brain
chr4	9930376	9932377	Brain
chr4	9942434	9944435	Breast
chr4	9995903	9997904	Intestine
chr4	10014891	10016892	Breast
chr4	10016759	10018760	Heart
chr4	10017036	10019037	Heart
chr4	10017363	10019364	Heart
chr4	10030441	10032442	Brain
chr4	10032351	10034352	Ovary
chr4	10032694	10034695	Heart
chr4	10053624	10055625	Kidney
chr4	10055539	10057540	Pancreas
chr4	10055778	10057779	Pancreas
chr4	10060839	10062840	Lung
chr4	10065395	10067396	Breast
chr4	10075305	10077306	Breast
chr4	10084567	10086568	Breast
chr4	10088137	10090138	Intestine
chr4	10091916	10093917	Heart
chr4	10093409	10095410	Heart
chr4	10093920	10095921	BloodCell
chr4	10094516	10096517	Heart
chr4	10096532	10098533	Heart
chr4	10098453	10100454	BloodCell
chr4	10110624	10112625	Breast
chr4	10117593	10119594	BloodCell
chr4	10122502	10124503	Heart
chr4	10157749	10159750	Breast
chr4	10185003	10187004	Intestine
chr4	10382628	10384629	Intestine
chr4	10402928	10404929	BloodCell
chr4	10590079	10592080	Lung
chr4	10618379	10620380	Breast
chr4	10626230	10628231	Breast
chr4	10639702	10641703	Brain
chr4	10655175	10657176	Lung
chr4	10670565	10672566	BloodCell
chr4	10702294	10704295	Lung
chr4	10712786	10714787	Breast
chr4	10736519	10738520	Kidney
chr4	10738020	10740021	Lung
chr4	10746033	10748034	Ovary
chr4	10925244	10927245	Kidney
chr4	11072163	11074164	Ovary
chr4	11078335	11080336	Lung
chr4	11105406	11107407	Lung
chr4	11181854	11183855	Lung
chr4	11213511	11215512	Intestine
chr4	11270316	11272317	Intestine
chr4	11270485	11272486	Intestine
chr4	11280851	11282852	Lung
chr4	11311560	11313561	Lung
chr4	11340986	11342987	Brain
chr4	11422634	11424635	Ovary
chr4	11437844	11439845	Breast
chr4	11454456	11456457	Intestine
chr4	11454654	11456655	Intestine
chr4	11455699	11457700	Intestine
chr4	11487832	11489833	Lung
chr4	11504174	11506175	Intestine
chr4	11529087	11531088	Lung
chr4	11542259	11544260	Lung
chr4	11586992	11588993	Pancreas
chr4	11650350	11652351	Kidney
chr4	11702076	11704077	Breast
chr4	11723963	11725964	Lung
chr4	11776174	11778175	Brain
chr4	11776644	11778645	Brain
chr4	11798373	11800374	Intestine
chr4	11912065	11914066	Lung
chr4	12138488	12140489	Brain
chr4	12144344	12146345	Brain
chr4	12144952	12146953	Brain
chr4	12162677	12164678	Brain
chr4	12327219	12329220	Brain
chr4	12420554	12422555	Liver
chr4	12554250	12556251	Kidney
chr4	12706598	12708599	Brain
chr4	12706983	12708984	Brain
chr4	12807594	12809595	Brain
chr4	12807747	12809748	Brain
chr4	12852055	12854056	Kidney
chr4	13329098	13331099	Lung
chr4	13558580	13560581	Kidney
chr4	13596716	13598717	Kidney
chr4	13626283	13628284	Heart
chr4	13699789	13701790	Lung
chr4	13703216	13705217	Intestine
chr4	13875279	13877280	Kidney
chr4	13918291	13920292	Kidney
chr4	13984631	13986632	Kidney
chr4	13988736	13990737	Breast
chr4	13989781	13991782	Brain
chr4	13993191	13995192	Kidney
chr4	14021664	14023665	Kidney
chr4	14024312	14026313	Brain
chr4	14028102	14030103	Brain
chr4	14167132	14169133	Lung
chr4	14177621	14179622	Intestine
chr4	14195326	14197327	Kidney
chr4	14253428	14255429	Breast
chr4	14298286	14300287	Brain
chr4	14419010	14421011	Brain
chr4	14444285	14446286	Brain
chr4	14480486	14482487	Breast
chr4	14517310	14519311	Brain
chr4	14528784	14530785	Liver
chr4	14562145	14564146	Brain
chr4	14652525	14654526	Breast
chr4	14699291	14701292	Pancreas
chr4	14699742	14701743	Pancreas
chr4	14828992	14830993	Pancreas
chr4	14865024	14867025	Kidney
chr4	14865735	14867736	Brain
chr4	14917498	14919499	Brain
chr4	14925481	14927482	Ovary
chr4	14976930	14978931	Kidney
chr4	15011241	15013242	Brain
chr4	15020044	15022045	Brain
chr4	15020496	15022497	Brain
chr4	15033268	15035269	Lung
chr4	15034317	15036318	Pancreas
chr4	15041746	15043747	Kidney
chr4	15042417	15044418	Brain
chr4	15077919	15079920	Lung
chr4	15108835	15110836	Intestine
chr4	15117529	15119530	Breast
chr4	15129665	15131666	Brain
chr4	15146117	15148118	Brain
chr4	15146936	15148937	Brain
chr4	15148460	15150461	Brain
chr4	15148609	15150610	Brain
chr4	15161904	15163905	Brain
chr4	15231974	15233975	Kidney
chr4	15232465	15234466	Heart
chr4	15233305	15235306	Kidney
chr4	15243490	15245491	Lung
chr4	15325084	15327085	Intestine
chr4	15338900	15340901	Brain
chr4	15342254	15344255	Kidney
chr4	15343317	15345318	Lung
chr4	15354111	15356112	Kidney
chr4	15373588	15375589	Heart
chr4	15373963	15375964	Ovary
chr4	15400255	15402256	Heart
chr4	15413881	15415882	Pancreas
chr4	15435707	15437708	Brain
chr4	15450745	15452746	Heart
chr4	15454172	15456173	Heart
chr4	15505633	15507634	Kidney
chr4	15541999	15544000	Pancreas
chr4	15546574	15548575	BloodCell
chr4	15561288	15563289	Brain
chr4	15653127	15655128	Brain
chr4	15674122	15676123	Kidney
chr4	15680211	15682212	Intestine
chr4	15694982	15696983	Intestine
chr4	15722561	15724562	Lung
chr4	15738095	15740096	Brain
chr4	15753500	15755501	BloodCell
chr4	15754731	15756732	BloodCell
chr4	15754974	15756975	BloodCell
chr4	15779048	15781049	BloodCell
chr4	15918045	15920046	Intestine
chr4	15962336	15964337	BloodCell
chr4	16028501	16030502	Kidney
chr4	16032089	16034090	Kidney
chr4	16042496	16044497	Breast
chr4	16055876	16057877	Heart
chr4	16056946	16058947	Kidney
chr4	16078281	16080282	Breast
chr4	16089495	16091496	Kidney
chr4	16117278	16119279	Brain
chr4	16121622	16123623	Breast
chr4	16122026	16124027	Breast
chr4	16123077	16125078	Breast
chr4	16123427	16125428	Breast
chr4	16128528	16130529	Intestine
chr4	16138759	16140760	Breast
chr4	16139487	16141488	Breast
chr4	16141222	16143223	Intestine
chr4	16141785	16143786	Intestine
chr4	16201795	16203796	Kidney
chr4	16207421	16209422	Brain
chr4	16223863	16225864	BloodCell
chr4	16224339	16226340	BloodCell
chr4	16256580	16258581	Brain
chr4	16269297	16271298	Pancreas
chr4	16317118	16319119	Breast
chr4	16457197	16459198	Kidney
chr4	16460583	16462584	Kidney
chr4	16463917	16465918	Kidney
chr4	16524257	16526258	Heart
chr4	16582881	16584882	Kidney
chr4	16627223	16629224	Kidney
chr4	16641137	16643138	Ovary
chr4	16642110	16644111	Brain
chr4	16658821	16660822	Brain
chr4	16659021	16661022	Brain
chr4	16666639	16668640	Brain
chr4	16670972	16672973	Ovary
chr4	16691672	16693673	Ovary
chr4	16692106	16694107	Ovary
chr4	16703687	16705688	Pancreas
chr4	16727060	16729061	Brain
chr4	16731912	16733913	Brain
chr4	16732713	16734714	Brain
chr4	16756280	16758281	Brain
chr4	16761882	16763883	Kidney
chr4	16763819	16765820	Liver
chr4	16767107	16769108	Brain
chr4	16775027	16777028	Brain
chr4	16843312	16845313	Kidney
chr4	16859718	16861719	Kidney
chr4	16863045	16865046	Brain
chr4	16874664	16876665	Brain
chr4	16898121	16900122	Ovary
chr4	17004406	17006407	Brain
chr4	17004620	17006621	Brain
chr4	17029175	17031176	Lung
chr4	17057775	17059776	Ovary
chr4	17167733	17169734	Kidney
chr4	17190909	17192910	Brain
chr4	17279935	17281936	Brain
chr4	17283535	17285536	Brain
chr4	17480131	17482132	Liver
chr4	17494039	17496040	Brain
chr4	17497221	17499222	Ovary
chr4	17560631	17562632	Lung
chr4	17577588	17579589	BloodCell
chr4	17577756	17579757	BloodCell
chr4	17612532	17614533	Heart
chr4	17614209	17616210	Kidney
chr4	17640879	17642880	Kidney
chr4	17645885	17647886	Intestine
chr4	17650904	17652905	BloodCell
chr4	17661862	17663863	Kidney
chr4	17687168	17689169	Brain
chr4	17716538	17718539	Brain
chr4	17769000	17771001	Breast
chr4	17810279	17812280	Heart
chr4	18021853	18023854	Intestine
chr4	18056593	18058594	BloodCell
chr4	18105633	18107634	Intestine
chr4	18106116	18108117	Intestine
chr4	18292784	18294785	Breast
chr4	18387244	18389245	Kidney
chr4	18389815	18391816	Kidney
chr4	18390178	18392179	Kidney
chr4	18570691	18572692	Kidney
chr4	18668576	18670577	Brain
chr4	18721803	18723804	Kidney
chr4	18755785	18757786	Kidney
chr4	18937601	18939602	Kidney
chr4	18953720	18955721	Kidney
chr4	18956923	18958924	Kidney
chr4	19029230	19031231	Kidney
chr4	19090700	19092701	Brain
chr4	19130012	19132013	Kidney
chr4	19380253	19382254	Lung
chr4	19386012	19388013	Kidney
chr4	19561565	19563566	Kidney
chr4	19579289	19581290	Pancreas
chr4	19674611	19676612	Breast
chr4	19738524	19740525	Kidney
chr4	19738673	19740674	Lung
chr4	19747585	19749586	Ovary
chr4	19747722	19749723	Pancreas
chr4	19776142	19778143	Kidney
chr4	19912887	19914888	Kidney
chr4	19926593	19928594	Liver
chr4	19935680	19937681	Kidney
chr4	19943456	19945457	Breast
chr4	19971029	19973030	Lung
chr4	19986969	19988970	Kidney
chr4	20018485	20020486	Lung
chr4	20126136	20128137	Lung
chr4	20192343	20194344	Kidney
chr4	20193733	20195734	Lung
chr4	20252119	20254120	Heart
chr4	20271581	20273582	Lung
chr4	20272973	20274974	Kidney
chr4	20298737	20300738	Brain
chr4	20305180	20307181	Brain
chr4	20316773	20318774	Brain
chr4	20337031	20339032	Brain
chr4	20337177	20339178	Brain
chr4	20340252	20342253	Kidney
chr4	20340568	20342569	Kidney
chr4	20351214	20353215	Brain
chr4	20394357	20396358	Brain
chr4	20416013	20418014	Kidney
chr4	20427606	20429607	Brain
chr4	20431323	20433324	Intestine
chr4	20455502	20457503	Kidney
chr4	20462236	20464237	Brain
chr4	20502265	20504266	Brain
chr4	20532354	20534355	Kidney
chr4	20603105	20605106	Lung
chr4	20611544	20613545	Kidney
chr4	20617208	20619209	Brain
chr4	20684343	20686344	Brain
chr4	20812908	20814909	Pancreas
chr4	20832010	20834011	Kidney
chr4	20882380	20884381	Kidney
chr4	21010216	21012217	Kidney
chr4	21112698	21114699	Kidney
chr4	21116973	21118974	Brain
chr4	21117796	21119797	Brain
chr4	21258883	21260884	Pancreas
chr4	21286699	21288700	Brain
chr4	21452103	21454104	Kidney
chr4	21469741	21471742	Kidney
chr4	21475948	21477949	Liver
chr4	21516582	21518583	Kidney
chr4	21752583	21754584	Kidney
chr4	21759292	21761293	Brain
chr4	21789647	21791648	Brain
chr4	21885008	21887009	Brain
chr4	21886684	21888685	Brain
chr4	21887324	21889325	Kidney
chr4	21948137	21950138	Ovary
chr4	21959725	21961726	Brain
chr4	21964106	21966107	Brain
chr4	22051295	22053296	Brain
chr4	22053506	22055507	Brain
chr4	22055123	22057124	Brain
chr4	22103851	22105852	Brain
chr4	22202139	22204140	Intestine
chr4	22236966	22238967	Intestine
chr4	22237149	22239150	Intestine
chr4	22237850	22239851	Intestine
chr4	22338717	22340718	Brain
chr4	22344842	22346843	Brain
chr4	22356431	22358432	Brain
chr4	22384655	22386656	Breast
chr4	22384950	22386951	Lung
chr4	22434898	22436899	Intestine
chr4	22457305	22459306	Kidney
chr4	22474370	22476371	Kidney
chr4	22483510	22485511	Lung
chr4	22483697	22485698	Lung
chr4	22489929	22491930	Intestine
chr4	22490253	22492254	Intestine
chr4	22513217	22515218	Kidney
chr4	22555738	22557739	Intestine
chr4	22593153	22595154	Brain
chr4	22629377	22631378	Breast
chr4	22660571	22662572	Breast
chr4	22665798	22667799	Breast
chr4	22847542	22849543	Intestine
chr4	22873081	22875082	Intestine
chr4	22948351	22950352	Brain
chr4	22977859	22979860	Kidney
chr4	23038201	23040202	Kidney
chr4	23060642	23062643	Intestine
chr4	23082451	23084452	Brain
chr4	23096421	23098422	Lung
chr4	23162807	23164808	Lung
chr4	23169835	23171836	Brain
chr4	23224182	23226183	Pancreas
chr4	23289856	23291857	Lung
chr4	23331444	23333445	Brain
chr4	23367214	23369215	Liver
chr4	23382067	23384068	Lung
chr4	23382381	23384382	Lung
chr4	23383986	23385987	Lung
chr4	23475693	23477694	Liver
chr4	23482606	23484607	Ovary
chr4	23679948	23681949	Kidney
chr4	23735467	23737468	Breast
chr4	23740508	23742509	Intestine
chr4	23745855	23747856	Intestine
chr4	23762971	23764972	Intestine
chr4	23774007	23776008	Brain
chr4	23818075	23820076	Brain
chr4	23856137	23858138	Intestine
chr4	23856517	23858518	Brain
chr4	23861385	23863386	Brain
chr4	23873458	23875459	Intestine
chr4	23873667	23875668	Intestine
chr4	23874541	23876542	Intestine
chr4	23878263	23880264	Kidney
chr4	23888039	23890040	Heart
chr4	23888244	23890245	Intestine
chr4	23920635	23922636	Breast
chr4	23930845	23932846	Intestine
chr4	23932162	23934163	Breast
chr4	23980519	23982520	Kidney
chr4	23999681	24001682	Brain
chr4	24024784	24026785	Brain
chr4	24044040	24046041	Kidney
chr4	24054881	24056882	Pancreas
chr4	24055558	24057559	Brain
chr4	24103148	24105149	Brain
chr4	24104571	24106572	Lung
chr4	24120963	24122964	Brain
chr4	24127420	24129421	Brain
chr4	24137372	24139373	Intestine
chr4	24173720	24175721	Lung
chr4	24178658	24180659	Lung
chr4	24190550	24192551	Liver
chr4	24210983	24212984	Lung
chr4	24229194	24231195	Lung
chr4	24248423	24250424	Heart
chr4	24321683	24323684	Brain
chr4	24362950	24364951	Brain
chr4	24393274	24395275	Kidney
chr4	24399689	24401690	Brain
chr4	24402444	24404445	Brain
chr4	24433485	24435486	Liver
chr4	24477154	24479155	Kidney
chr4	24510598	24512599	Brain
chr4	24517505	24519506	Pancreas
chr4	24567581	24569582	Brain
chr4	24600291	24602292	Kidney
chr4	24621879	24623880	Brain
chr4	24642447	24644448	Kidney
chr4	24654544	24656545	Brain
chr4	24729417	24731418	Brain
chr4	24748110	24750111	Ovary
chr4	24771828	24773829	Breast
chr4	24780107	24782108	Breast
chr4	24792761	24794762	Brain
chr4	24793254	24795255	Heart
chr4	24794957	24796958	Heart
chr4	24799462	24801463	Heart
chr4	24806804	24808805	Heart
chr4	24815930	24817931	Brain
chr4	24823992	24825993	Breast
chr4	24850819	24852820	Kidney
chr4	24852372	24854373	Lung
chr4	24881251	24883252	Brain
chr4	24884424	24886425	Brain
chr4	24900657	24902658	Brain
chr4	25013137	25015138	Ovary
chr4	25028829	25030830	Heart
chr4	25050769	25052770	Kidney
chr4	25064598	25066599	Kidney
chr4	25065067	25067068	Kidney
chr4	25078532	25080533	Kidney
chr4	25102628	25104629	Ovary
chr4	25107084	25109085	Pancreas
chr4	25107317	25109318	Intestine
chr4	25153819	25155820	Intestine
chr4	25173874	25175875	Lung
chr4	25182117	25184118	Kidney
chr4	25189594	25191595	Intestine
chr4	25222923	25224924	BloodCell
chr4	25306845	25308846	Brain
chr4	25312066	25314067	Brain
chr4	25320924	25322925	Kidney
chr4	25351241	25353242	Kidney
chr4	25371696	25373697	Kidney
chr4	25376802	25378803	BloodCell
chr4	25395004	25397005	Breast
chr4	25421301	25423302	Intestine
chr4	25424030	25426031	Breast
chr4	25439507	25441508	Ovary
chr4	25550126	25552127	Intestine
chr4	25568439	25570440	Intestine
chr4	25568886	25570887	Intestine
chr4	25569444	25571445	Intestine
chr4	25607768	25609769	Kidney
chr4	25620373	25622374	Kidney
chr4	25620635	25622636	Kidney
chr4	25620857	25622858	Kidney
chr4	25653596	25655597	Pancreas
chr4	25667129	25669130	Kidney
chr4	25670156	25672157	Breast
chr4	25702009	25704010	Kidney
chr4	25726935	25728936	Kidney
chr4	25810084	25812085	Breast
chr4	25816115	25818116	Lung
chr4	25833596	25835597	Intestine
chr4	25841357	25843358	BloodCell
chr4	25860102	25862103	BloodCell
chr4	25861936	25863937	Liver
chr4	25863008	25865009	Heart
chr4	25883182	25885183	Kidney
chr4	25911874	25913875	Heart
chr4	25952993	25954994	Heart
chr4	25967741	25969742	Brain
chr4	25969887	25971888	Intestine
chr4	25970250	25972251	Intestine
chr4	26020136	26022137	Lung
chr4	26027281	26029282	Heart
chr4	26027582	26029583	Heart
chr4	26031357	26033358	Kidney
chr4	26048573	26050574	Heart
chr4	26048749	26050750	Heart
chr4	26061436	26063437	Pancreas
chr4	26086340	26088341	Kidney
chr4	26086850	26088851	Heart
chr4	26130221	26132222	BloodCell
chr4	26130814	26132815	BloodCell
chr4	26131078	26133079	BloodCell
chr4	26141126	26143127	Breast
chr4	26157784	26159785	Kidney
chr4	26171157	26173158	Kidney
chr4	26176044	26178045	Lung
chr4	26180873	26182874	Lung
chr4	26192709	26194710	Brain
chr4	26207459	26209460	Brain
chr4	26208620	26210621	Liver
chr4	26217489	26219490	Heart
chr4	26272720	26274721	Breast
chr4	26288649	26290650	Lung
chr4	26311527	26313528	BloodCell
chr4	26330128	26332129	Kidney
chr4	26342103	26344104	Brain
chr4	26440292	26442293	Ovary
chr4	26452347	26454348	Pancreas
chr4	26467723	26469724	Pancreas
chr4	26489306	26491307	Kidney
chr4	26524308	26526309	Kidney
chr4	26524914	26526915	Kidney
chr4	26583572	26585573	BloodCell
chr4	26686946	26688947	Kidney
chr4	26778410	26780411	Lung
chr4	26831369	26833370	Breast
chr4	26861207	26863208	BloodCell
chr4	26861693	26863694	Intestine
chr4	26870812	26872813	Breast
chr4	26877865	26879866	BloodCell
chr4	26883184	26885185	BloodCell
chr4	26883750	26885751	BloodCell
chr4	26883863	26885864	BloodCell
chr4	26884742	26886743	BloodCell
chr4	26885741	26887742	BloodCell
chr4	26942644	26944645	Ovary
chr4	26985055	26987056	BloodCell
chr4	27056180	27058181	Intestine
chr4	27087562	27089563	Breast
chr4	27153890	27155891	Kidney
chr4	27175567	27177568	Brain
chr4	27199994	27201995	Brain
chr4	27248010	27250011	Pancreas
chr4	27277825	27279826	Liver
chr4	27360148	27362149	Kidney
chr4	27495534	27497535	Brain
chr4	27615439	27617440	Kidney
chr4	27629674	27631675	Breast
chr4	27702211	27704212	Brain
chr4	27790113	27792114	Lung
chr4	27916546	27918547	Brain
chr4	28224220	28226221	Liver
chr4	28224869	28226870	Brain
chr4	28248527	28250528	Brain
chr4	28357749	28359750	Brain
chr4	28442576	28444577	Brain
chr4	28480745	28482746	Breast
chr4	28489882	28491883	Kidney
chr4	28685901	28687902	Brain
chr4	28771247	28773248	Kidney
chr4	28873088	28875089	Kidney
chr4	29275410	29277411	Pancreas
chr4	29325150	29327151	Brain
chr4	29559642	29561643	Kidney
chr4	30055292	30057293	Brain
chr4	30207932	30209933	Lung
chr4	30362185	30364186	Brain
chr4	30379604	30381605	Kidney
chr4	30385424	30387425	Lung
chr4	30641737	30643738	Pancreas
chr4	30652430	30654431	Brain
chr4	30715248	30717249	Brain
chr4	30715912	30717913	Intestine
chr4	30716951	30718952	Heart
chr4	30720093	30722094	Heart
chr4	30755707	30757708	Lung
chr4	30769113	30771114	Lung
chr4	30820904	30822905	Brain
chr4	30836370	30838371	Kidney
chr4	30856138	30858139	Brain
chr4	30866611	30868612	Breast
chr4	30875101	30877102	Lung
chr4	31051737	31053738	Brain
chr4	31103829	31105830	Pancreas
chr4	31236322	31238323	Lung
chr4	31359909	31361910	Pancreas
chr4	31365255	31367256	Kidney
chr4	31413833	31415834	Brain
chr4	31613114	31615115	Kidney
chr4	31613292	31615293	Kidney
chr4	31619663	31621664	Ovary
chr4	32021243	32023244	Kidney
chr4	32439556	32441557	Kidney
chr4	32485144	32487145	Brain
chr4	32735045	32737046	Kidney
chr4	32744561	32746562	Brain
chr4	33098364	33100365	Brain
chr4	33133506	33135507	Brain
chr4	33410354	33412355	Kidney
chr4	33708424	33710425	Kidney
chr4	33715166	33717167	Kidney
chr4	33722023	33724024	Brain
chr4	33828561	33830562	Brain
chr4	33836175	33838176	Kidney
chr4	33923295	33925296	Kidney
chr4	34023600	34025601	Brain
chr4	34181110	34183111	Lung
chr4	34181494	34183495	Pancreas
chr4	34341551	34343552	Brain
chr4	34618748	34620749	Kidney
chr4	34722468	34724469	Brain
chr4	34722768	34724769	Brain
chr4	35051725	35053726	Kidney
chr4	35151162	35153163	Liver
chr4	35249982	35251983	Kidney
chr4	35464163	35466164	Brain
chr4	35464391	35466392	Brain
chr4	35792204	35794205	Kidney
chr4	35792558	35794559	Kidney
chr4	35899772	35901773	Pancreas
chr4	35933428	35935429	Brain
chr4	35969744	35971745	Kidney
chr4	36010587	36012588	Brain
chr4	36024019	36026020	Brain
chr4	36024750	36026751	Brain
chr4	36053180	36055181	Kidney
chr4	36054322	36056323	Brain
chr4	36078822	36080823	Brain
chr4	36081937	36083938	Brain
chr4	36086896	36088897	Brain
chr4	36094166	36096167	Brain
chr4	36137345	36139346	Lung
chr4	36164444	36166445	Brain
chr4	36205801	36207802	Brain
chr4	36208846	36210847	Brain
chr4	36209009	36211010	Brain
chr4	36209448	36211449	Brain
chr4	36213057	36215058	Brain
chr4	36214811	36216812	Brain
chr4	36224741	36226742	Brain
chr4	36253605	36255606	Brain
chr4	36254476	36256477	BloodCell
chr4	36255744	36257745	Intestine
chr4	36266742	36268743	BloodCell
chr4	36268095	36270096	BloodCell
chr4	36269085	36271086	Brain
chr4	36279708	36281709	Brain
chr4	36324710	36326711	BloodCell
chr4	36385326	36387327	BloodCell
chr4	36546581	36548582	Brain
chr4	36834509	36836510	Kidney
chr4	36841065	36843066	Kidney
chr4	37323759	37325760	Brain
chr4	37392092	37394093	Brain
chr4	37420770	37422771	Pancreas
chr4	37421334	37423335	Pancreas
chr4	37421905	37423906	Pancreas
chr4	37450097	37452098	Pancreas
chr4	37452630	37454631	Intestine
chr4	37454892	37456893	Pancreas
chr4	37539658	37541659	Pancreas
chr4	37560333	37562334	Lung
chr4	37561845	37563846	Lung
chr4	37566705	37568706	Intestine
chr4	37567695	37569696	Intestine
chr4	37583883	37585884	Intestine
chr4	37595079	37597080	Intestine
chr4	37595468	37597469	Intestine
chr4	37601912	37603913	Pancreas
chr4	37603672	37605673	Kidney
chr4	37641707	37643708	Intestine
chr4	37664902	37666903	Intestine
chr4	37668872	37670873	Breast
chr4	37686881	37688882	Heart
chr4	37720579	37722580	Intestine
chr4	37727272	37729273	Breast
chr4	37736698	37738699	Lung
chr4	37768801	37770802	Pancreas
chr4	37769211	37771212	Kidney
chr4	37825142	37827143	BloodCell
chr4	37863992	37865993	Brain
chr4	37873840	37875841	Intestine
chr4	37874044	37876045	Intestine
chr4	37891755	37893756	BloodCell
chr4	37900462	37902463	Pancreas
chr4	37907637	37909638	Heart
chr4	37907978	37909979	Brain
chr4	37978677	37980678	Intestine
chr4	37981896	37983897	Kidney
chr4	38001981	38003982	Kidney
chr4	38003299	38005300	Kidney
chr4	38009336	38011337	Ovary
chr4	38024192	38026193	Ovary
chr4	38024871	38026872	Intestine
chr4	38025572	38027573	Breast
chr4	38029215	38031216	Lung
chr4	38050561	38052562	Ovary
chr4	38057422	38059423	Kidney
chr4	38061786	38063787	Ovary
chr4	38062009	38064010	Intestine
chr4	38072177	38074178	Pancreas
chr4	38077807	38079808	Intestine
chr4	38081888	38083889	Kidney
chr4	38088227	38090228	Pancreas
chr4	38091869	38093870	Kidney
chr4	38098983	38100984	Lung
chr4	38100388	38102389	Brain
chr4	38125010	38127011	Lung
chr4	38132914	38134915	Pancreas
chr4	38141192	38143193	Heart
chr4	38154238	38156239	Intestine
chr4	38154802	38156803	Pancreas
chr4	38162003	38164004	Pancreas
chr4	38173934	38175935	Brain
chr4	38175752	38177753	Heart
chr4	38177982	38179983	Breast
chr4	38184603	38186604	Brain
chr4	38192608	38194609	Kidney
chr4	38195097	38197098	Intestine
chr4	38203906	38205907	Brain
chr4	38210162	38212163	Heart
chr4	38222078	38224079	Intestine
chr4	38223932	38225933	Intestine
chr4	38230252	38232253	Intestine
chr4	38230367	38232368	Intestine
chr4	38233321	38235322	Intestine
chr4	38242567	38244568	Intestine
chr4	38263226	38265227	Intestine
chr4	38274886	38276887	Intestine
chr4	38306063	38308064	Brain
chr4	38314490	38316491	Breast
chr4	38318642	38320643	BloodCell
chr4	38319306	38321307	Heart
chr4	38320041	38322042	BloodCell
chr4	38367807	38369808	Kidney
chr4	38370588	38372589	Heart
chr4	38380905	38382906	Ovary
chr4	38423796	38425797	Intestine
chr4	38454692	38456693	Intestine
chr4	38489078	38491079	BloodCell
chr4	38490233	38492234	Intestine
chr4	38508446	38510447	BloodCell
chr4	38513659	38515660	Intestine
chr4	38523036	38525037	BloodCell
chr4	38528258	38530259	BloodCell
chr4	38559996	38561997	Kidney
chr4	38562916	38564917	Brain
chr4	38564739	38566740	Lung
chr4	38566637	38568638	Lung
chr4	38570401	38572402	Intestine
chr4	38599746	38601747	Intestine
chr4	38610173	38612174	Ovary
chr4	38610362	38612363	Intestine
chr4	38621005	38623006	Intestine
chr4	38622449	38624450	Brain
chr4	38649173	38651174	Intestine
chr4	38670774	38672775	BloodCell
chr4	38673601	38675602	Intestine
chr4	38673832	38675833	Intestine
chr4	38674033	38676034	Intestine
chr4	38680872	38682873	Heart
chr4	38686669	38688670	Intestine
chr4	38690766	38692767	Pancreas
chr4	38701625	38703626	Intestine
chr4	38723411	38725412	Intestine
chr4	38729850	38731851	Intestine
chr4	38757185	38759186	Intestine
chr4	38804116	38806117	BloodCell
chr4	38817545	38819546	Breast
chr4	38818860	38820861	Kidney
chr4	38837010	38839011	BloodCell
chr4	38852712	38854713	Breast
chr4	38855096	38857097	BloodCell
chr4	38855223	38857224	BloodCell
chr4	38858652	38860653	Kidney
chr4	38860010	38862011	BloodCell
chr4	38891831	38893832	Intestine
chr4	38904860	38906861	Ovary
chr4	38905142	38907143	Ovary
chr4	38910480	38912481	Intestine
chr4	38922129	38924130	Brain
chr4	38922904	38924905	Kidney
chr4	38925164	38927165	Brain
chr4	38942569	38944570	Ovary
chr4	38945493	38947494	Brain
chr4	38945662	38947663	Brain
chr4	38956312	38958313	Ovary
chr4	38980408	38982409	Kidney
chr4	39029566	39031567	BloodCell
chr4	39041618	39043619	Brain
chr4	39043067	39045068	BloodCell
chr4	39044591	39046592	BloodCell
chr4	39047393	39049394	BloodCell
chr4	39085118	39087119	Breast
chr4	39230924	39232925	Pancreas
chr4	39231235	39233236	Pancreas
chr4	39255133	39257134	Brain
chr4	39277631	39279632	Brain
chr4	39323712	39325713	Brain
chr4	39352318	39354319	BloodCell
chr4	39364571	39366572	BloodCell
chr4	39365753	39367754	Ovary
chr4	39449795	39451796	Kidney
chr4	39457010	39459011	BloodCell
chr4	39459122	39461123	Intestine
chr4	39459272	39461273	Heart
chr4	39467639	39469640	Breast
chr4	39501225	39503226	Kidney
chr4	39525890	39527891	Breast
chr4	39538540	39540541	Kidney
chr4	39538899	39540900	Kidney
chr4	39541663	39543664	Kidney
chr4	39543179	39545180	Intestine
chr4	39621230	39623231	Ovary
chr4	39622595	39624596	Ovary
chr4	39627147	39629148	Breast
chr4	39636434	39638435	Intestine
chr4	39664015	39666016	Intestine
chr4	39696564	39698565	BloodCell
chr4	39762900	39764901	Kidney
chr4	39824292	39826293	Kidney
chr4	39845941	39847942	Intestine
chr4	39970033	39972034	Kidney
chr4	39998112	40000113	Kidney
chr4	40038096	40040097	Lung
chr4	40038279	40040280	Lung
chr4	40064237	40066238	Pancreas
chr4	40150077	40152078	Kidney
chr4	40151842	40153843	BloodCell
chr4	40177819	40179820	Pancreas
chr4	40189985	40191986	BloodCell
chr4	40192566	40194567	BloodCell
chr4	40194879	40196880	BloodCell
chr4	40195356	40197357	BloodCell
chr4	40195637	40197638	BloodCell
chr4	40197808	40199809	BloodCell
chr4	40198508	40200509	BloodCell
chr4	40198945	40200946	BloodCell
chr4	40199675	40201676	BloodCell
chr4	40200559	40202560	BloodCell
chr4	40201643	40203644	BloodCell
chr4	40205683	40207684	BloodCell
chr4	40210665	40212666	BloodCell
chr4	40212235	40214236	BloodCell
chr4	40223133	40225134	Liver
chr4	40224744	40226745	BloodCell
chr4	40225456	40227457	BloodCell
chr4	40225604	40227605	BloodCell
chr4	40227644	40229645	BloodCell
chr4	40235106	40237107	BloodCell
chr4	40237103	40239104	BloodCell
chr4	40237383	40239384	BloodCell
chr4	40237586	40239587	BloodCell
chr4	40238412	40240413	BloodCell
chr4	40241462	40243463	BloodCell
chr4	40245588	40247589	BloodCell
chr4	40245716	40247717	BloodCell
chr4	40252727	40254728	BloodCell
chr4	40253791	40255792	BloodCell
chr4	40255556	40257557	Lung
chr4	40288798	40290799	BloodCell
chr4	40304402	40306403	BloodCell
chr4	40304502	40306503	Breast
chr4	40306462	40308463	BloodCell
chr4	40324823	40326824	BloodCell
chr4	40344780	40346781	Breast
chr4	40348926	40350927	Kidney
chr4	40356897	40358898	Kidney
chr4	40366670	40368671	Breast
chr4	40394336	40396337	Pancreas
chr4	40394721	40396722	Pancreas
chr4	40409018	40411019	Lung
chr4	40417901	40419902	Intestine
chr4	40432625	40434626	BloodCell
chr4	40446531	40448532	Pancreas
chr4	40448584	40450585	Breast
chr4	40459430	40461431	Intestine
chr4	40475680	40477681	Intestine
chr4	40475945	40477946	Intestine
chr4	40476202	40478203	Intestine
chr4	40483655	40485656	Kidney
chr4	40491994	40493995	Pancreas
chr4	40510175	40512176	Pancreas
chr4	40514445	40516446	Intestine
chr4	40530184	40532185	Intestine
chr4	40540451	40542452	Intestine
chr4	40546072	40548073	Intestine
chr4	40553116	40555117	Heart
chr4	40556522	40558523	Ovary
chr4	40583317	40585318	Kidney
chr4	40599877	40601878	Breast
chr4	40600755	40602756	Breast
chr4	40628033	40630034	Intestine
chr4	40647335	40649336	Intestine
chr4	40648195	40650196	Intestine
chr4	40651616	40653617	Intestine
chr4	40662251	40664252	Ovary
chr4	40666719	40668720	Heart
chr4	40698861	40700862	Kidney
chr4	40717703	40719704	Intestine
chr4	40749497	40751498	Intestine
chr4	40762563	40764564	Kidney
chr4	40830611	40832612	Brain
chr4	40841440	40843441	Ovary
chr4	40844727	40846728	Brain
chr4	40845765	40847766	Brain
chr4	40932905	40934906	Brain
chr4	40947503	40949504	Breast
chr4	40990110	40992111	Kidney
chr4	40995600	40997601	Brain
chr4	41013383	41015384	Pancreas
chr4	41071380	41073381	Brain
chr4	41079505	41081506	Brain
chr4	41119968	41121969	Pancreas
chr4	41120473	41122474	Ovary
chr4	41124067	41126068	Kidney
chr4	41124317	41126318	Lung
chr4	41133708	41135709	Ovary
chr4	41144620	41146621	Brain
chr4	41153928	41155929	Brain
chr4	41154658	41156659	Kidney
chr4	41157030	41159031	Intestine
chr4	41173664	41175665	Kidney
chr4	41176310	41178311	Kidney
chr4	41178125	41180126	Brain
chr4	41195902	41197903	Ovary
chr4	41204267	41206268	Brain
chr4	41207610	41209611	Kidney
chr4	41208433	41210434	Intestine
chr4	41209070	41211071	Intestine
chr4	41214688	41216689	Ovary
chr4	41255324	41257325	Brain
chr4	41279638	41281639	Ovary
chr4	41280713	41282714	Brain
chr4	41318035	41320036	Breast
chr4	41357792	41359793	Heart
chr4	41390454	41392455	Brain
chr4	41430092	41432093	Heart
chr4	41470339	41472340	Brain
chr4	41505337	41507338	Kidney
chr4	41593588	41595589	Brain
chr4	41599440	41601441	Kidney
chr4	41609039	41611040	Brain
chr4	41612950	41614951	Kidney
chr4	41622002	41624003	Brain
chr4	41669751	41671752	Pancreas
chr4	41677302	41679303	Brain
chr4	41692082	41694083	Liver
chr4	41692796	41694797	Brain
chr4	41718105	41720106	Lung
chr4	41718655	41720656	Lung
chr4	41881441	41883442	Heart
chr4	41933306	41935307	BloodCell
chr4	41933757	41935758	BloodCell
chr4	41934896	41936897	Liver
chr4	41974472	41976473	Brain
chr4	41991048	41993049	Liver
chr4	42047619	42049620	Kidney
chr4	42067522	42069523	Breast
chr4	42330683	42332684	Intestine
chr4	42343392	42345393	Intestine
chr4	42343963	42345964	Intestine
chr4	42395464	42397465	Intestine
chr4	42411457	42413458	Kidney
chr4	42419313	42421314	Kidney
chr4	42492148	42494149	Intestine
chr4	42554663	42556664	Ovary
chr4	42604294	42606295	Brain
chr4	42616275	42618276	Brain
chr4	42617202	42619203	Intestine
chr4	42622126	42624127	Kidney
chr4	42633997	42635998	Brain
chr4	42634252	42636253	Brain
chr4	42641576	42643577	Brain
chr4	42641934	42643935	Brain
chr4	42652828	42654829	Pancreas
chr4	42654068	42656069	Intestine
chr4	42657437	42659438	Brain
chr4	42709527	42711528	Brain
chr4	42714942	42716943	Breast
chr4	42749284	42751285	BloodCell
chr4	42805633	42807634	Brain
chr4	42823779	42825780	Pancreas
chr4	42870904	42872905	Brain
chr4	42904250	42906251	Breast
chr4	42906585	42908586	Kidney
chr4	42940507	42942508	Brain
chr4	42941080	42943081	Brain
chr4	42941416	42943417	Brain
chr4	42948925	42950926	Brain
chr4	43316036	43318037	Lung
chr4	43321085	43323086	Brain
chr4	43329463	43331464	Lung
chr4	43336860	43338861	Lung
chr4	43401582	43403583	Pancreas
chr4	43457534	43459535	Lung
chr4	43504094	43506095	Lung
chr4	43679635	43681636	Brain
chr4	43681696	43683697	Brain
chr4	43683290	43685291	Brain
chr4	43853019	43855020	Brain
chr4	43854533	43856534	Brain
chr4	44118183	44120184	Brain
chr4	44157160	44159161	Liver
chr4	44255184	44257185	Brain
chr4	44255660	44257661	Brain
chr4	44448408	44450409	Brain
chr4	44724846	44726847	Brain
chr4	45035960	45037961	Liver
chr4	45119389	45121390	Pancreas
chr4	45147024	45149025	Brain
chr4	45154596	45156597	Kidney
chr4	45182982	45184983	Brain
chr4	45404164	45406165	Breast
chr4	45408838	45410839	Brain
chr4	45437572	45439573	Brain
chr4	45945891	45947892	Kidney
chr4	46369743	46371744	Brain
chr4	46385724	46387725	Brain
chr4	46388885	46390886	Liver
chr4	46389130	46391131	Brain
chr4	46391635	46393636	Brain
chr4	46443516	46445517	Brain
chr4	46644318	46646319	Brain
chr4	46719221	46721222	Brain
chr4	46838291	46840292	Brain
chr4	46930161	46932162	Intestine
chr4	46933923	46935924	Intestine
chr4	46936724	46938725	Brain
chr4	46991656	46993657	Brain
chr4	46992154	46994155	Heart
chr4	46992647	46994648	Brain
chr4	46992809	46994810	Heart
chr4	46993139	46995140	Heart
chr4	47032408	47034409	Brain
chr4	47074438	47076439	Lung
chr4	47107139	47109140	Brain
chr4	47129049	47131050	Brain
chr4	47134404	47136405	Brain
chr4	47286909	47288910	Kidney
chr4	47314527	47316528	Lung
chr4	47333766	47335767	Lung
chr4	47333981	47335982	Lung
chr4	47348602	47350603	Kidney
chr4	47373701	47375702	Kidney
chr4	47461987	47463988	BloodCell
chr4	47527889	47529890	Kidney
chr4	47531817	47533818	Lung
chr4	47560559	47562560	Pancreas
chr4	47563533	47565534	BloodCell
chr4	47564444	47566445	Kidney
chr4	47576943	47578944	Pancreas
chr4	47577105	47579106	Pancreas
chr4	47642133	47644134	Kidney
chr4	47703190	47705191	Kidney
chr4	47744057	47746058	Brain
chr4	47748830	47750831	Brain
chr4	47836620	47838621	Heart
chr4	47851334	47853335	Breast
chr4	47912525	47914526	Intestine
chr4	47926109	47928110	Intestine
chr4	48014445	48016446	Intestine
chr4	48014870	48016871	Liver
chr4	48015962	48017963	BloodCell
chr4	48024121	48026122	Breast
chr4	48102914	48104915	Intestine
chr4	48128922	48130923	Intestine
chr4	48133280	48135281	BloodCell
chr4	48137238	48139239	BloodCell
chr4	48137700	48139701	BloodCell
chr4	48138504	48140505	BloodCell
chr4	48138887	48140888	BloodCell
chr4	48172547	48174548	Kidney
chr4	48184094	48186095	Kidney
chr4	48260498	48262499	Kidney
chr4	48289555	48291556	Intestine
chr4	48331132	48333133	Lung
chr4	48332722	48334723	Kidney
chr4	48338827	48340828	Lung
chr4	48350075	48352076	Brain
chr4	48359818	48361819	Lung
chr4	48374761	48376762	Intestine
chr4	48439203	48441204	Brain
chr4	48570090	48572091	Kidney
chr4	48601406	48603407	Kidney
chr4	48602040	48604041	Pancreas
chr4	48603776	48605777	Intestine
chr4	48635194	48637195	Brain
chr4	48664988	48666989	Intestine
chr4	48667883	48669884	Intestine
chr4	48668090	48670091	Intestine
chr4	48668271	48670272	Intestine
chr4	48698644	48700645	Lung
chr4	48724607	48726608	Brain
chr4	48725335	48727336	Kidney
chr4	48829630	48831631	BloodCell
chr4	48830844	48832845	BloodCell
chr4	48899172	48901173	Kidney
chr4	48911524	48913525	Lung
chr4	48944028	48946029	BloodCell
chr4	48944223	48946224	BloodCell
chr4	48978285	48980286	Kidney
chr4	49031642	49033643	Brain
chr4	49090616	49092617	Liver
chr4	49090940	49092941	Liver
chr4	49092995	49094996	Liver
chr4	49094606	49096607	Liver
chr4	49095838	49097839	Liver
chr4	49096701	49098702	Liver
chr4	49097217	49099218	Liver
chr4	49097583	49099584	Liver
chr4	49099014	49101015	Liver
chr4	49102920	49104921	Liver
chr4	49103346	49105347	Liver
chr4	49103829	49105830	Liver
chr4	49104445	49106446	Liver
chr4	49106741	49108742	Liver
chr4	49109420	49111421	Liver
chr4	49110552	49112553	Liver
chr4	49111713	49113714	Liver
chr4	49113780	49115781	Liver
chr4	49116699	49118700	Liver
chr4	49117509	49119510	Liver
chr4	49117741	49119742	Liver
chr4	49120122	49122123	Liver
chr4	49124615	49126616	Liver
chr4	49127724	49129725	Liver
chr4	49129916	49131917	Liver
chr4	49130916	49132917	Liver
chr4	49132413	49134414	Liver
chr4	49133881	49135882	Liver
chr4	49137063	49139064	Liver
chr4	49142060	49144061	Liver
chr4	49143156	49145157	Liver
chr4	49143378	49145379	Liver
chr4	49144027	49146028	Liver
chr4	49146102	49148103	Liver
chr4	49147171	49149172	Liver
chr4	49147986	49149987	Liver
chr4	49149458	49151459	Liver
chr4	49149687	49151688	Liver
chr4	49150006	49152007	Liver
chr4	49151358	49153359	Liver
chr4	49152236	49154237	Liver
chr4	49152706	49154707	Liver
chr4	49152906	49154907	Liver
chr4	49155013	49157014	Liver
chr4	49155210	49157211	Liver
chr4	49155504	49157505	Liver
chr4	49174398	49176399	Heart
chr4	49178856	49180857	Heart
chr4	49179963	49181964	Heart
chr4	49184633	49186634	Breast
chr4	49199221	49201222	Heart
chr4	49199786	49201787	Heart
chr4	49210759	49212760	Heart
chr4	49212879	49214880	Heart
chr4	49213671	49215672	Heart
chr4	49226898	49228899	Breast
chr4	49227127	49229128	Heart
chr4	49228448	49230449	Heart
chr4	49235900	49237901	Heart
chr4	49250459	49252460	Heart
chr4	49260432	49262433	Breast
chr4	49265231	49267232	Breast
chr4	49276147	49278148	Breast
chr4	49280491	49282492	Heart
chr4	49290117	49292118	Heart
chr4	49299572	49301573	Heart
chr4	49304781	49306782	Heart
chr4	49305870	49307871	Heart
chr4	49306388	49308389	Breast
chr4	49308898	49310899	Heart
chr4	49313417	49315418	Breast
chr4	49316401	49318402	Heart
chr4	49316918	49318919	Heart
chr4	49319417	49321418	Heart
chr4	49322845	49324846	Heart
chr4	49326442	49328443	Breast
chr4	49329140	49331141	Heart
chr4	49335652	49337653	Breast
chr4	49513705	49515706	Heart
chr4	49514813	49516814	Heart
chr4	49558118	49560119	Heart
chr4	49560372	49562373	Breast
chr4	49567273	49569274	Heart
chr4	49575937	49577938	Heart
chr4	49576760	49578761	Heart
chr4	49578350	49580351	Heart
chr4	49579240	49581241	Breast
chr4	49579459	49581460	Breast
chr4	49581179	49583180	Breast
chr4	49590442	49592443	Heart
chr4	49590893	49592894	Heart
chr4	49625731	49627732	Pancreas
chr4	51824507	51826508	Kidney
chr4	51908132	51910133	Intestine
chr4	51931423	51933424	Kidney
chr4	52016185	52018186	Intestine
chr4	52099235	52101236	Kidney
chr4	52102544	52104545	Lung
chr4	52191925	52193926	Pancreas
chr4	52259697	52261698	Brain
chr4	52260125	52262126	Liver
chr4	52264936	52266937	Ovary
chr4	52265924	52267925	Pancreas
chr4	52358123	52360124	Pancreas
chr4	52375312	52377313	Ovary
chr4	52476417	52478418	Brain
chr4	52554587	52556588	Breast
chr4	52572294	52574295	Lung
chr4	52616811	52618812	Brain
chr4	52640437	52642438	Lung
chr4	52656512	52658513	Ovary
chr4	52657442	52659443	Ovary
chr4	52664813	52666814	BloodCell
chr4	52697276	52699277	Kidney
chr4	52703254	52705255	Ovary
chr4	52720564	52722565	Ovary
chr4	52831934	52833935	Breast
chr4	52837984	52839985	Breast
chr4	52845666	52847667	Breast
chr4	52851799	52853800	Breast
chr4	52861919	52863920	Heart
chr4	52862057	52864058	Heart
chr4	52930475	52932476	Pancreas
chr4	52934431	52936432	Pancreas
chr4	52938896	52940897	Pancreas
chr4	52953983	52955984	Ovary
chr4	52961223	52963224	Pancreas
chr4	52985739	52987740	Ovary
chr4	52986118	52988119	Ovary
chr4	52986583	52988584	Ovary
chr4	53011416	53013417	Ovary
chr4	53012036	53014037	Ovary
chr4	53014822	53016823	Ovary
chr4	53020980	53022981	Ovary
chr4	53054457	53056458	Kidney
chr4	53100515	53102516	Lung
chr4	53128162	53130163	Ovary
chr4	53307877	53309878	Ovary
chr4	53346637	53348638	Lung
chr4	53365463	53367464	BloodCell
chr4	53435389	53437390	Brain
chr4	53462515	53464516	Pancreas
chr4	53476157	53478158	Lung
chr4	53488470	53490471	Lung
chr4	53490437	53492438	Ovary
chr4	53491033	53493034	Ovary
chr4	53585282	53587283	Lung
chr4	53615414	53617415	Pancreas
chr4	53632881	53634882	Ovary
chr4	53635390	53637391	Breast
chr4	53644272	53646273	Breast
chr4	53646118	53648119	Intestine
chr4	53653164	53655165	Intestine
chr4	53660504	53662505	Brain
chr4	53660761	53662762	Brain
chr4	53670940	53672941	Pancreas
chr4	53684612	53686613	Breast
chr4	53687728	53689729	Brain
chr4	53694669	53696670	Breast
chr4	53734224	53736225	Pancreas
chr4	53862365	53864366	Ovary
chr4	53884903	53886904	Heart
chr4	53898815	53900816	Ovary
chr4	53912952	53914953	Lung
chr4	53913928	53915929	Lung
chr4	53915625	53917626	Lung
chr4	53918898	53920899	Brain
chr4	53929600	53931601	Breast
chr4	53934984	53936985	Lung
chr4	53962997	53964998	Lung
chr4	53985388	53987389	Breast
chr4	53986819	53988820	Brain
chr4	53989847	53991848	Lung
chr4	53991904	53993905	Ovary
chr4	53997023	53999024	Kidney
chr4	54062551	54064552	BloodCell
chr4	54064758	54066759	Breast
chr4	54076976	54078977	Lung
chr4	54099005	54101006	Breast
chr4	54103132	54105133	Ovary
chr4	54196468	54198469	Breast
chr4	54216124	54218125	Ovary
chr4	54225395	54227396	Ovary
chr4	54331701	54333702	Brain
chr4	54332817	54334818	Brain
chr4	54349342	54351343	Brain
chr4	54400303	54402304	Brain
chr4	54439165	54441166	Brain
chr4	54495444	54497445	Breast
chr4	54498639	54500640	Kidney
chr4	54542301	54544302	Kidney
chr4	54546713	54548714	Intestine
chr4	54553516	54555517	Breast
chr4	54553763	54555764	Breast
chr4	54555726	54557727	Intestine
chr4	54558061	54560062	Breast
chr4	54565813	54567814	Intestine
chr4	54584771	54586772	Intestine
chr4	54623833	54625834	Ovary
chr4	54658502	54660503	Ovary
chr4	54740395	54742396	Brain
chr4	54818262	54820263	Breast
chr4	54836745	54838746	Breast
chr4	54851251	54853252	Brain
chr4	54854330	54856331	Breast
chr4	54913373	54915374	Breast
chr4	54942454	54944455	BloodCell
chr4	55035606	55037607	Breast
chr4	55072265	55074266	Breast
chr4	55086191	55088192	Brain
chr4	55086389	55088390	Brain
chr4	55086795	55088796	Brain
chr4	55125047	55127048	Heart
chr4	55168806	55170807	Lung
chr4	55290347	55292348	Heart
chr4	55311056	55313057	Brain
chr4	55313344	55315345	Breast
chr4	55356073	55358074	Kidney
chr4	55358541	55360542	Ovary
chr4	55358734	55360735	Ovary
chr4	55360211	55362212	Breast
chr4	55362737	55364738	Brain
chr4	55377934	55379935	Intestine
chr4	55397705	55399706	Lung
chr4	55434246	55436247	Liver
chr4	55438202	55440203	Intestine
chr4	55445145	55447146	Kidney
chr4	55543950	55545951	BloodCell
chr4	55544268	55546269	Intestine
chr4	55637317	55639318	Liver
chr4	55753981	55755982	Lung
chr4	55767500	55769501	Kidney
chr4	55866020	55868021	Pancreas
chr4	55906184	55908185	Lung
chr4	55946491	55948492	BloodCell
chr4	56037938	56039939	Breast
chr4	56047677	56049678	Heart
chr4	56079551	56081552	Intestine
chr4	56085202	56087203	Intestine
chr4	56085537	56087538	Intestine
chr4	56085704	56087705	Intestine
chr4	56133418	56135419	Heart
chr4	56157718	56159719	Liver
chr4	56196589	56198590	Intestine
chr4	56252907	56254908	Liver
chr4	56260244	56262245	Brain
chr4	56272493	56274494	Intestine
chr4	56282567	56284568	Intestine
chr4	56289354	56291355	Intestine
chr4	56297433	56299434	Intestine
chr4	56300336	56302337	Kidney
chr4	56305103	56307104	Kidney
chr4	56307401	56309402	Intestine
chr4	56341953	56343954	Kidney
chr4	56347556	56349557	Brain
chr4	56347692	56349693	Brain
chr4	56444930	56446931	Brain
chr4	56653345	56655346	Intestine
chr4	56657808	56659809	Kidney
chr4	56667455	56669456	Intestine
chr4	56679485	56681486	Intestine
chr4	56688758	56690759	Brain
chr4	56692921	56694922	Heart
chr4	56697481	56699482	Kidney
chr4	56731059	56733060	Liver
chr4	56767504	56769505	Intestine
chr4	56799889	56801890	Heart
chr4	56817274	56819275	BloodCell
chr4	56829930	56831931	Kidney
chr4	56906216	56908217	BloodCell
chr4	56936388	56938389	Lung
chr4	56953322	56955323	Brain
chr4	56978867	56980868	BloodCell
chr4	57037482	57039483	Ovary
chr4	57041000	57043001	Heart
chr4	57055015	57057016	Heart
chr4	57064929	57066930	Heart
chr4	57065343	57067344	Heart
chr4	57082292	57084293	Ovary
chr4	57094083	57096084	Kidney
chr4	57094476	57096477	Kidney
chr4	57102344	57104345	Heart
chr4	57145577	57147578	Brain
chr4	57181320	57183321	Brain
chr4	57230963	57232964	Lung
chr4	57281312	57283313	Kidney
chr4	57442555	57444556	Pancreas
chr4	57489759	57491760	Breast
chr4	57503329	57505330	Pancreas
chr4	57611448	57613449	Liver
chr4	57910395	57912396	Kidney
chr4	57942859	57944860	Breast
chr4	58260726	58262727	Kidney
chr4	58589944	58591945	Liver
chr4	58748513	58750514	Intestine
chr4	58775824	58777825	Kidney
chr4	59454918	59456919	Kidney
chr4	59552473	59554474	Kidney
chr4	59596771	59598772	Brain
chr4	59903495	59905496	Breast
chr4	60241134	60243135	Brain
chr4	60383623	60385624	Brain
chr4	60383788	60385789	Brain
chr4	60936095	60938096	Brain
chr4	61199256	61201257	Liver
chr4	61199700	61201701	Brain
chr4	61199992	61201993	Heart
chr4	61200120	61202121	Brain
chr4	61201186	61203187	Heart
chr4	61230604	61232605	Brain
chr4	61244577	61246578	Brain
chr4	61310526	61312527	Brain
chr4	61317513	61319514	Kidney
chr4	61335686	61337687	Brain
chr4	61338850	61340851	Breast
chr4	61374544	61376545	Lung
chr4	61384556	61386557	Brain
chr4	61443004	61445005	Lung
chr4	61467684	61469685	Kidney
chr4	61531479	61533480	Lung
chr4	61555310	61557311	Intestine
chr4	61567899	61569900	Brain
chr4	61665456	61667457	Kidney
chr4	61920311	61922312	Brain
chr4	61932417	61934418	Brain
chr4	61937665	61939666	Brain
chr4	62261891	62263892	Brain
chr4	62456534	62458535	Kidney
chr4	62459507	62461508	Kidney
chr4	62487245	62489246	Brain
chr4	62489823	62491824	Kidney
chr4	62494236	62496237	Kidney
chr4	62516895	62518896	Kidney
chr4	62570698	62572699	Intestine
chr4	62594430	62596431	Liver
chr4	62643601	62645602	Intestine
chr4	62708863	62710864	Brain
chr4	62721295	62723296	Brain
chr4	62940017	62942018	Kidney
chr4	64080641	64082642	Breast
chr4	64270950	64272951	Breast
chr4	64345513	64347514	Heart
chr4	64776511	64778512	Kidney
chr4	64882510	64884511	Kidney
chr4	64883607	64885608	Brain
chr4	64896875	64898876	Brain
chr4	64907704	64909705	Brain
chr4	64939901	64941902	Kidney
chr4	65045915	65047916	Kidney
chr4	65415660	65417661	Pancreas
chr4	65501598	65503599	Kidney
chr4	65649629	65651630	Kidney
chr4	65824272	65826273	Lung
chr4	65968026	65970027	Kidney
chr4	66471271	66473272	Breast
chr4	66489222	66491223	Kidney
chr4	66561429	66563430	Lung
chr4	66572135	66574136	Kidney
chr4	66573338	66575339	Kidney
chr4	66735800	66737801	Breast
chr4	67013843	67015844	Liver
chr4	67084117	67086118	Brain
chr4	67100648	67102649	Brain
chr4	67103364	67105365	Brain
chr4	67233475	67235476	Kidney
chr4	67272830	67274831	Liver
chr4	67288168	67290169	Liver
chr4	67450673	67452674	Lung
chr4	67543549	67545550	BloodCell
chr4	67544948	67546949	BloodCell
chr4	67568053	67570054	Lung
chr4	67581141	67583142	BloodCell
chr4	67586105	67588106	Pancreas
chr4	67699224	67701225	BloodCell
chr4	67778845	67780846	Lung
chr4	67860794	67862795	Lung
chr4	67885509	67887510	Lung
chr4	67927745	67929746	Lung
chr4	67928675	67930676	Lung
chr4	67982561	67984562	Lung
chr4	68061706	68063707	Brain
chr4	68166893	68168894	Brain
chr4	68287548	68289549	Kidney
chr4	68349438	68351439	BloodCell
chr4	68366946	68368947	Kidney
chr4	68371802	68373803	Lung
chr4	68465947	68467948	Lung
chr4	68559567	68561568	Kidney
chr4	68569298	68571299	Kidney
chr4	68590399	68592400	Kidney
chr4	68655305	68657306	Kidney
chr4	68723698	68725699	Intestine
chr4	68733190	68735191	Intestine
chr4	68747593	68749594	Kidney
chr4	68864911	68866912	Pancreas
chr4	68870283	68872284	Intestine
chr4	68876711	68878712	Pancreas
chr4	68904795	68906796	Intestine
chr4	68906060	68908061	Heart
chr4	68906396	68908397	Intestine
chr4	69050066	69052067	Kidney
chr4	69053671	69055672	Kidney
chr4	69056049	69058050	Kidney
chr4	69057073	69059074	Intestine
chr4	69057786	69059787	Intestine
chr4	69074610	69076611	Kidney
chr4	69097679	69099680	Pancreas
chr4	69104136	69106137	Intestine
chr4	69166491	69168492	Pancreas
chr4	69180659	69182660	Pancreas
chr4	69180754	69182755	Pancreas
chr4	69241558	69243559	Pancreas
chr4	69241745	69243746	Pancreas
chr4	69363522	69365523	Brain
chr4	69496221	69498222	Kidney
chr4	69497206	69499207	Kidney
chr4	69545277	69547278	Kidney
chr4	69716950	69718951	Kidney
chr4	69717531	69719532	Kidney
chr4	69725551	69727552	Brain
chr4	69750342	69752343	Brain
chr4	69754643	69756644	Intestine
chr4	69830222	69832223	Intestine
chr4	69859728	69861729	Lung
chr4	69875364	69877365	Kidney
chr4	69893280	69895281	Intestine
chr4	69893898	69895899	Brain
chr4	69901420	69903421	Brain
chr4	69901680	69903681	Brain
chr4	70119522	70121523	Breast
chr4	70182826	70184827	Liver
chr4	70590302	70592303	Brain
chr4	70630840	70632841	Brain
chr4	70636652	70638653	Pancreas
chr4	70651309	70653310	BloodCell
chr4	70669546	70671547	Kidney
chr4	70676500	70678501	Kidney
chr4	70699940	70701941	Breast
chr4	70736138	70738139	BloodCell
chr4	70745449	70747450	Ovary
chr4	70777838	70779839	Ovary
chr4	70894574	70896575	Kidney
chr4	70914608	70916609	Lung
chr4	70993185	70995186	Intestine
chr4	70995136	70997137	Brain
chr4	71073860	71075861	Intestine
chr4	71110268	71112269	BloodCell
chr4	71112484	71114485	Intestine
chr4	71183910	71185911	Pancreas
chr4	71185083	71187084	Intestine
chr4	71195105	71197106	Kidney
chr4	71198242	71200243	Intestine
chr4	71205921	71207922	Kidney
chr4	71208339	71210340	Kidney
chr4	71230619	71232620	Intestine
chr4	71231184	71233185	Brain
chr4	71235091	71237092	Brain
chr4	71235402	71237403	Brain
chr4	71242634	71244635	Brain
chr4	71253451	71255452	Brain
chr4	71274029	71276030	Brain
chr4	71274222	71276223	Brain
chr4	71288268	71290269	Pancreas
chr4	71293520	71295521	Kidney
chr4	71300135	71302136	Intestine
chr4	71321585	71323586	Brain
chr4	71333235	71335236	Pancreas
chr4	71342833	71344834	Intestine
chr4	71343280	71345281	Intestine
chr4	71348063	71350064	Brain
chr4	71382041	71384042	Kidney
chr4	71395552	71397553	Lung
chr4	71399978	71401979	Brain
chr4	71448190	71450191	Brain
chr4	71497982	71499983	Brain
chr4	71540793	71542794	Brain
chr4	71548827	71550828	Brain
chr4	71549933	71551934	Kidney
chr4	71554917	71556918	Brain
chr4	71598866	71600867	Pancreas
chr4	71613617	71615618	Intestine
chr4	71614145	71616146	Intestine
chr4	71686232	71688233	Pancreas
chr4	71710457	71712458	Intestine
chr4	71710689	71712690	Intestine
chr4	71731247	71733248	Kidney
chr4	71764523	71766524	Kidney
chr4	71869634	71871635	Intestine
chr4	71906972	71908973	Intestine
chr4	71915649	71917650	Brain
chr4	71937968	71939969	Kidney
chr4	71980225	71982226	Kidney
chr4	72076713	72078714	Brain
chr4	72111254	72113255	Brain
chr4	72126511	72128512	Breast
chr4	72302298	72304299	BloodCell
chr4	72310460	72312461	Lung
chr4	72322452	72324453	Kidney
chr4	72417666	72419667	Ovary
chr4	72450512	72452513	Ovary
chr4	72458999	72461000	Brain
chr4	72550835	72552836	Brain
chr4	72553593	72555594	Brain
chr4	72576399	72578400	Kidney
chr4	72582065	72584066	Breast
chr4	72750105	72752106	Breast
chr4	72767072	72769073	Kidney
chr4	72783521	72785522	Breast
chr4	72813452	72815453	Ovary
chr4	72841493	72843494	Kidney
chr4	72929056	72931057	Breast
chr4	72950790	72952791	Lung
chr4	72977302	72979303	Kidney
chr4	72993075	72995076	Breast
chr4	73018652	73020653	Brain
chr4	73069588	73071589	BloodCell
chr4	73170004	73172005	Breast
chr4	73256927	73258928	Ovary
chr4	73258938	73260939	BloodCell
chr4	73273769	73275770	Kidney
chr4	73307434	73309435	Brain
chr4	73382661	73384662	Pancreas
chr4	73449669	73451670	Ovary
chr4	73452312	73454313	Intestine
chr4	73480550	73482551	Pancreas
chr4	73507856	73509857	Intestine
chr4	73527059	73529060	Brain
chr4	73533019	73535020	Intestine
chr4	73589978	73591979	Pancreas
chr4	73592827	73594828	Kidney
chr4	73603043	73605044	Intestine
chr4	73608976	73610977	Kidney
chr4	73618456	73620457	Breast
chr4	73667853	73669854	Kidney
chr4	73668126	73670127	Kidney
chr4	73668661	73670662	Pancreas
chr4	73672410	73674411	Pancreas
chr4	73675391	73677392	Lung
chr4	73679128	73681129	Lung
chr4	73689256	73691257	Lung
chr4	73700288	73702289	Kidney
chr4	73704859	73706860	Kidney
chr4	73722194	73724195	Lung
chr4	73763704	73765705	Lung
chr4	73764506	73766507	Lung
chr4	73831719	73833720	Kidney
chr4	73855715	73857716	Pancreas
chr4	73871086	73873087	Kidney
chr4	73871448	73873449	Kidney
chr4	73882417	73884418	Lung
chr4	73894431	73896432	Intestine
chr4	73894645	73896646	Intestine
chr4	73896618	73898619	Pancreas
chr4	73901189	73903190	Kidney
chr4	73903693	73905694	Pancreas
chr4	73910915	73912916	Kidney
chr4	73915715	73917716	Kidney
chr4	73921178	73923179	Breast
chr4	73943517	73945518	Breast
chr4	73948158	73950159	Pancreas
chr4	73964151	73966152	Intestine
chr4	74022861	74024862	Intestine
chr4	74031271	74033272	Intestine
chr4	74205306	74207307	Kidney
chr4	74206575	74208576	Brain
chr4	74214717	74216718	Brain
chr4	74219173	74221174	Brain
chr4	74230357	74232358	Lung
chr4	74258188	74260189	Pancreas
chr4	74267111	74269112	Kidney
chr4	74283285	74285286	Kidney
chr4	74326950	74328951	Lung
chr4	74374273	74376274	Lung
chr4	74375005	74377006	Intestine
chr4	74397023	74399024	BloodCell
chr4	74445774	74447775	Lung
chr4	74446988	74448989	Kidney
chr4	74450354	74452355	Kidney
chr4	74452598	74454599	Kidney
chr4	74464709	74466710	Breast
chr4	74479462	74481463	Breast
chr4	74499587	74501588	Kidney
chr4	74528818	74530819	Breast
chr4	74539402	74541403	Kidney
chr4	74546268	74548269	Lung
chr4	74639297	74641298	Kidney
chr4	74732956	74734957	Intestine
chr4	74792767	74794768	Intestine
chr4	74875466	74877467	Breast
chr4	74966520	74968521	Breast
chr4	74996064	74998065	Brain
chr4	74997108	74999109	Brain
chr4	75046018	75048019	Brain
chr4	75046365	75048366	Brain
chr4	75049575	75051576	Brain
chr4	75098557	75100558	Breast
chr4	75141633	75143634	Brain
chr4	75179416	75181417	Intestine
chr4	75179978	75181979	Intestine
chr4	75489323	75491324	Kidney
chr4	75511843	75513844	Kidney
chr4	75514036	75516037	BloodCell
chr4	75514126	75516127	Brain
chr4	75514487	75516488	BloodCell
chr4	75544732	75546733	Kidney
chr4	75547155	75549156	Ovary
chr4	75597620	75599621	Kidney
chr4	75629040	75631041	BloodCell
chr4	75632990	75634991	Kidney
chr4	75636424	75638425	Kidney
chr4	75643107	75645108	Brain
chr4	75654084	75656085	BloodCell
chr4	75654765	75656766	BloodCell
chr4	75685376	75687377	Brain
chr4	75685647	75687648	BloodCell
chr4	75697724	75699725	BloodCell
chr4	75915558	75917559	Pancreas
chr4	75972963	75974964	Kidney
chr4	75984354	75986355	Lung
chr4	75996294	75998295	Intestine
chr4	76058049	76060050	Intestine
chr4	76074208	76076209	Brain
chr4	76074592	76076593	Brain
chr4	76194572	76196573	Kidney
chr4	76196226	76198227	Kidney
chr4	76214339	76216340	Breast
chr4	76232719	76234720	Ovary
chr4	76237429	76239430	Breast
chr4	76251171	76253172	Breast
chr4	76251853	76253854	Pancreas
chr4	76274666	76276667	Liver
chr4	76277695	76279696	Intestine
chr4	76298134	76300135	Pancreas
chr4	76341353	76343354	Kidney
chr4	76434264	76436265	Breast
chr4	76446733	76448734	Brain
chr4	76449054	76451055	Pancreas
chr4	76524918	76526919	Intestine
chr4	76544308	76546309	Kidney
chr4	76544737	76546738	Kidney
chr4	76546245	76548246	Kidney
chr4	76562233	76564234	Lung
chr4	76562916	76564917	Breast
chr4	76568464	76570465	Breast
chr4	76584509	76586510	Breast
chr4	76594983	76596984	Intestine
chr4	76595942	76597943	Intestine
chr4	76609995	76611996	Ovary
chr4	76610439	76612440	Ovary
chr4	76633487	76635488	Lung
chr4	76657959	76659960	Kidney
chr4	76664912	76666913	Intestine
chr4	76665276	76667277	Intestine
chr4	76666094	76668095	Intestine
chr4	76669808	76671809	Breast
chr4	76686885	76688886	Intestine
chr4	76687157	76689158	Intestine
chr4	76687307	76689308	Intestine
chr4	76689984	76691985	Intestine
chr4	76690931	76692932	Intestine
chr4	76691066	76693067	Intestine
chr4	76703034	76705035	Intestine
chr4	76708684	76710685	Breast
chr4	76758217	76760218	Kidney
chr4	76763481	76765482	Kidney
chr4	76765078	76767079	Ovary
chr4	76771587	76773588	Kidney
chr4	76801439	76803440	Ovary
chr4	76801954	76803955	Kidney
chr4	76830600	76832601	Intestine
chr4	76831299	76833300	Intestine
chr4	76902073	76904074	Intestine
chr4	76903830	76905831	Lung
chr4	76904736	76906737	Kidney
chr4	76942392	76944393	Lung
chr4	76961633	76963634	Pancreas
chr4	76968678	76970679	Kidney
chr4	76976953	76978954	Kidney
chr4	76983385	76985386	BloodCell
chr4	76988118	76990119	BloodCell
chr4	76989131	76991132	BloodCell
chr4	76989841	76991842	Kidney
chr4	76992904	76994905	Brain
chr4	76997770	76999771	Brain
chr4	77001553	77003554	Brain
chr4	77009908	77011909	Kidney
chr4	77011987	77013988	Ovary
chr4	77030743	77032744	BloodCell
chr4	77039463	77041464	Kidney
chr4	77042874	77044875	Pancreas
chr4	77151576	77153577	Kidney
chr4	77155028	77157029	Breast
chr4	77162853	77164854	Kidney
chr4	77200554	77202555	Lung
chr4	77201214	77203215	Lung
chr4	77239678	77241679	Liver
chr4	77305691	77307692	Pancreas
chr4	77308767	77310768	Pancreas
chr4	77346577	77348578	Intestine
chr4	77393166	77395167	Kidney
chr4	77410775	77412776	Breast
chr4	77464470	77466471	Intestine
chr4	77470982	77472983	Breast
chr4	77493926	77495927	Breast
chr4	77501130	77503131	Kidney
chr4	77538002	77540003	Pancreas
chr4	77581012	77583013	Brain
chr4	77593147	77595148	Kidney
chr4	77618826	77620827	Brain
chr4	77619402	77621403	Brain
chr4	77650341	77652342	Pancreas
chr4	77669351	77671352	Pancreas
chr4	77716228	77718229	Brain
chr4	77775616	77777617	Intestine
chr4	77848520	77850521	Breast
chr4	77853250	77855251	BloodCell
chr4	77921933	77923934	Lung
chr4	78057812	78059813	Pancreas
chr4	78118914	78120915	Kidney
chr4	78130590	78132591	Brain
chr4	78149672	78151673	Pancreas
chr4	78221894	78223895	Brain
chr4	78236570	78238571	Brain
chr4	78297838	78299839	Lung
chr4	78300043	78302044	Brain
chr4	78312170	78314171	Brain
chr4	78312551	78314552	Brain
chr4	78342835	78344836	Breast
chr4	78355450	78357451	Kidney
chr4	78423678	78425679	Kidney
chr4	78426176	78428177	Kidney
chr4	78511718	78513719	Intestine
chr4	78527563	78529564	Lung
chr4	78544461	78546462	Pancreas
chr4	78560841	78562842	Pancreas
chr4	78620575	78622576	Heart
chr4	78628013	78630014	Kidney
chr4	78642080	78644081	Intestine
chr4	78646476	78648477	Intestine
chr4	78651834	78653835	Brain
chr4	78658468	78660469	Breast
chr4	78691162	78693163	Liver
chr4	78709711	78711712	Lung
chr4	78763878	78765879	Lung
chr4	78773582	78775583	BloodCell
chr4	78776429	78778430	BloodCell
chr4	78776716	78778717	BloodCell
chr4	78783445	78785446	Kidney
chr4	78970450	78972451	Ovary
chr4	79049600	79051601	Intestine
chr4	79082634	79084635	Breast
chr4	79177970	79179971	Breast
chr4	79184965	79186966	Breast
chr4	79201153	79203154	Kidney
chr4	79231765	79233766	Kidney
chr4	79241098	79243099	Kidney
chr4	79279334	79281335	Breast
chr4	79281125	79283126	Breast
chr4	79289518	79291519	Breast
chr4	79491398	79493399	Heart
chr4	79513950	79515951	Breast
chr4	79527621	79529622	Kidney
chr4	79649405	79651406	Lung
chr4	79653079	79655080	Kidney
chr4	79822354	79824355	Breast
chr4	79937135	79939136	Liver
chr4	80035386	80037387	Intestine
chr4	80057622	80059623	BloodCell
chr4	80069287	80071288	Lung
chr4	80071000	80073001	BloodCell
chr4	80072796	80074797	BloodCell
chr4	80138113	80140114	BloodCell
chr4	80138877	80140878	BloodCell
chr4	80171278	80173279	BloodCell
chr4	80172311	80174312	BloodCell
chr4	80181374	80183375	BloodCell
chr4	80181543	80183544	BloodCell
chr4	80185883	80187884	Brain
chr4	80192190	80194191	Kidney
chr4	80196297	80198298	Heart
chr4	80205690	80207691	Heart
chr4	80208463	80210464	Pancreas
chr4	80218816	80220817	Kidney
chr4	80224777	80226778	Lung
chr4	80230337	80232338	Kidney
chr4	80293396	80295397	Kidney
chr4	80306405	80308406	Lung
chr4	80306936	80308937	Lung
chr4	80307381	80309382	Lung
chr4	80422156	80424157	BloodCell
chr4	80433398	80435399	Brain
chr4	80610053	80612054	Kidney
chr4	80684414	80686415	Kidney
chr4	80693205	80695206	Kidney
chr4	80730642	80732643	Lung
chr4	80731172	80733173	Kidney
chr4	80930761	80932762	Breast
chr4	80962241	80964242	Kidney
chr4	81002699	81004700	Intestine
chr4	81003031	81005032	Intestine
chr4	81021161	81023162	Intestine
chr4	81030485	81032486	Intestine
chr4	81031884	81033885	Intestine
chr4	81038511	81040512	Intestine
chr4	81051216	81053217	Intestine
chr4	81080338	81082339	Intestine
chr4	81153412	81155413	Heart
chr4	81164127	81166128	Intestine
chr4	81213577	81215578	Intestine
chr4	81214158	81216159	Liver
chr4	81214356	81216357	Intestine
chr4	81217009	81219010	Intestine
chr4	81217455	81219456	Intestine
chr4	81312740	81314741	Intestine
chr4	81314293	81316294	Kidney
chr4	81318882	81320883	Intestine
chr4	81436116	81438117	Intestine
chr4	81468979	81470980	Kidney
chr4	81470330	81472331	BloodCell
chr4	81471943	81473944	Brain
chr4	81485692	81487693	Breast
chr4	81489977	81491978	BloodCell
chr4	81497875	81499876	Brain
chr4	81498351	81500352	Brain
chr4	81498948	81500949	Brain
chr4	81499123	81501124	Kidney
chr4	81499873	81501874	Brain
chr4	81503912	81505913	BloodCell
chr4	81504184	81506185	BloodCell
chr4	81509858	81511859	Brain
chr4	81517759	81519760	Brain
chr4	81523224	81525225	Intestine
chr4	81525441	81527442	Brain
chr4	81531027	81533028	Brain
chr4	81561274	81563275	BloodCell
chr4	81565518	81567519	Pancreas
chr4	81578445	81580446	Intestine
chr4	81604460	81606461	Brain
chr4	81605463	81607464	Brain
chr4	81605859	81607860	Ovary
chr4	81606410	81608411	Kidney
chr4	81607171	81609172	Kidney
chr4	81630383	81632384	Brain
chr4	81630761	81632762	Kidney
chr4	81650755	81652756	Kidney
chr4	81660603	81662604	Brain
chr4	81662575	81664576	Ovary
chr4	81675182	81677183	Ovary
chr4	81721693	81723694	Intestine
chr4	81754668	81756669	Brain
chr4	81781029	81783030	Brain
chr4	81785289	81787290	Intestine
chr4	81807433	81809434	Kidney
chr4	81818480	81820481	Kidney
chr4	81832765	81834766	Brain
chr4	81838809	81840810	Kidney
chr4	82083944	82085945	Pancreas
chr4	82200407	82202408	Breast
chr4	82212731	82214732	BloodCell
chr4	82283563	82285564	BloodCell
chr4	82292488	82294489	BloodCell
chr4	82359744	82361745	BloodCell
chr4	82404451	82406452	Ovary
chr4	82422768	82424769	Lung
chr4	82469139	82471140	Ovary
chr4	82490855	82492856	Pancreas
chr4	82516236	82518237	Lung
chr4	82517687	82519688	Breast
chr4	82524766	82526767	Breast
chr4	82577849	82579850	Ovary
chr4	82628785	82630786	Brain
chr4	82630419	82632420	Kidney
chr4	82695667	82697668	Brain
chr4	82703299	82705300	Ovary
chr4	82703747	82705748	Ovary
chr4	82705807	82707808	Ovary
chr4	82718653	82720654	Ovary
chr4	82747930	82749931	Brain
chr4	82772142	82774143	Brain
chr4	82772376	82774377	Brain
chr4	82774009	82776010	Brain
chr4	82779744	82781745	Intestine
chr4	82783759	82785760	Brain
chr4	82786544	82788545	Lung
chr4	82792044	82794045	Brain
chr4	82792800	82794801	Brain
chr4	82827033	82829034	Breast
chr4	82865217	82867218	Ovary
chr4	82897412	82899413	BloodCell
chr4	82898860	82900861	BloodCell
chr4	82898992	82900993	BloodCell
chr4	82917249	82919250	Brain
chr4	82938601	82940602	Breast
chr4	82983592	82985593	Kidney
chr4	83009240	83011241	Intestine
chr4	83009316	83011317	BloodCell
chr4	83012621	83014622	BloodCell
chr4	83033053	83035054	Breast
chr4	83081964	83083965	Breast
chr4	83084115	83086116	Kidney
chr4	83110589	83112590	BloodCell
chr4	83112228	83114229	BloodCell
chr4	83114056	83116057	Intestine
chr4	83138208	83140209	Intestine
chr4	83149359	83151360	Intestine
chr4	83207551	83209552	Intestine
chr4	83216286	83218287	Heart
chr4	83247247	83249248	Heart
chr4	83260525	83262526	Intestine
chr4	83260836	83262837	Intestine
chr4	83334848	83336849	Ovary
chr4	83349348	83351349	BloodCell
chr4	83349477	83351478	BloodCell
chr4	83355762	83357763	Ovary
chr4	83356901	83358902	Ovary
chr4	83362009	83364010	Intestine
chr4	83369724	83371725	Lung
chr4	83371047	83373048	Kidney
chr4	83386336	83388337	Kidney
chr4	83387483	83389484	BloodCell
chr4	83454029	83456030	BloodCell
chr4	83490046	83492047	BloodCell
chr4	83515233	83517234	Kidney
chr4	83536135	83538136	Intestine
chr4	83551343	83553344	Lung
chr4	83580612	83582613	Intestine
chr4	83604994	83606995	Kidney
chr4	83605089	83607090	Intestine
chr4	83606033	83608034	Kidney
chr4	83849547	83851548	Kidney
chr4	84098828	84100829	Brain
chr4	84379421	84381422	Kidney
chr4	84379573	84381574	Kidney
chr4	84561406	84563407	Brain
chr4	84568173	84570174	Brain
chr4	84578587	84580588	Breast
chr4	84582951	84584952	BloodCell
chr4	84583459	84585460	Intestine
chr4	84630777	84632778	Lung
chr4	84631316	84633317	Lung
chr4	84749500	84751501	Brain
chr4	84809102	84811103	Brain
chr4	84851239	84853240	Brain
chr4	84869574	84871575	Kidney
chr4	84877281	84879282	Kidney
chr4	84951991	84953992	Lung
chr4	84957260	84959261	Kidney
chr4	84957598	84959599	Kidney
chr4	85043053	85045054	Intestine
chr4	85126849	85128850	Liver
chr4	85473198	85475199	Ovary
chr4	85474790	85476791	Ovary
chr4	85496171	85498172	Lung
chr4	85569187	85571188	Breast
chr4	85569601	85571602	Breast
chr4	85594604	85596605	Pancreas
chr4	85595304	85597305	Pancreas
chr4	85605706	85607707	Pancreas
chr4	85606701	85608702	Pancreas
chr4	85611144	85613145	Breast
chr4	85723950	85725951	Brain
chr4	85733005	85735006	Brain
chr4	85744127	85746128	Lung
chr4	85761509	85763510	Pancreas
chr4	85777431	85779432	Kidney
chr4	85777934	85779935	Kidney
chr4	85778407	85780408	Kidney
chr4	85783518	85785519	Brain
chr4	85803035	85805036	Intestine
chr4	85806796	85808797	Heart
chr4	85828485	85830486	Kidney
chr4	85860531	85862532	Intestine
chr4	85937236	85939237	Pancreas
chr4	85951701	85953702	Kidney
chr4	86010399	86012400	Kidney
chr4	86034913	86036914	Lung
chr4	86047606	86049607	Lung
chr4	86092251	86094252	Brain
chr4	86151597	86153598	Brain
chr4	86219297	86221298	Lung
chr4	86234706	86236707	Brain
chr4	86300170	86302171	Breast
chr4	86355763	86357764	Brain
chr4	86357864	86359865	Brain
chr4	86451783	86453784	Ovary
chr4	86452663	86454664	Ovary
chr4	86497234	86499235	Breast
chr4	86505773	86507774	Kidney
chr4	86507524	86509525	Kidney
chr4	86543107	86545108	Kidney
chr4	86581696	86583697	Kidney
chr4	86592117	86594118	Pancreas
chr4	86664149	86666150	Kidney
chr4	86684570	86686571	Breast
chr4	86716840	86718841	Kidney
chr4	86761872	86763873	Breast
chr4	86815627	86817628	Ovary
chr4	86834051	86836052	Lung
chr4	86854617	86856618	Lung
chr4	86854875	86856876	Lung
chr4	86927468	86929469	Heart
chr4	86938750	86940751	BloodCell
chr4	86938853	86940854	BloodCell
chr4	86943491	86945492	Kidney
chr4	86960813	86962814	Kidney
chr4	86976319	86978320	Lung
chr4	86989703	86991704	Pancreas
chr4	87006707	87008708	BloodCell
chr4	87013555	87015556	Pancreas
chr4	87025009	87027010	Kidney
chr4	87033854	87035855	Brain
chr4	87037286	87039287	Kidney
chr4	87039636	87041637	Ovary
chr4	87050556	87052557	Heart
chr4	87053883	87055884	Ovary
chr4	87057361	87059362	Lung
chr4	87070602	87072603	Pancreas
chr4	87077399	87079400	Brain
chr4	87078153	87080154	Pancreas
chr4	87088559	87090560	Kidney
chr4	87102269	87104270	BloodCell
chr4	87117618	87119619	Kidney
chr4	87117996	87119997	Kidney
chr4	87122054	87124055	Kidney
chr4	87140518	87142519	Intestine
chr4	87223218	87225219	Breast
chr4	87226965	87228966	Intestine
chr4	87234199	87236200	Lung
chr4	87313486	87315487	Pancreas
chr4	87319973	87321974	Kidney
chr4	87353486	87355487	Pancreas
chr4	87374236	87376237	Lung
chr4	87386382	87388383	Intestine
chr4	87389241	87391242	Ovary
chr4	87390771	87392772	Ovary
chr4	87416190	87418191	Intestine
chr4	87424305	87426306	Kidney
chr4	87502101	87504102	Brain
chr4	87533690	87535691	Breast
chr4	87838522	87840523	Brain
chr4	87839310	87841311	Brain
chr4	87864492	87866493	Pancreas
chr4	87949667	87951668	Kidney
chr4	87974019	87976020	Kidney
chr4	88002491	88004492	Breast
chr4	88004373	88006374	Breast
chr4	88005276	88007277	Breast
chr4	88006131	88008132	Ovary
chr4	88054091	88056092	Intestine
chr4	88061295	88063296	Brain
chr4	88077096	88079097	Breast
chr4	88100296	88102297	Breast
chr4	88133291	88135292	Intestine
chr4	88167517	88169518	Intestine
chr4	88167946	88169947	Intestine
chr4	88178424	88180425	Lung
chr4	88193199	88195200	Intestine
chr4	88194796	88196797	Intestine
chr4	88195933	88197934	Intestine
chr4	88228577	88230578	Brain
chr4	88282095	88284096	BloodCell
chr4	88319357	88321358	Kidney
chr4	88320066	88322067	BloodCell
chr4	88334215	88336216	Pancreas
chr4	88340963	88342964	Ovary
chr4	88342423	88344424	Breast
chr4	88344551	88346552	Ovary
chr4	88351289	88353290	Kidney
chr4	88415203	88417204	Intestine
chr4	88465848	88467849	Pancreas
chr4	88521788	88523789	Breast
chr4	88525576	88527577	BloodCell
chr4	88574400	88576401	Brain
chr4	88599810	88601811	Lung
chr4	88604921	88606922	Breast
chr4	88615502	88617503	Lung
chr4	88659882	88661883	Intestine
chr4	88660870	88662871	Lung
chr4	88683891	88685892	BloodCell
chr4	88697757	88699758	Ovary
chr4	88725149	88727150	Brain
chr4	88742879	88744880	Kidney
chr4	88790425	88792426	Kidney
chr4	88792010	88794011	Kidney
chr4	88828086	88830087	Pancreas
chr4	88842322	88844323	Intestine
chr4	88867705	88869706	Intestine
chr4	88951233	88953234	Pancreas
chr4	88963598	88965599	Lung
chr4	88984528	88986529	Pancreas
chr4	88990984	88992985	Lung
chr4	89001021	89003022	Pancreas
chr4	89001309	89003310	Pancreas
chr4	89052878	89054879	Brain
chr4	89054304	89056305	Brain
chr4	89072149	89074150	Pancreas
chr4	89121246	89123247	Liver
chr4	89123492	89125493	Breast
chr4	89166265	89168266	Kidney
chr4	89195701	89197702	Pancreas
chr4	89243473	89245474	BloodCell
chr4	89244673	89246674	Pancreas
chr4	89247936	89249937	Pancreas
chr4	89258806	89260807	Brain
chr4	89267748	89269749	Breast
chr4	89283375	89285376	BloodCell
chr4	89283463	89285464	BloodCell
chr4	89283995	89285996	BloodCell
chr4	89289572	89291573	BloodCell
chr4	89289952	89291953	BloodCell
chr4	89292368	89294369	Intestine
chr4	89292616	89294617	Intestine
chr4	89294430	89296431	BloodCell
chr4	89306290	89308291	Intestine
chr4	89306477	89308478	BloodCell
chr4	89307362	89309363	BloodCell
chr4	89409822	89411823	Kidney
chr4	89449511	89451512	Brain
chr4	89496772	89498773	Pancreas
chr4	89538649	89540650	Liver
chr4	89562626	89564627	Brain
chr4	89586600	89588601	Brain
chr4	89616449	89618450	Kidney
chr4	89618420	89620421	Kidney
chr4	89753770	89755771	Kidney
chr4	89761503	89763504	Brain
chr4	89764680	89766681	Brain
chr4	89770802	89772803	Brain
chr4	89788198	89790199	Brain
chr4	89796244	89798245	Lung
chr4	89799123	89801124	Lung
chr4	89835310	89837311	Ovary
chr4	89835646	89837647	Ovary
chr4	89837304	89839305	Brain
chr4	89888556	89890557	Heart
chr4	89991905	89993906	Kidney
chr4	89998719	90000720	Pancreas
chr4	90093463	90095464	Brain
chr4	90126976	90128977	Liver
chr4	90128269	90130270	Intestine
chr4	90225886	90227887	Kidney
chr4	90327809	90329810	Liver
chr4	90414287	90416288	Brain
chr4	90718102	90720103	Kidney
chr4	90938512	90940513	Breast
chr4	91032240	91034241	Pancreas
chr4	91057924	91059925	Brain
chr4	91084615	91086616	Brain
chr4	91197302	91199303	Brain
chr4	91219682	91221683	Brain
chr4	91238375	91240376	Brain
chr4	91238808	91240809	Brain
chr4	91239636	91241637	Brain
chr4	91240042	91242043	Brain
chr4	91698887	91700888	Breast
chr4	91836764	91838765	Kidney
chr4	92028038	92030039	Intestine
chr4	92030958	92032959	Intestine
chr4	92046674	92048675	Liver
chr4	92058844	92060845	Pancreas
chr4	92100824	92102825	Pancreas
chr4	92236152	92238153	Pancreas
chr4	92333863	92335864	Pancreas
chr4	92494519	92496520	Brain
chr4	92579996	92581997	Brain
chr4	92743592	92745593	Brain
chr4	92993910	92995911	Pancreas
chr4	93131830	93133831	Brain
chr4	93384110	93386111	Kidney
chr4	93579235	93581236	Brain
chr4	93653477	93655478	Brain
chr4	93658632	93660633	Brain
chr4	93754353	93756354	Brain
chr4	93774738	93776739	Lung
chr4	93775572	93777573	Lung
chr4	93775940	93777941	Lung
chr4	93809808	93811809	Ovary
chr4	93826435	93828436	Intestine
chr4	93827405	93829406	Intestine
chr4	93827633	93829634	Intestine
chr4	93831339	93833340	Intestine
chr4	94205756	94207757	Ovary
chr4	94306022	94308023	Pancreas
chr4	94334096	94336097	Breast
chr4	94353543	94355544	Heart
chr4	94408278	94410279	Brain
chr4	94460693	94462694	Intestine
chr4	94468434	94470435	Ovary
chr4	94471296	94473297	Lung
chr4	94476232	94478233	Breast
chr4	94484790	94486791	Lung
chr4	94499853	94501854	Heart
chr4	94505991	94507992	Intestine
chr4	94515302	94517303	Kidney
chr4	94516191	94518192	Lung
chr4	94526753	94528754	Breast
chr4	94537431	94539432	Brain
chr4	94543996	94545997	Lung
chr4	94544460	94546461	Kidney
chr4	94550781	94552782	Kidney
chr4	94602502	94604503	Heart
chr4	94640879	94642880	Kidney
chr4	94641727	94643728	Kidney
chr4	94667866	94669867	Brain
chr4	94668152	94670153	Brain
chr4	94668379	94670380	Brain
chr4	94669460	94671461	Pancreas
chr4	94670368	94672369	Breast
chr4	94723249	94725250	Pancreas
chr4	94798008	94800009	Kidney
chr4	94877195	94879196	Lung
chr4	94908780	94910781	Kidney
chr4	94929587	94931588	Kidney
chr4	94932955	94934956	Lung
chr4	94934093	94936094	Lung
chr4	94973992	94975993	Kidney
chr4	94975857	94977858	Lung
chr4	94995202	94997203	Brain
chr4	95043364	95045365	Brain
chr4	95060376	95062377	Kidney
chr4	95073413	95075414	Brain
chr4	95113659	95115660	Kidney
chr4	95203718	95205719	Brain
chr4	95230976	95232977	Intestine
chr4	95255051	95257052	Kidney
chr4	95288449	95290450	Lung
chr4	95289999	95292000	Brain
chr4	95388143	95390144	Kidney
chr4	95416673	95418674	Brain
chr4	95443985	95445986	Brain
chr4	95444857	95446858	Brain
chr4	95471708	95473709	Brain
chr4	95505382	95507383	Kidney
chr4	95509329	95511330	Brain
chr4	95543921	95545922	Brain
chr4	95544892	95546893	Brain
chr4	95552795	95554796	Breast
chr4	95652208	95654209	Brain
chr4	95659923	95661924	Kidney
chr4	95731337	95733338	Kidney
chr4	95741380	95743381	Brain
chr4	95760674	95762675	Lung
chr4	96015814	96017815	Lung
chr4	96034887	96036888	Brain
chr4	96092232	96094233	Pancreas
chr4	96101534	96103535	Lung
chr4	96138450	96140451	Breast
chr4	96149091	96151092	Brain
chr4	96172929	96174930	Kidney
chr4	96346917	96348918	Kidney
chr4	96355785	96357786	Kidney
chr4	96356146	96358147	Kidney
chr4	96406829	96408830	Kidney
chr4	96518507	96520508	Kidney
chr4	96584558	96586559	Brain
chr4	96597711	96599712	Ovary
chr4	96648691	96650692	Kidney
chr4	96697983	96699984	Kidney
chr4	96735707	96737708	Kidney
chr4	96912482	96914483	Brain
chr4	96912906	96914907	Brain
chr4	96931903	96933904	Brain
chr4	96983042	96985043	Kidney
chr4	97015346	97017347	Kidney
chr4	97037016	97039017	Kidney
chr4	97131376	97133377	Brain
chr4	97404065	97406066	Kidney
chr4	97431763	97433764	Kidney
chr4	98292699	98294700	Brain
chr4	98335443	98337444	Brain
chr4	98360996	98362997	Brain
chr4	98363314	98365315	Brain
chr4	98410932	98412933	Brain
chr4	98420289	98422290	Kidney
chr4	98480335	98482336	Pancreas
chr4	98515923	98517924	Ovary
chr4	98516666	98518667	Ovary
chr4	98526782	98528783	Ovary
chr4	98555155	98557156	Breast
chr4	98556700	98558701	Lung
chr4	98563980	98565981	Brain
chr4	98564573	98566574	Brain
chr4	98567982	98569983	Ovary
chr4	98585433	98587434	Brain
chr4	98586445	98588446	Brain
chr4	98586595	98588596	Breast
chr4	98610877	98612878	Ovary
chr4	98612884	98614885	Ovary
chr4	98629982	98631983	Pancreas
chr4	98635502	98637503	Brain
chr4	98637781	98639782	Brain
chr4	98656514	98658515	Liver
chr4	98684780	98686781	Liver
chr4	98720088	98722089	Lung
chr4	98792887	98794888	Lung
chr4	98800317	98802318	Liver
chr4	98832609	98834610	Brain
chr4	98926726	98928727	BloodCell
chr4	98929475	98931476	BloodCell
chr4	98929592	98931593	BloodCell
chr4	98944727	98946728	Lung
chr4	98945561	98947562	Lung
chr4	98962612	98964613	Lung
chr4	98963589	98965590	Lung
chr4	98975938	98977939	Lung
chr4	98995457	98997458	BloodCell
chr4	98996331	98998332	Intestine
chr4	99023077	99025078	Intestine
chr4	99027411	99029412	Intestine
chr4	99061239	99063240	Kidney
chr4	99088267	99090268	BloodCell
chr4	99088676	99090677	Lung
chr4	99143405	99145406	Intestine
chr4	99178942	99180943	Pancreas
chr4	99200946	99202947	Pancreas
chr4	99201722	99203723	Ovary
chr4	99204342	99206343	Intestine
chr4	99232573	99234574	Intestine
chr4	99301014	99303015	Ovary
chr4	99320672	99322673	Ovary
chr4	99394881	99396882	Kidney
chr4	99560946	99562947	Ovary
chr4	99563427	99565428	Brain
chr4	99575587	99577588	Breast
chr4	99585467	99587468	Intestine
chr4	99586529	99588530	Intestine
chr4	99630112	99632113	Brain
chr4	99632468	99634469	Brain
chr4	99639882	99641883	Kidney
chr4	99643647	99645648	Brain
chr4	99644847	99646848	Ovary
chr4	99647560	99649561	Ovary
chr4	99651952	99653953	Kidney
chr4	99656439	99658440	Brain
chr4	99667251	99669252	Ovary
chr4	99669650	99671651	Pancreas
chr4	99678492	99680493	Ovary
chr4	99686357	99688358	Ovary
chr4	99721923	99723924	Intestine
chr4	99723273	99725274	Brain
chr4	99735009	99737010	Pancreas
chr4	99736017	99738018	Pancreas
chr4	99816371	99818372	BloodCell
chr4	99844907	99846908	BloodCell
chr4	99845268	99847269	BloodCell
chr4	99867527	99869528	Kidney
chr4	99884261	99886262	BloodCell
chr4	99893038	99895039	BloodCell
chr4	99893879	99895880	Ovary
chr4	99894170	99896171	Ovary
chr4	99946381	99948382	BloodCell
chr4	99951179	99953180	Brain
chr4	100041425	100043426	Kidney
chr4	100086910	100088911	Heart
chr4	100131197	100133198	Ovary
chr4	100188119	100190120	Brain
chr4	100288650	100290651	Kidney
chr4	100318293	100320294	Brain
chr4	100318454	100320455	Brain
chr4	100360518	100362519	Brain
chr4	100369059	100371060	Brain
chr4	100388559	100390560	Brain
chr4	100419748	100421749	Brain
chr4	100449645	100451646	Lung
chr4	100461405	100463406	Lung
chr4	100516515	100518516	Brain
chr4	100590340	100592341	Pancreas
chr4	100651037	100653038	Pancreas
chr4	100674175	100676176	Brain
chr4	100720184	100722185	Brain
chr4	100790058	100792059	Intestine
chr4	100790201	100792202	Intestine
chr4	100790339	100792340	Intestine
chr4	100819434	100821435	Brain
chr4	100822881	100824882	Lung
chr4	100845730	100847731	Brain
chr4	100867520	100869521	Liver
chr4	100906665	100908666	Breast
chr4	100984080	100986081	Kidney
chr4	101009395	101011396	Brain
chr4	101013597	101015598	Kidney
chr4	101020141	101022142	BloodCell
chr4	101038562	101040563	BloodCell
chr4	101065743	101067744	Brain
chr4	101076540	101078541	Brain
chr4	101102723	101104724	Brain
chr4	101118368	101120369	Brain
chr4	101156608	101158609	Brain
chr4	101156794	101158795	Brain
chr4	101157283	101159284	Brain
chr4	101198564	101200565	Brain
chr4	101200618	101202619	Lung
chr4	101202725	101204726	Brain
chr4	101281741	101283742	BloodCell
chr4	101304073	101306074	Brain
chr4	101305385	101307386	Breast
chr4	101307128	101309129	Lung
chr4	101327192	101329193	BloodCell
chr4	101355010	101357011	Lung
chr4	101592515	101594516	Brain
chr4	101592855	101594856	Brain
chr4	101593782	101595783	Intestine
chr4	101596391	101598392	BloodCell
chr4	101604220	101606221	Kidney
chr4	101646366	101648367	Breast
chr4	101806098	101808099	Kidney
chr4	101834302	101836303	Ovary
chr4	101892270	101894271	Brain
chr4	101943862	101945863	Kidney
chr4	101953172	101955173	Kidney
chr4	101954143	101956144	Kidney
chr4	101960356	101962357	Kidney
chr4	102052260	102054261	Brain
chr4	102157187	102159188	Kidney
chr4	102180145	102182146	Brain
chr4	102230870	102232871	Brain
chr4	102294578	102296579	Pancreas
chr4	102327249	102329250	Kidney
chr4	102343255	102345256	BloodCell
chr4	102344890	102346891	Heart
chr4	102345114	102347115	BloodCell
chr4	102352025	102354026	Intestine
chr4	102361903	102363904	Brain
chr4	102439009	102441010	Lung
chr4	102502342	102504343	Intestine
chr4	102502715	102504716	BloodCell
chr4	102550201	102552202	Breast
chr4	102559989	102561990	Ovary
chr4	102585922	102587923	BloodCell
chr4	102597831	102599832	BloodCell
chr4	102598173	102600174	BloodCell
chr4	102606095	102608096	Brain
chr4	102609609	102611610	Intestine
chr4	102610985	102612986	BloodCell
chr4	102613980	102615981	BloodCell
chr4	102618194	102620195	BloodCell
chr4	102619482	102621483	Lung
chr4	102622916	102624917	Liver
chr4	102624126	102626127	Intestine
chr4	102674326	102676327	Liver
chr4	102758974	102760975	BloodCell
chr4	102760523	102762524	BloodCell
chr4	102786714	102788715	Lung
chr4	102788577	102790578	Lung
chr4	102806557	102808558	Kidney
chr4	102818758	102820759	BloodCell
chr4	102819498	102821499	BloodCell
chr4	103010006	103012007	Intestine
chr4	103016254	103018255	Brain
chr4	103073885	103075886	BloodCell
chr4	103076280	103078281	Brain
chr4	103222744	103224745	Intestine
chr4	103271349	103273350	Pancreas
chr4	103306039	103308040	Brain
chr4	103391396	103393397	Breast
chr4	103414950	103416951	Kidney
chr4	103550797	103552798	Pancreas
chr4	103718227	103720228	Liver
chr4	103785229	103787230	Liver
chr4	103933391	103935392	Brain
chr4	104014863	104016864	Brain
chr4	104165935	104167936	Pancreas
chr4	104278934	104280935	Brain
chr4	104335738	104337739	Brain
chr4	104416165	104418166	Intestine
chr4	104416760	104418761	Intestine
chr4	104424296	104426297	Brain
chr4	104450755	104452756	Brain
chr4	104486227	104488228	Pancreas
chr4	104491451	104493452	Brain
chr4	104493351	104495352	Intestine
chr4	104493616	104495617	Pancreas
chr4	104498679	104500680	Pancreas
chr4	104523756	104525757	Kidney
chr4	104895816	104897817	Lung
chr4	104903296	104905297	Brain
chr4	104930284	104932285	Intestine
chr4	105060416	105062417	Kidney
chr4	105091904	105093905	Lung
chr4	105145133	105147134	Heart
chr4	105183801	105185802	Kidney
chr4	105193862	105195863	Lung
chr4	105223369	105225370	Brain
chr4	105473444	105475445	BloodCell
chr4	105540600	105542601	Pancreas
chr4	105541198	105543199	Pancreas
chr4	105542523	105544524	Brain
chr4	105551912	105553913	Intestine
chr4	105585050	105587051	Breast
chr4	105586579	105588580	Intestine
chr4	105587000	105589001	Kidney
chr4	105626827	105628828	Brain
chr4	105678355	105680356	Pancreas
chr4	105707265	105709266	Intestine
chr4	105858445	105860446	Lung
chr4	105894262	105896263	Heart
chr4	105894886	105896887	Heart
chr4	105895682	105897683	Intestine
chr4	105911818	105913819	Pancreas
chr4	105950332	105952333	Kidney
chr4	105978078	105980079	Kidney
chr4	105978730	105980731	Kidney
chr4	105991807	105993808	Kidney
chr4	105993266	105995267	Breast
chr4	106061665	106063666	Kidney
chr4	106272928	106274929	Brain
chr4	106291916	106293917	Brain
chr4	106315817	106317818	BloodCell
chr4	106529204	106531205	Lung
chr4	106540387	106542388	Lung
chr4	106868808	106870809	Lung
chr4	107035515	107037516	Brain
chr4	107218878	107220879	Lung
chr4	107247750	107249751	Lung
chr4	107257509	107259510	Kidney
chr4	107278977	107280978	Lung
chr4	107283360	107285361	Kidney
chr4	107517295	107519296	Brain
chr4	107518243	107520244	Brain
chr4	107560662	107562663	Lung
chr4	107618264	107620265	Kidney
chr4	107618338	107620339	Kidney
chr4	107644802	107646803	Brain
chr4	107681471	107683472	Pancreas
chr4	107709241	107711242	Brain
chr4	107720303	107722304	BloodCell
chr4	107720518	107722519	BloodCell
chr4	107736184	107738185	BloodCell
chr4	107736291	107738292	Pancreas
chr4	107747279	107749280	Breast
chr4	107759723	107761724	Intestine
chr4	107799300	107801301	Intestine
chr4	107817515	107819516	Kidney
chr4	107836468	107838469	Intestine
chr4	107837370	107839371	Pancreas
chr4	107870127	107872128	Pancreas
chr4	107930976	107932977	Heart
chr4	107931118	107933119	Heart
chr4	107977978	107979979	Brain
chr4	107988258	107990259	Intestine
chr4	108023492	108025493	Kidney
chr4	108028468	108030469	BloodCell
chr4	108029320	108031321	BloodCell
chr4	108035137	108037138	BloodCell
chr4	108035443	108037444	BloodCell
chr4	108080503	108082504	BloodCell
chr4	108116009	108118010	BloodCell
chr4	108160168	108162169	BloodCell
chr4	108164746	108166747	BloodCell
chr4	108166118	108168119	BloodCell
chr4	108166977	108168978	Liver
chr4	108167536	108169537	BloodCell
chr4	108171621	108173622	Liver
chr4	108263935	108265936	Pancreas
chr4	108270276	108272277	Kidney
chr4	108271255	108273256	Lung
chr4	108314882	108316883	Pancreas
chr4	108341814	108343815	BloodCell
chr4	108345332	108347333	Kidney
chr4	108352189	108354190	Liver
chr4	108355089	108357090	BloodCell
chr4	108371991	108373992	BloodCell
chr4	108433209	108435210	BloodCell
chr4	108501531	108503532	Breast
chr4	108512365	108514366	BloodCell
chr4	108600308	108602309	Brain
chr4	108618619	108620620	BloodCell
chr4	108649055	108651056	BloodCell
chr4	108650556	108652557	Kidney
chr4	108682626	108684627	Brain
chr4	108693036	108695037	Brain
chr4	108702124	108704125	Kidney
chr4	108705451	108707452	Brain
chr4	108793314	108795315	Brain
chr4	108797389	108799390	Brain
chr4	108813358	108815359	Pancreas
chr4	108829808	108831809	Intestine
chr4	108848929	108850930	Kidney
chr4	108849053	108851054	Kidney
chr4	108899205	108901206	Kidney
chr4	108941224	108943225	Kidney
chr4	108981611	108983612	Intestine
chr4	109045790	109047791	Ovary
chr4	109078001	109080002	Kidney
chr4	109162693	109164694	Pancreas
chr4	109183478	109185479	Breast
chr4	109206329	109208330	Brain
chr4	109243520	109245521	Brain
chr4	109358243	109360244	BloodCell
chr4	109377616	109379617	Brain
chr4	109411181	109413182	Liver
chr4	109423673	109425674	Kidney
chr4	109428752	109430753	Lung
chr4	109431868	109433869	Kidney
chr4	109433724	109435725	BloodCell
chr4	109440182	109442183	Lung
chr4	109464256	109466257	Brain
chr4	109471622	109473623	Lung
chr4	109573267	109575268	Brain
chr4	109588771	109590772	Kidney
chr4	109647801	109649802	BloodCell
chr4	109648151	109650152	BloodCell
chr4	109658062	109660063	BloodCell
chr4	109665237	109667238	Pancreas
chr4	109697826	109699827	Intestine
chr4	109698749	109700750	Intestine
chr4	109698985	109700986	Intestine
chr4	109701203	109703204	Intestine
chr4	109727759	109729760	Intestine
chr4	109728112	109730113	Pancreas
chr4	109728286	109730287	Pancreas
chr4	109729917	109731918	Pancreas
chr4	109815204	109817205	BloodCell
chr4	109819725	109821726	Breast
chr4	109849775	109851776	Pancreas
chr4	109924594	109926595	Pancreas
chr4	109930062	109932063	Pancreas
chr4	109941480	109943481	Pancreas
chr4	109946676	109948677	Lung
chr4	109952742	109954743	Pancreas
chr4	110061342	110063343	Brain
chr4	110086353	110088354	Brain
chr4	110087804	110089805	Kidney
chr4	110095564	110097565	Kidney
chr4	110105739	110107740	Lung
chr4	110118253	110120254	Intestine
chr4	110119098	110121099	Kidney
chr4	110120136	110122137	Lung
chr4	110130110	110132111	Intestine
chr4	110157984	110159985	Lung
chr4	110164024	110166025	BloodCell
chr4	110171214	110173215	Intestine
chr4	110182830	110184831	Kidney
chr4	110193556	110195557	Intestine
chr4	110196804	110198805	Intestine
chr4	110196961	110198962	BloodCell
chr4	110269993	110271994	Kidney
chr4	110343353	110345354	Intestine
chr4	110361145	110363146	Kidney
chr4	110438426	110440427	Intestine
chr4	110449004	110451005	Intestine
chr4	110449215	110451216	Intestine
chr4	110451624	110453625	Intestine
chr4	110474256	110476257	Intestine
chr4	110482686	110484687	Kidney
chr4	110492755	110494756	Brain
chr4	110509458	110511459	Intestine
chr4	110515099	110517100	Pancreas
chr4	110516165	110518166	Breast
chr4	110608548	110610549	Kidney
chr4	110618804	110620805	Intestine
chr4	110629671	110631672	Liver
chr4	110636058	110638059	Liver
chr4	110662975	110664976	Kidney
chr4	110853403	110855404	Breast
chr4	110864845	110866846	Kidney
chr4	110877616	110879617	Kidney
chr4	110914129	110916130	Brain
chr4	110915717	110917718	Brain
chr4	110976757	110978758	Kidney
chr4	110981672	110983673	Kidney
chr4	111046046	111048047	Kidney
chr4	111065200	111067201	Kidney
chr4	111066093	111068094	Kidney
chr4	111227564	111229565	Kidney
chr4	111228073	111230074	Kidney
chr4	111282251	111284252	Intestine
chr4	111322672	111324673	Kidney
chr4	111330011	111332012	Kidney
chr4	111398010	111400011	Brain
chr4	111399898	111401899	Brain
chr4	111450096	111452097	Kidney
chr4	111618100	111620101	Kidney
chr4	111641006	111643007	Lung
chr4	111688867	111690868	Kidney
chr4	111838330	111840331	Brain
chr4	111922929	111924930	Lung
chr4	111956352	111958353	Brain
chr4	112006679	112008680	Brain
chr4	112057712	112059713	Kidney
chr4	112112621	112114622	Breast
chr4	112166005	112168006	Breast
chr4	112213050	112215051	Lung
chr4	112223132	112225133	Intestine
chr4	112231721	112233722	Intestine
chr4	112266005	112268006	BloodCell
chr4	112272452	112274453	Kidney
chr4	112277240	112279241	Pancreas
chr4	112284385	112286386	BloodCell
chr4	112286411	112288412	BloodCell
chr4	112286825	112288826	BloodCell
chr4	112308388	112310389	BloodCell
chr4	112360338	112362339	Kidney
chr4	112402720	112404721	Brain
chr4	112410504	112412505	Breast
chr4	112509335	112511336	BloodCell
chr4	112513911	112515912	Breast
chr4	112515562	112517563	Breast
chr4	112522552	112524553	BloodCell
chr4	112551851	112553852	Kidney
chr4	112672262	112674263	Brain
chr4	112761901	112763902	BloodCell
chr4	112812960	112814961	Kidney
chr4	112839228	112841229	Kidney
chr4	112859932	112861933	Brain
chr4	112881108	112883109	Ovary
chr4	112897967	112899968	Kidney
chr4	112937646	112939647	Brain
chr4	112951479	112953480	Brain
chr4	112955552	112957553	Brain
chr4	112966778	112968779	Brain
chr4	112973188	112975189	Brain
chr4	113011994	113013995	Brain
chr4	113043434	113045435	Brain
chr4	113048492	113050493	Brain
chr4	113057113	113059114	Kidney
chr4	113068700	113070701	Kidney
chr4	113076756	113078757	Brain
chr4	113105286	113107287	Brain
chr4	113145073	113147074	Pancreas
chr4	113145971	113147972	Pancreas
chr4	113146313	113148314	Ovary
chr4	113146622	113148623	Pancreas
chr4	113147062	113149063	Ovary
chr4	113168546	113170547	Kidney
chr4	113177496	113179497	Ovary
chr4	113221296	113223297	Kidney
chr4	113355308	113357309	Lung
chr4	113405847	113407848	Breast
chr4	113433425	113435426	Kidney
chr4	113436268	113438269	Ovary
chr4	113452371	113454372	Ovary
chr4	113538643	113540644	Kidney
chr4	113547265	113549266	Intestine
chr4	113555008	113557009	Heart
chr4	113574586	113576587	Kidney
chr4	113635671	113637672	BloodCell
chr4	113636074	113638075	BloodCell
chr4	113657008	113659009	Lung
chr4	113676568	113678569	BloodCell
chr4	113681856	113683857	Lung
chr4	113780651	113782652	BloodCell
chr4	113821074	113823075	Lung
chr4	113834200	113836201	Kidney
chr4	113898470	113900471	BloodCell
chr4	113920589	113922590	Kidney
chr4	113995937	113997938	Lung
chr4	113996415	113998416	Lung
chr4	114012406	114014407	Intestine
chr4	114035633	114037634	Brain
chr4	114039795	114041796	Kidney
chr4	114040329	114042330	Kidney
chr4	114086727	114088728	Kidney
chr4	114184096	114186097	Brain
chr4	114264559	114266560	Lung
chr4	114317382	114319383	Pancreas
chr4	114348983	114350984	Lung
chr4	114363990	114365991	Kidney
chr4	114382936	114384937	Kidney
chr4	114400654	114402655	Intestine
chr4	114447123	114449124	Intestine
chr4	114508531	114510532	Brain
chr4	114518596	114520597	Brain
chr4	114534916	114536917	Brain
chr4	114560616	114562617	Intestine
chr4	114560828	114562829	Intestine
chr4	114561324	114563325	Intestine
chr4	114598997	114600998	Intestine
chr4	114599164	114601165	Intestine
chr4	114602691	114604692	Intestine
chr4	114635792	114637793	Brain
chr4	114657362	114659363	Brain
chr4	114880217	114882218	Brain
chr4	114925594	114927595	Brain
chr4	114926378	114928379	Brain
chr4	114996822	114998823	Brain
chr4	115029502	115031503	Brain
chr4	115120564	115122565	Pancreas
chr4	116356913	116358914	Pancreas
chr4	116687660	116689661	Kidney
chr4	116769626	116771627	Breast
chr4	116837797	116839798	Brain
chr4	116942757	116944758	Brain
chr4	116979621	116981622	Intestine
chr4	117063482	117065483	Kidney
chr4	117283952	117285953	Brain
chr4	117292987	117294988	Brain
chr4	117330975	117332976	Brain
chr4	117382673	117384674	Brain
chr4	117388004	117390005	Brain
chr4	117465536	117467537	Kidney
chr4	117729951	117731952	Brain
chr4	117732468	117734469	Brain
chr4	117892330	117894331	Kidney
chr4	117894400	117896401	Brain
chr4	117986832	117988833	Brain
chr4	118031870	118033871	Kidney
chr4	118032595	118034596	Liver
chr4	118123658	118125659	Brain
chr4	118153854	118155855	Kidney
chr4	118278360	118280361	BloodCell
chr4	118278503	118280504	BloodCell
chr4	118281272	118283273	Lung
chr4	118338537	118340538	Lung
chr4	118345709	118347710	Intestine
chr4	118351421	118353422	Intestine
chr4	118418785	118420786	Kidney
chr4	118423240	118425241	Breast
chr4	118428095	118430096	Lung
chr4	118434011	118436012	Kidney
chr4	118434347	118436348	Kidney
chr4	118460693	118462694	Lung
chr4	118473180	118475181	Kidney
chr4	118619457	118621458	Kidney
chr4	118630446	118632447	Heart
chr4	118631307	118633308	Heart
chr4	118635543	118637544	Heart
chr4	118635872	118637873	Heart
chr4	118637670	118639671	Heart
chr4	118745719	118747720	Breast
chr4	118754107	118756108	Pancreas
chr4	118755060	118757061	Pancreas
chr4	118774181	118776182	Kidney
chr4	118791669	118793670	Kidney
chr4	118802508	118804509	Pancreas
chr4	118811102	118813103	Pancreas
chr4	118820799	118822800	Intestine
chr4	118821097	118823098	Intestine
chr4	118871324	118873325	Breast
chr4	118880820	118882821	Breast
chr4	118889944	118891945	Ovary
chr4	118893521	118895522	Ovary
chr4	118904005	118906006	Breast
chr4	118919392	118921393	Kidney
chr4	118940376	118942377	Ovary
chr4	118940872	118942873	Ovary
chr4	118941693	118943694	Breast
chr4	118947746	118949747	Kidney
chr4	118956898	118958899	Ovary
chr4	118963995	118965996	Ovary
chr4	118964285	118966286	Ovary
chr4	118967887	118969888	Intestine
chr4	118999679	119001680	Heart
chr4	119037546	119039547	Pancreas
chr4	119099161	119101162	Breast
chr4	119105234	119107235	Breast
chr4	119105985	119107986	Breast
chr4	119129583	119131584	Pancreas
chr4	119129873	119131874	Pancreas
chr4	119183315	119185316	Breast
chr4	119188921	119190922	Pancreas
chr4	119226397	119228398	Breast
chr4	119298423	119300424	Intestine
chr4	119298607	119300608	Intestine
chr4	119298887	119300888	BloodCell
chr4	119321120	119323121	Intestine
chr4	119321999	119324000	Intestine
chr4	119335470	119337471	Breast
chr4	119369871	119371872	BloodCell
chr4	119453136	119455137	Ovary
chr4	119520481	119522482	Intestine
chr4	119642837	119644838	Intestine
chr4	119682677	119684678	Pancreas
chr4	119706540	119708541	Intestine
chr4	119714673	119716674	Intestine
chr4	119725356	119727357	Breast
chr4	119728313	119730314	Kidney
chr4	119734318	119736319	Lung
chr4	119785157	119787158	Liver
chr4	120067021	120069022	Heart
chr4	120197227	120199228	Breast
chr4	120255300	120257301	Liver
chr4	120504742	120506743	Breast
chr4	120723201	120725202	Lung
chr4	120730799	120732800	Kidney
chr4	120801462	120803463	Breast
chr4	120829367	120831368	Ovary
chr4	120843687	120845688	Kidney
chr4	120861663	120863664	Pancreas
chr4	120976774	120978775	BloodCell
chr4	121008768	121010769	BloodCell
chr4	121052986	121054987	Lung
chr4	121069492	121071493	Ovary
chr4	121070928	121072929	Ovary
chr4	121107827	121109828	Pancreas
chr4	121179792	121181793	BloodCell
chr4	121180489	121182490	BloodCell
chr4	121190570	121192571	BloodCell
chr4	121225513	121227514	Breast
chr4	121226658	121228659	BloodCell
chr4	121329487	121331488	Brain
chr4	121373005	121375006	Breast
chr4	121374473	121376474	Kidney
chr4	121379444	121381445	Breast
chr4	121678506	121680507	Kidney
chr4	121694974	121696975	Pancreas
chr4	121705843	121707844	Kidney
chr4	121711163	121713164	Lung
chr4	121716818	121718819	Pancreas
chr4	121717144	121719145	Pancreas
chr4	121727330	121729331	Lung
chr4	121800717	121802718	BloodCell
chr4	121821945	121823946	BloodCell
chr4	121842032	121844033	Brain
chr4	121897379	121899380	Intestine
chr4	121950217	121952218	Heart
chr4	121956415	121958416	Intestine
chr4	122009792	122011793	Lung
chr4	122130967	122132968	BloodCell
chr4	122150549	122152550	BloodCell
chr4	122152110	122154111	BloodCell
chr4	122152552	122154553	BloodCell
chr4	122203770	122205771	Brain
chr4	122265134	122267135	Brain
chr4	122329015	122331016	Lung
chr4	122329448	122331449	Lung
chr4	122452642	122454643	Kidney
chr4	122475331	122477332	Kidney
chr4	122538990	122540991	Kidney
chr4	122541581	122543582	Lung
chr4	122578106	122580107	BloodCell
chr4	122583062	122585063	Breast
chr4	122631888	122633889	BloodCell
chr4	122686965	122688966	Brain
chr4	122703108	122705109	Kidney
chr4	122743524	122745525	Intestine
chr4	122761731	122763732	BloodCell
chr4	122772177	122774178	Breast
chr4	122820083	122822084	Brain
chr4	122836246	122838247	Lung
chr4	122890309	122892310	Breast
chr4	122894002	122896003	Kidney
chr4	122922456	122924457	Breast
chr4	123016865	123018866	Kidney
chr4	123036929	123038930	Kidney
chr4	123120429	123122430	Lung
chr4	123120695	123122696	Lung
chr4	123147315	123149316	Brain
chr4	123255182	123257183	Kidney
chr4	123348551	123350552	Intestine
chr4	123351311	123353312	Breast
chr4	123360745	123362746	Lung
chr4	123385718	123387719	Kidney
chr4	123396103	123398104	Intestine
chr4	123400943	123402944	Heart
chr4	123421358	123423359	BloodCell
chr4	123433175	123435176	Breast
chr4	123442622	123444623	Intestine
chr4	123443114	123445115	Intestine
chr4	123452486	123454487	Kidney
chr4	123479052	123481053	Kidney
chr4	123507878	123509879	BloodCell
chr4	123545862	123547863	Intestine
chr4	123564408	123566409	Intestine
chr4	123587703	123589704	Kidney
chr4	123596772	123598773	Kidney
chr4	123598225	123600226	Intestine
chr4	123598422	123600423	Intestine
chr4	123600117	123602118	Kidney
chr4	123600705	123602706	Intestine
chr4	123602045	123604046	Intestine
chr4	123639374	123641375	Lung
chr4	123650377	123652378	Breast
chr4	123673209	123675210	Kidney
chr4	123676074	123678075	Pancreas
chr4	123699539	123701540	Kidney
chr4	123706169	123708170	Kidney
chr4	123708522	123710523	Intestine
chr4	123742866	123744867	Ovary
chr4	123743031	123745032	Pancreas
chr4	123743714	123745715	Pancreas
chr4	123785351	123787352	Brain
chr4	123786193	123788194	Ovary
chr4	123821008	123823009	Kidney
chr4	123826689	123828690	Brain
chr4	123832349	123834350	Lung
chr4	123847819	123849820	Pancreas
chr4	123892115	123894116	Pancreas
chr4	123895950	123897951	Ovary
chr4	124018060	124020061	Pancreas
chr4	124055056	124057057	Heart
chr4	124059298	124061299	Lung
chr4	124120713	124122714	Lung
chr4	124205906	124207907	Pancreas
chr4	124206355	124208356	Pancreas
chr4	124321415	124323416	Pancreas
chr4	124426365	124428366	Intestine
chr4	124426568	124428569	Intestine
chr4	124437025	124439026	Intestine
chr4	124710105	124712106	Brain
chr4	124745469	124747470	Ovary
chr4	124753362	124755363	Pancreas
chr4	124867669	124869670	Pancreas
chr4	124872545	124874546	Kidney
chr4	124948133	124950134	Kidney
chr4	124952281	124954282	Lung
chr4	124954676	124956677	Pancreas
chr4	124979337	124981338	Kidney
chr4	125040775	125042776	Lung
chr4	125041274	125043275	Lung
chr4	125115128	125117129	Lung
chr4	125190415	125192416	Lung
chr4	125302979	125304980	Kidney
chr4	125313199	125315200	Heart
chr4	125389306	125391307	Lung
chr4	125419684	125421685	Kidney
chr4	125728993	125730994	Kidney
chr4	125735265	125737266	Kidney
chr4	126004165	126006166	Kidney
chr4	126267330	126269331	Lung
chr4	126485585	126487586	Brain
chr4	126696834	126698835	Lung
chr4	126726631	126728632	Lung
chr4	126777489	126779490	Lung
chr4	126793557	126795558	Lung
chr4	126850566	126852567	Kidney
chr4	127011706	127013707	Kidney
chr4	127048721	127050722	Kidney
chr4	127141046	127143047	Pancreas
chr4	127142991	127144992	Kidney
chr4	127202704	127204705	Kidney
chr4	127369841	127371842	Breast
chr4	127398935	127400936	Brain
chr4	127554307	127556308	Kidney
chr4	127631646	127633647	Intestine
chr4	127684507	127686508	Lung
chr4	127709986	127711987	Brain
chr4	127770731	127772732	Pancreas
chr4	127780423	127782424	Breast
chr4	127879367	127881368	BloodCell
chr4	128159167	128161168	Lung
chr4	128284406	128286407	Breast
chr4	128284531	128286532	Intestine
chr4	128298039	128300040	Intestine
chr4	128309796	128311797	Intestine
chr4	128310564	128312565	Intestine
chr4	128311233	128313234	Intestine
chr4	128321527	128323528	Kidney
chr4	128337813	128339814	Kidney
chr4	128346461	128348462	Pancreas
chr4	128354393	128356394	Kidney
chr4	128363762	128365763	Kidney
chr4	128370303	128372304	Ovary
chr4	128387085	128389086	Kidney
chr4	128421455	128423456	Kidney
chr4	128454173	128456174	Heart
chr4	128515932	128517933	Liver
chr4	128517455	128519456	Heart
chr4	128520769	128522770	Kidney
chr4	128568451	128570452	Ovary
chr4	128571756	128573757	Kidney
chr4	128583809	128585810	Pancreas
chr4	128588825	128590826	Pancreas
chr4	128589160	128591161	Pancreas
chr4	128589942	128591943	Pancreas
chr4	128590181	128592182	Pancreas
chr4	128604089	128606090	Lung
chr4	128605373	128607374	Lung
chr4	128629703	128631704	Pancreas
chr4	128651912	128653913	Ovary
chr4	128652138	128654139	Ovary
chr4	128652506	128654507	Intestine
chr4	128653331	128655332	Ovary
chr4	128660040	128662041	Ovary
chr4	128685256	128687257	Lung
chr4	128724638	128726639	Breast
chr4	128736260	128738261	Pancreas
chr4	128786921	128788922	Heart
chr4	128807769	128809770	Ovary
chr4	128818571	128820572	Kidney
chr4	128824671	128826672	Intestine
chr4	128835008	128837009	Heart
chr4	128853608	128855609	BloodCell
chr4	128858041	128860042	Ovary
chr4	128940168	128942169	Brain
chr4	129091804	129093805	Brain
chr4	129093102	129095103	BloodCell
chr4	129112672	129114673	Pancreas
chr4	129173719	129175720	Brain
chr4	129217592	129219593	Kidney
chr4	129322844	129324845	Brain
chr4	129334386	129336387	Brain
chr4	129343349	129345350	Intestine
chr4	129357725	129359726	Kidney
chr4	129746964	129748965	Breast
chr4	130024923	130026924	Kidney
chr4	130076494	130078495	Kidney
chr4	130140825	130142826	Brain
chr4	130737461	130739462	Breast
chr4	130849037	130851038	Pancreas
chr4	131257541	131259542	Brain
chr4	131370039	131372040	Kidney
chr4	131534414	131536415	Kidney
chr4	131690677	131692678	Breast
chr4	131696617	131698618	Brain
chr4	131737262	131739263	Heart
chr4	131742024	131744025	Breast
chr4	131744014	131746015	Liver
chr4	131747411	131749412	Heart
chr4	131759693	131761694	Heart
chr4	132071040	132073041	Lung
chr4	132179316	132181317	Kidney
chr4	132224887	132226888	Brain
chr4	132503634	132505635	Kidney
chr4	132535065	132537066	Brain
chr4	132539174	132541175	Brain
chr4	132860656	132862657	Brain
chr4	132954279	132956280	Brain
chr4	133102703	133104704	Brain
chr4	133144857	133146858	Brain
chr4	133145305	133147306	Brain
chr4	133146439	133148440	Brain
chr4	133147109	133149110	Brain
chr4	133149209	133151210	Brain
chr4	133151450	133153451	Ovary
chr4	133152078	133154079	Brain
chr4	133152357	133154358	Brain
chr4	133319757	133321758	Liver
chr4	133337519	133339520	Brain
chr4	133483463	133485464	Kidney
chr4	133865418	133867419	Kidney
chr4	133890226	133892227	Brain
chr4	133902270	133904271	Brain
chr4	134027609	134029610	Kidney
chr4	134215699	134217700	Kidney
chr4	134422567	134424568	Brain
chr4	134471798	134473799	Brain
chr4	134543437	134545438	Kidney
chr4	134544923	134546924	Breast
chr4	134622102	134624103	Kidney
chr4	134626628	134628629	Intestine
chr4	134680395	134682396	Breast
chr4	134711532	134713533	Brain
chr4	134837484	134839485	Brain
chr4	134998371	135000372	Brain
chr4	135072633	135074634	Brain
chr4	135073336	135075337	Brain
chr4	135433309	135435310	Brain
chr4	135740645	135742646	Kidney
chr4	135740842	135742843	Kidney
chr4	135831540	135833541	Brain
chr4	135837351	135839352	Brain
chr4	135863521	135865522	Breast
chr4	136035974	136037975	Kidney
chr4	136365256	136367257	Brain
chr4	136484228	136486229	Kidney
chr4	136504280	136506281	Kidney
chr4	136650574	136652575	Kidney
chr4	136864894	136866895	Brain
chr4	136917969	136919970	Kidney
chr4	137306940	137308941	Pancreas
chr4	137309760	137311761	Kidney
chr4	137509893	137511894	Pancreas
chr4	137529347	137531348	Ovary
chr4	137544689	137546690	Ovary
chr4	137603761	137605762	Kidney
chr4	137607340	137609341	Breast
chr4	137650337	137652338	Kidney
chr4	137673329	137675330	Lung
chr4	137677971	137679972	Kidney
chr4	137702452	137704453	Ovary
chr4	137909074	137911075	Breast
chr4	137954813	137956814	Lung
chr4	137955414	137957415	Lung
chr4	137959564	137961565	Lung
chr4	137959867	137961868	Kidney
chr4	137994031	137996032	Kidney
chr4	137996755	137998756	Lung
chr4	138035014	138037015	Liver
chr4	138052083	138054084	Heart
chr4	138055106	138057107	Lung
chr4	138110615	138112616	Lung
chr4	138157945	138159946	Kidney
chr4	138177741	138179742	Lung
chr4	138216790	138218791	Brain
chr4	138239652	138241653	Pancreas
chr4	138242004	138244005	Lung
chr4	138242546	138244547	Kidney
chr4	138258473	138260474	Lung
chr4	138309652	138311653	Lung
chr4	138310179	138312180	Lung
chr4	138595228	138597229	Pancreas
chr4	138644405	138646406	Kidney
chr4	138659020	138661021	Kidney
chr4	138672287	138674288	Kidney
chr4	138676386	138678387	Kidney
chr4	138681839	138683840	Breast
chr4	138682175	138684176	Kidney
chr4	138705390	138707391	Kidney
chr4	138733972	138735973	Lung
chr4	138759986	138761987	Brain
chr4	138765151	138767152	Brain
chr4	138773846	138775847	Brain
chr4	138775218	138777219	Brain
chr4	138788986	138790987	Kidney
chr4	138833220	138835221	Kidney
chr4	138844158	138846159	Brain
chr4	138844788	138846789	Brain
chr4	138850967	138852968	Brain
chr4	138852977	138854978	Heart
chr4	138860380	138862381	Kidney
chr4	138891561	138893562	Brain
chr4	138897586	138899587	Brain
chr4	138897760	138899761	Brain
chr4	138911067	138913068	Intestine
chr4	138911640	138913641	Breast
chr4	138929157	138931158	Breast
chr4	138935885	138937886	Breast
chr4	138936509	138938510	Breast
chr4	138937471	138939472	Brain
chr4	138995946	138997947	Breast
chr4	139016370	139018371	Breast
chr4	139029188	139031189	Intestine
chr4	139084332	139086333	BloodCell
chr4	139222833	139224834	Lung
chr4	139240210	139242211	Kidney
chr4	139241585	139243586	Lung
chr4	139246361	139248362	Kidney
chr4	139278623	139280624	Ovary
chr4	139335957	139337958	Brain
chr4	139368187	139370188	Pancreas
chr4	139415290	139417291	BloodCell
chr4	139440218	139442219	Lung
chr4	139451944	139453945	Intestine
chr4	139453865	139455866	Intestine
chr4	139454257	139456258	Intestine
chr4	139469065	139471066	Pancreas
chr4	139478440	139480441	Ovary
chr4	139496677	139498678	Ovary
chr4	139497210	139499211	Ovary
chr4	139508910	139510911	Intestine
chr4	139521141	139523142	Brain
chr4	139553888	139555889	BloodCell
chr4	139558253	139560254	Pancreas
chr4	139559904	139561905	BloodCell
chr4	139603208	139605209	Pancreas
chr4	139628952	139630953	Kidney
chr4	139636025	139638026	Kidney
chr4	139654389	139656390	Breast
chr4	139655786	139657787	Ovary
chr4	139666089	139668090	Intestine
chr4	139691109	139693110	Intestine
chr4	139691842	139693843	Intestine
chr4	139732394	139734395	Ovary
chr4	139732792	139734793	Ovary
chr4	139736084	139738085	Heart
chr4	139742223	139744224	Brain
chr4	139752825	139754826	Kidney
chr4	139762797	139764798	Brain
chr4	139763380	139765381	Heart
chr4	139766342	139768343	Kidney
chr4	139799308	139801309	Kidney
chr4	139834217	139836218	Kidney
chr4	139840551	139842552	Intestine
chr4	139840681	139842682	Intestine
chr4	139843851	139845852	Breast
chr4	139860693	139862694	Pancreas
chr4	139863765	139865766	Lung
chr4	139900971	139902972	Breast
chr4	139901611	139903612	Ovary
chr4	139901839	139903840	Ovary
chr4	139906132	139908133	Pancreas
chr4	139918145	139920146	Brain
chr4	139919228	139921229	Pancreas
chr4	139933485	139935486	Ovary
chr4	139937558	139939559	Brain
chr4	139946377	139948378	Ovary
chr4	139947054	139949055	Ovary
chr4	139950262	139952263	Breast
chr4	139960604	139962605	Pancreas
chr4	139961341	139963342	Pancreas
chr4	139972111	139974112	Kidney
chr4	139980145	139982146	Ovary
chr4	139986427	139988428	Ovary
chr4	139988099	139990100	Breast
chr4	139999452	140001453	Pancreas
chr4	140003406	140005407	Brain
chr4	140019949	140021950	Pancreas
chr4	140024592	140026593	Intestine
chr4	140030820	140032821	Brain
chr4	140037217	140039218	Kidney
chr4	140046180	140048181	Heart
chr4	140049075	140051076	Brain
chr4	140060219	140062220	Kidney
chr4	140082845	140084846	Ovary
chr4	140089373	140091374	Kidney
chr4	140093075	140095076	Breast
chr4	140093291	140095292	Lung
chr4	140136746	140138747	Kidney
chr4	140136942	140138943	Kidney
chr4	140140661	140142662	Pancreas
chr4	140155685	140157686	BloodCell
chr4	140156064	140158065	BloodCell
chr4	140156539	140158540	Breast
chr4	140157669	140159670	Pancreas
chr4	140175918	140177919	Kidney
chr4	140211369	140213370	Intestine
chr4	140211812	140213813	Intestine
chr4	140212702	140214703	Intestine
chr4	140214739	140216740	Breast
chr4	140221375	140223376	Lung
chr4	140238492	140240493	Ovary
chr4	140243532	140245533	Intestine
chr4	140248556	140250557	BloodCell
chr4	140254143	140256144	Kidney
chr4	140256129	140258130	Intestine
chr4	140285749	140287750	Ovary
chr4	140301303	140303304	Brain
chr4	140307888	140309889	Heart
chr4	140341845	140343846	Pancreas
chr4	140343072	140345073	Pancreas
chr4	140343352	140345353	Brain
chr4	140362279	140364280	Intestine
chr4	140371728	140373729	Brain
chr4	140424356	140426357	Lung
chr4	140462218	140464219	Intestine
chr4	140462412	140464413	Intestine
chr4	140462820	140464821	Intestine
chr4	140568057	140570058	Liver
chr4	140636019	140638020	Intestine
chr4	140643156	140645157	Breast
chr4	140644224	140646225	Breast
chr4	140659553	140661554	Kidney
chr4	140687968	140689969	Breast
chr4	140704820	140706821	Brain
chr4	140741600	140743601	Kidney
chr4	140742252	140744253	Kidney
chr4	140754335	140756336	Intestine
chr4	140756722	140758723	Breast
chr4	140858209	140860210	Breast
chr4	140904083	140906084	Brain
chr4	140931103	140933104	Brain
chr4	140934413	140936414	Ovary
chr4	140985230	140987231	Brain
chr4	141001426	141003427	Brain
chr4	141005585	141007586	Pancreas
chr4	141027291	141029292	Pancreas
chr4	141107111	141109112	Brain
chr4	141121231	141123232	Brain
chr4	141123541	141125542	Kidney
chr4	141153259	141155260	Pancreas
chr4	141154796	141156797	Kidney
chr4	141157442	141159443	Brain
chr4	141180195	141182196	Kidney
chr4	141219662	141221663	Brain
chr4	141221892	141223893	Pancreas
chr4	141253542	141255543	Heart
chr4	141327738	141329739	Pancreas
chr4	141333098	141335099	Pancreas
chr4	141349708	141351709	Kidney
chr4	141390953	141392954	Kidney
chr4	141394375	141396376	Lung
chr4	141485850	141487851	Lung
chr4	141564494	141566495	Kidney
chr4	141636045	141638046	Intestine
chr4	141636375	141638376	Heart
chr4	141641908	141643909	Lung
chr4	141686103	141688104	Pancreas
chr4	141712933	141714934	Kidney
chr4	141730609	141732610	Brain
chr4	141801586	141803587	Kidney
chr4	141890923	141892924	Brain
chr4	142020933	142022934	Pancreas
chr4	142042789	142044790	Kidney
chr4	142248164	142250165	Lung
chr4	142271607	142273608	Brain
chr4	142277835	142279836	Kidney
chr4	142282032	142284033	BloodCell
chr4	142311538	142313539	Breast
chr4	142313437	142315438	Intestine
chr4	142330258	142332259	Pancreas
chr4	142354492	142356493	BloodCell
chr4	142357757	142359758	Brain
chr4	142364637	142366638	Kidney
chr4	142376562	142378563	BloodCell
chr4	142378299	142380300	Kidney
chr4	142379211	142381212	Lung
chr4	142383315	142385316	Lung
chr4	142397781	142399782	BloodCell
chr4	142403485	142405486	Lung
chr4	142405133	142407134	Brain
chr4	142405731	142407732	BloodCell
chr4	142415350	142417351	Lung
chr4	142416177	142418178	BloodCell
chr4	142434941	142436942	Breast
chr4	142462491	142464492	Intestine
chr4	142473162	142475163	Breast
chr4	142479447	142481448	Kidney
chr4	142565741	142567742	BloodCell
chr4	142565960	142567961	BloodCell
chr4	142579831	142581832	Brain
chr4	142614528	142616529	Lung
chr4	142695936	142697937	BloodCell
chr4	142719007	142721008	Lung
chr4	142719339	142721340	BloodCell
chr4	142776692	142778693	Lung
chr4	142815065	142817066	Kidney
chr4	142823627	142825628	Brain
chr4	142844020	142846021	Intestine
chr4	142958260	142960261	Kidney
chr4	142960952	142962953	Brain
chr4	142961182	142963183	Ovary
chr4	143082900	143084901	Breast
chr4	143083221	143085222	Breast
chr4	143182872	143184873	BloodCell
chr4	143184907	143186908	Heart
chr4	143269428	143271429	Breast
chr4	143286432	143288433	Lung
chr4	143306668	143308669	Intestine
chr4	143358988	143360989	Lung
chr4	143381696	143383697	Brain
chr4	143402241	143404242	Brain
chr4	143481957	143483958	Brain
chr4	143503284	143505285	Brain
chr4	143558997	143560998	Heart
chr4	143561942	143563943	Heart
chr4	143616014	143618015	Kidney
chr4	143767485	143769486	Breast
chr4	143773173	143775174	Liver
chr4	144175741	144177742	Kidney
chr4	144294802	144296803	Lung
chr4	144346305	144348306	Brain
chr4	144349926	144351927	Kidney
chr4	144448873	144450874	Heart
chr4	144493475	144495476	Breast
chr4	144578575	144580576	Lung
chr4	144581285	144583286	Lung
chr4	144626826	144628827	Lung
chr4	144648830	144650831	Brain
chr4	144665986	144667987	Kidney
chr4	144666658	144668659	Kidney
chr4	144711683	144713684	Pancreas
chr4	144711866	144713867	Pancreas
chr4	144715974	144717975	Lung
chr4	144722727	144724728	Pancreas
chr4	144786560	144788561	Lung
chr4	144893728	144895729	Lung
chr4	145033836	145035837	Kidney
chr4	145042511	145044512	Kidney
chr4	145043554	145045555	Kidney
chr4	145125182	145127183	BloodCell
chr4	145149886	145151887	Brain
chr4	145152397	145154398	Pancreas
chr4	145153314	145155315	Brain
chr4	145171121	145173122	Pancreas
chr4	145172051	145174052	Intestine
chr4	145177340	145179341	Intestine
chr4	145182244	145184245	Kidney
chr4	145285116	145287117	Kidney
chr4	145288595	145290596	Kidney
chr4	145351912	145353913	Brain
chr4	145419786	145421787	Liver
chr4	145480250	145482251	Pancreas
chr4	145511122	145513123	Kidney
chr4	145530393	145532394	Brain
chr4	145530934	145532935	Brain
chr4	145540475	145542476	Brain
chr4	145545224	145547225	Pancreas
chr4	145587210	145589211	Brain
chr4	145587614	145589615	Brain
chr4	145617419	145619420	BloodCell
chr4	145617518	145619519	BloodCell
chr4	145619097	145621098	Pancreas
chr4	145715453	145717454	Breast
chr4	145784735	145786736	Breast
chr4	145798431	145800432	Kidney
chr4	145800561	145802562	Brain
chr4	145800668	145802669	Brain
chr4	145804778	145806779	Kidney
chr4	145806014	145808015	Brain
chr4	145842287	145844288	Lung
chr4	145846903	145848904	Brain
chr4	145868304	145870305	Kidney
chr4	145878873	145880874	Breast
chr4	145879841	145881842	Breast
chr4	145937561	145939562	BloodCell
chr4	145954220	145956221	Lung
chr4	146095081	146097082	Kidney
chr4	146095565	146097566	Intestine
chr4	146174422	146176423	BloodCell
chr4	146175417	146177418	BloodCell
chr4	146195024	146197025	Kidney
chr4	146210110	146212111	Brain
chr4	146221442	146223443	Kidney
chr4	146242325	146244326	Heart
chr4	146242823	146244824	Brain
chr4	146245040	146247041	Heart
chr4	146246568	146248569	Brain
chr4	146329557	146331558	Brain
chr4	146332776	146334777	Kidney
chr4	146341805	146343806	BloodCell
chr4	146457685	146459686	BloodCell
chr4	146520547	146522548	Breast
chr4	146522019	146524020	BloodCell
chr4	146643029	146645030	Liver
chr4	146975361	146977362	Kidney
chr4	147049656	147051657	Lung
chr4	147102445	147104446	Heart
chr4	147135576	147137577	Ovary
chr4	147218525	147220526	Breast
chr4	147335470	147337471	Kidney
chr4	147339706	147341707	Kidney
chr4	147369655	147371656	Lung
chr4	147377945	147379946	Intestine
chr4	147460327	147462328	Lung
chr4	147478527	147480528	Breast
chr4	147542202	147544203	Lung
chr4	147595640	147597641	Kidney
chr4	147617586	147619587	BloodCell
chr4	147643656	147645657	Pancreas
chr4	147684158	147686159	Intestine
chr4	147692392	147694393	Intestine
chr4	147704042	147706043	Kidney
chr4	147706996	147708997	Heart
chr4	147732452	147734453	Ovary
chr4	147748937	147750938	Kidney
chr4	147754449	147756450	Ovary
chr4	147754790	147756791	Ovary
chr4	147781484	147783485	Kidney
chr4	147807572	147809573	Brain
chr4	147812539	147814540	Breast
chr4	147813522	147815523	Lung
chr4	147820246	147822247	Lung
chr4	147825896	147827897	Pancreas
chr4	147829327	147831328	Ovary
chr4	147832428	147834429	Kidney
chr4	147836566	147838567	Ovary
chr4	147847421	147849422	Ovary
chr4	147849674	147851675	Ovary
chr4	147850323	147852324	Ovary
chr4	147854848	147856849	Ovary
chr4	147861559	147863560	Ovary
chr4	147991127	147993128	Brain
chr4	148017025	148019026	Breast
chr4	148028899	148030900	Brain
chr4	148029108	148031109	Brain
chr4	148043442	148045443	Heart
chr4	148051689	148053690	BloodCell
chr4	148060999	148063000	Intestine
chr4	148068609	148070610	Brain
chr4	148069002	148071003	Ovary
chr4	148082675	148084676	Brain
chr4	148116148	148118149	Breast
chr4	148159212	148161213	Breast
chr4	148162257	148164258	Breast
chr4	148169599	148171600	Intestine
chr4	148172602	148174603	Intestine
chr4	148203256	148205257	Pancreas
chr4	148226348	148228349	Pancreas
chr4	148237995	148239996	Intestine
chr4	148254157	148256158	Kidney
chr4	148261031	148263032	Kidney
chr4	148269802	148271803	Kidney
chr4	148314188	148316189	Kidney
chr4	148564989	148566990	Brain
chr4	148632913	148634914	Intestine
chr4	148691377	148693378	Intestine
chr4	148729955	148731956	Kidney
chr4	148751851	148753852	Breast
chr4	148778920	148780921	Intestine
chr4	148787301	148789302	Kidney
chr4	148844795	148846796	Pancreas
chr4	148892355	148894356	Kidney
chr4	148921394	148923395	Intestine
chr4	148950532	148952533	Liver
chr4	148962153	148964154	Lung
chr4	148980280	148982281	Brain
chr4	149112984	149114985	Kidney
chr4	149145007	149147008	Kidney
chr4	149222830	149224831	Lung
chr4	149295704	149297705	Kidney
chr4	149343610	149345611	Lung
chr4	149344604	149346605	Lung
chr4	149383362	149385363	Brain
chr4	149425631	149427632	Lung
chr4	149462567	149464568	Brain
chr4	149520764	149522765	Intestine
chr4	149706205	149708206	Kidney
chr4	149764876	149766877	Lung
chr4	149780428	149782429	Lung
chr4	149785259	149787260	Kidney
chr4	149823142	149825143	Kidney
chr4	149885100	149887101	Lung
chr4	149926351	149928352	Brain
chr4	150001000	150003001	Kidney
chr4	150003667	150005668	Kidney
chr4	150049790	150051791	Brain
chr4	150080071	150082072	Pancreas
chr4	150118680	150120681	Kidney
chr4	150123147	150125148	Brain
chr4	150126040	150128041	Lung
chr4	150138484	150140485	Kidney
chr4	150172615	150174616	Brain
chr4	150180714	150182715	Brain
chr4	150210232	150212233	Pancreas
chr4	150219068	150221069	Breast
chr4	150228762	150230763	Lung
chr4	150243836	150245837	Kidney
chr4	150247402	150249403	Kidney
chr4	150250998	150252999	Brain
chr4	150256814	150258815	Intestine
chr4	150282844	150284845	Kidney
chr4	150305179	150307180	Lung
chr4	150309375	150311376	Kidney
chr4	150500150	150502151	Lung
chr4	150509346	150511347	Lung
chr4	150568537	150570538	Kidney
chr4	150572844	150574845	Kidney
chr4	150580861	150582862	Liver
chr4	150713913	150715914	Pancreas
chr4	150722485	150724486	Intestine
chr4	150803697	150805698	Brain
chr4	150847936	150849937	Brain
chr4	150873551	150875552	Kidney
chr4	150874030	150876031	Kidney
chr4	150884312	150886313	Intestine
chr4	151031156	151033157	Lung
chr4	151033966	151035967	Intestine
chr4	151097367	151099368	Breast
chr4	151197883	151199884	Brain
chr4	151198673	151200674	Brain
chr4	151227683	151229684	Lung
chr4	151227931	151229932	Ovary
chr4	151231488	151233489	Pancreas
chr4	151266276	151268277	Ovary
chr4	151293981	151295982	Intestine
chr4	151316143	151318144	Intestine
chr4	151321755	151323756	Breast
chr4	151326278	151328279	Intestine
chr4	151330476	151332477	Kidney
chr4	151355693	151357694	Lung
chr4	151358773	151360774	Intestine
chr4	151409623	151411624	Intestine
chr4	151457320	151459321	Breast
chr4	151529399	151531400	Lung
chr4	151553057	151555058	Intestine
chr4	151623756	151625757	Ovary
chr4	151667855	151669856	Breast
chr4	151674831	151676832	Kidney
chr4	151697516	151699517	Brain
chr4	151726540	151728541	Lung
chr4	151742638	151744639	Kidney
chr4	151780190	151782191	Brain
chr4	151785289	151787290	Kidney
chr4	151795201	151797202	Brain
chr4	151796006	151798007	Brain
chr4	151800778	151802779	BloodCell
chr4	151864921	151866922	Brain
chr4	151886674	151888675	Kidney
chr4	151950319	151952320	Brain
chr4	151950983	151952984	Brain
chr4	151955249	151957250	Brain
chr4	151959397	151961398	Brain
chr4	151996705	151998706	Brain
chr4	152006341	152008342	Brain
chr4	152014858	152016859	Brain
chr4	152063550	152065551	Brain
chr4	152071357	152073358	Kidney
chr4	152082543	152084544	Kidney
chr4	152084833	152086834	BloodCell
chr4	152086513	152088514	Liver
chr4	152098737	152100738	BloodCell
chr4	152099064	152101065	BloodCell
chr4	152100046	152102047	BloodCell
chr4	152103902	152105903	Brain
chr4	152164309	152166310	Kidney
chr4	152182800	152184801	BloodCell
chr4	152242997	152244998	Breast
chr4	152245895	152247896	BloodCell
chr4	152254593	152256594	BloodCell
chr4	152256722	152258723	Kidney
chr4	152277546	152279547	Intestine
chr4	152278203	152280204	Kidney
chr4	152283264	152285265	Lung
chr4	152303445	152305446	Kidney
chr4	152341518	152343519	Kidney
chr4	152369059	152371060	BloodCell
chr4	152381626	152383627	Pancreas
chr4	152415144	152417145	Kidney
chr4	152459660	152461661	Kidney
chr4	152485200	152487201	Kidney
chr4	152486233	152488234	Kidney
chr4	152540036	152542037	Heart
chr4	152589854	152591855	Breast
chr4	152626736	152628737	Brain
chr4	152628280	152630281	Breast
chr4	152632350	152634351	Breast
chr4	152644753	152646754	Breast
chr4	152697172	152699173	Intestine
chr4	152699489	152701490	Breast
chr4	152719384	152721385	Breast
chr4	152763771	152765772	Breast
chr4	152770946	152772947	Brain
chr4	152799891	152801892	Brain
chr4	152818429	152820430	Brain
chr4	152846351	152848352	Breast
chr4	152848532	152850533	Lung
chr4	152893768	152895769	Lung
chr4	152924301	152926302	Brain
chr4	152934701	152936702	Intestine
chr4	152942786	152944787	Breast
chr4	152943883	152945884	Intestine
chr4	152950433	152952434	Intestine
chr4	152952612	152954613	Brain
chr4	152957160	152959161	Intestine
chr4	152960554	152962555	Ovary
chr4	152964783	152966784	Brain
chr4	152972659	152974660	Heart
chr4	152980976	152982977	Breast
chr4	152995992	152997993	Breast
chr4	153024586	153026587	Intestine
chr4	153064009	153066010	Intestine
chr4	153065308	153067309	Intestine
chr4	153086925	153088926	Brain
chr4	153094032	153096033	Breast
chr4	153094626	153096627	Breast
chr4	153112571	153114572	Kidney
chr4	153115456	153117457	BloodCell
chr4	153125358	153127359	Liver
chr4	153126407	153128408	Ovary
chr4	153130664	153132665	Brain
chr4	153141633	153143634	Breast
chr4	153150716	153152717	BloodCell
chr4	153151649	153153650	Breast
chr4	153160342	153162343	Brain
chr4	153160738	153162739	Brain
chr4	153188493	153190494	Kidney
chr4	153203042	153205043	Intestine
chr4	153205227	153207228	Intestine
chr4	153211981	153213982	Lung
chr4	153231943	153233944	Intestine
chr4	153241551	153243552	Intestine
chr4	153244152	153246153	Intestine
chr4	153260144	153262145	Liver
chr4	153261060	153263061	Brain
chr4	153266147	153268148	Pancreas
chr4	153273885	153275886	Intestine
chr4	153276174	153278175	Breast
chr4	153325652	153327653	Lung
chr4	153333070	153335071	Brain
chr4	153344887	153346888	Intestine
chr4	153345779	153347780	Brain
chr4	153361406	153363407	Kidney
chr4	153392638	153394639	Kidney
chr4	153432999	153435000	BloodCell
chr4	153438365	153440366	BloodCell
chr4	153450284	153452285	Heart
chr4	153451277	153453278	Pancreas
chr4	153463189	153465190	Kidney
chr4	153464385	153466386	BloodCell
chr4	153466606	153468607	Intestine
chr4	153467651	153469652	BloodCell
chr4	153467821	153469822	BloodCell
chr4	153468213	153470214	BloodCell
chr4	153470455	153472456	BloodCell
chr4	153470645	153472646	BloodCell
chr4	153471908	153473909	BloodCell
chr4	153496609	153498610	BloodCell
chr4	153496733	153498734	BloodCell
chr4	153497100	153499101	Brain
chr4	153501677	153503678	Brain
chr4	153508909	153510910	Intestine
chr4	153516896	153518897	Pancreas
chr4	153520694	153522695	BloodCell
chr4	153521534	153523535	BloodCell
chr4	153528803	153530804	Pancreas
chr4	153529444	153531445	BloodCell
chr4	153535444	153537445	Brain
chr4	153538203	153540204	Pancreas
chr4	153540652	153542653	Kidney
chr4	153565807	153567808	Pancreas
chr4	153565962	153567963	Intestine
chr4	153569866	153571867	BloodCell
chr4	153572490	153574491	Pancreas
chr4	153573062	153575063	BloodCell
chr4	153576229	153578230	Intestine
chr4	153593443	153595444	Breast
chr4	153595438	153597439	Brain
chr4	153639249	153641250	Heart
chr4	153756532	153758533	Kidney
chr4	153763852	153765853	Kidney
chr4	153785498	153787499	Breast
chr4	153787686	153789687	Breast
chr4	153803968	153805969	Liver
chr4	153808555	153810556	BloodCell
chr4	153961584	153963585	Kidney
chr4	154029680	154031681	Brain
chr4	154043311	154045312	Pancreas
chr4	154072461	154074462	Kidney
chr4	154084032	154086033	Kidney
chr4	154085406	154087407	Kidney
chr4	154124051	154126052	Kidney
chr4	154366086	154368087	Breast
chr4	154398701	154400702	Kidney
chr4	154471077	154473078	Kidney
chr4	154497067	154499068	Breast
chr4	154515528	154517529	Brain
chr4	154550624	154552625	Breast
chr4	154559329	154561330	Intestine
chr4	154560084	154562085	Lung
chr4	154616900	154618901	Intestine
chr4	154641502	154643503	Breast
chr4	154906822	154908823	Kidney
chr4	154910286	154912287	Liver
chr4	154972782	154974783	Liver
chr4	155220451	155222452	Brain
chr4	155370656	155372657	BloodCell
chr4	155402090	155404091	Kidney
chr4	155494823	155496824	Brain
chr4	155495171	155497172	Brain
chr4	155495406	155497407	Brain
chr4	155505261	155507262	Brain
chr4	155517489	155519490	Breast
chr4	155524125	155526126	Brain
chr4	155578165	155580166	Kidney
chr4	155581215	155583216	Brain
chr4	155582312	155584313	Kidney
chr4	155590382	155592383	Pancreas
chr4	155591852	155593853	Pancreas
chr4	155601466	155603467	Breast
chr4	155601615	155603616	Lung
chr4	155623716	155625717	Kidney
chr4	155628332	155630333	Kidney
chr4	155638793	155640794	Brain
chr4	155658116	155660117	Brain
chr4	155658367	155660368	Brain
chr4	155680220	155682221	Brain
chr4	155692412	155694413	Pancreas
chr4	155721978	155723979	Kidney
chr4	155722343	155724344	Kidney
chr4	155761092	155763093	Kidney
chr4	155780003	155782004	Brain
chr4	155800575	155802576	Brain
chr4	155899662	155901663	Kidney
chr4	155951953	155953954	Brain
chr4	155963130	155965131	Brain
chr4	155971275	155973276	Brain
chr4	155973038	155975039	Kidney
chr4	156168249	156170250	Lung
chr4	156223261	156225262	Brain
chr4	156290552	156292553	Lung
chr4	156297371	156299372	Kidney
chr4	156567245	156569246	Lung
chr4	156570377	156572378	Heart
chr4	156583291	156585292	Kidney
chr4	156694397	156696398	Brain
chr4	156723548	156725549	Intestine
chr4	156763284	156765285	Kidney
chr4	156766083	156768084	Kidney
chr4	156777818	156779819	Lung
chr4	156790082	156792083	Breast
chr4	156798175	156800176	Brain
chr4	156944659	156946660	Kidney
chr4	156947952	156949953	Kidney
chr4	156961392	156963393	Kidney
chr4	156968370	156970371	Intestine
chr4	156973484	156975485	Kidney
chr4	156997699	156999700	Pancreas
chr4	156998714	157000715	Kidney
chr4	157003979	157005980	Pancreas
chr4	157004194	157006195	Pancreas
chr4	157004434	157006435	Pancreas
chr4	157014425	157016426	Kidney
chr4	157034732	157036733	Brain
chr4	157035156	157037157	Brain
chr4	157220852	157222853	Brain
chr4	157224218	157226219	Brain
chr4	157270345	157272346	Kidney
chr4	157270667	157272668	Kidney
chr4	157290254	157292255	Brain
chr4	157407724	157409725	Brain
chr4	157422748	157424749	Brain
chr4	157422948	157424949	Brain
chr4	157459010	157461011	Brain
chr4	157576321	157578322	Brain
chr4	157615896	157617897	Brain
chr4	157738427	157740428	Kidney
chr4	157790408	157792409	Brain
chr4	157847160	157849161	Brain
chr4	157888991	157890992	Brain
chr4	157898398	157900399	Kidney
chr4	157991633	157993634	Pancreas
chr4	157994082	157996083	Pancreas
chr4	158007712	158009713	Ovary
chr4	158015624	158017625	Ovary
chr4	158024312	158026313	Kidney
chr4	158050845	158052846	Heart
chr4	158092913	158094914	Ovary
chr4	158093560	158095561	Lung
chr4	158119739	158121740	Ovary
chr4	158128828	158130829	Kidney
chr4	158145963	158147964	Brain
chr4	158154852	158156853	Intestine
chr4	158158614	158160615	Brain
chr4	158158750	158160751	Brain
chr4	158159045	158161046	Brain
chr4	158161129	158163130	Brain
chr4	158163461	158165462	Brain
chr4	158171456	158173457	Intestine
chr4	158228983	158230984	Brain
chr4	158297094	158299095	Brain
chr4	158298197	158300198	Heart
chr4	158301295	158303296	Lung
chr4	158534545	158536546	Kidney
chr4	158566241	158568242	Heart
chr4	158586087	158588088	Brain
chr4	158666816	158668817	BloodCell
chr4	158672063	158674064	Ovary
chr4	158721667	158723668	BloodCell
chr4	158721810	158723811	BloodCell
chr4	158722946	158724947	Heart
chr4	158760065	158762066	Kidney
chr4	158774610	158776611	Brain
chr4	158781622	158783623	Lung
chr4	158782923	158784924	Kidney
chr4	158793691	158795692	Brain
chr4	158808635	158810636	BloodCell
chr4	158808748	158810749	BloodCell
chr4	158813369	158815370	Pancreas
chr4	158820433	158822434	Kidney
chr4	158824078	158826079	Kidney
chr4	158836889	158838890	Intestine
chr4	158850407	158852408	Breast
chr4	158856059	158858060	BloodCell
chr4	158869384	158871385	Breast
chr4	158880859	158882860	Breast
chr4	158883516	158885517	Breast
chr4	158914320	158916321	Breast
chr4	158937744	158939745	Pancreas
chr4	158964369	158966370	Kidney
chr4	158997792	158999793	Intestine
chr4	159015707	159017708	Kidney
chr4	159041354	159043355	Intestine
chr4	159101141	159103142	Breast
chr4	159104183	159106184	Lung
chr4	159105795	159107796	Pancreas
chr4	159136462	159138463	Intestine
chr4	159170477	159172478	Kidney
chr4	159228289	159230290	Kidney
chr4	159241640	159243641	Brain
chr4	159266059	159268060	Brain
chr4	159266882	159268883	Brain
chr4	159268309	159270310	Brain
chr4	159269185	159271186	Brain
chr4	159280971	159282972	Brain
chr4	159281464	159283465	Brain
chr4	159282868	159284869	Kidney
chr4	159416996	159418997	Kidney
chr4	159419309	159421310	Liver
chr4	159433699	159435700	Lung
chr4	159454809	159456810	Liver
chr4	159552167	159554168	Pancreas
chr4	159733286	159735287	Brain
chr4	159836694	159838695	Brain
chr4	159851294	159853295	Brain
chr4	159870331	159872332	Kidney
chr4	159913699	159915700	Brain
chr4	160179380	160181381	Kidney
chr4	160319111	160321112	Lung
chr4	160369191	160371192	Kidney
chr4	160513367	160515368	Kidney
chr4	160573754	160575755	Heart
chr4	160744271	160746272	Kidney
chr4	161335219	161337220	Breast
chr4	161418973	161420974	Breast
chr4	161553788	161555789	Kidney
chr4	161584323	161586324	Brain
chr4	161629221	161631222	Kidney
chr4	161762023	161764024	Kidney
chr4	161766297	161768298	Kidney
chr4	161798807	161800808	Lung
chr4	161923021	161925022	Brain
chr4	162060394	162062395	Kidney
chr4	162074866	162076867	Brain
chr4	162163523	162165524	Brain
chr4	162168182	162170183	Kidney
chr4	162273540	162275541	Breast
chr4	162405801	162407802	Intestine
chr4	162407432	162409433	Intestine
chr4	162586619	162588620	Brain
chr4	162647044	162649045	Kidney
chr4	162647213	162649214	Kidney
chr4	162781771	162783772	Brain
chr4	162782001	162784002	Brain
chr4	162849056	162851057	Kidney
chr4	162951478	162953479	Kidney
chr4	163108759	163110760	Brain
chr4	163166368	163168369	BloodCell
chr4	163211198	163213199	Breast
chr4	163310925	163312926	Brain
chr4	163342097	163344098	Brain
chr4	163342293	163344294	Brain
chr4	163349843	163351844	Kidney
chr4	163366767	163368768	Kidney
chr4	163377883	163379884	Kidney
chr4	163394257	163396258	Kidney
chr4	163403752	163405753	Pancreas
chr4	163421015	163423016	Brain
chr4	163448192	163450193	Brain
chr4	163495153	163497154	BloodCell
chr4	163514375	163516376	Brain
chr4	163540219	163542220	Lung
chr4	163549015	163551016	Breast
chr4	163555363	163557364	Brain
chr4	163693035	163695036	Lung
chr4	163696351	163698352	Lung
chr4	163978169	163980170	Heart
chr4	164135716	164137717	Breast
chr4	164168803	164170804	Kidney
chr4	164176448	164178449	Brain
chr4	164287790	164289791	Brain
chr4	164304078	164306079	Lung
chr4	164304464	164306465	Brain
chr4	164349241	164351242	Lung
chr4	164445663	164447664	Lung
chr4	164570864	164572865	Kidney
chr4	164699646	164701647	Breast
chr4	164754481	164756482	Intestine
chr4	164876146	164878147	Liver
chr4	164925508	164927509	Breast
chr4	164936745	164938746	Brain
chr4	164959322	164961323	Breast
chr4	164997117	164999118	Brain
chr4	164997377	164999378	Brain
chr4	164997691	164999692	Brain
chr4	165078680	165080681	Lung
chr4	165100863	165102864	Brain
chr4	165203632	165205633	Lung
chr4	165205740	165207741	Breast
chr4	165207505	165209506	Breast
chr4	165211847	165213848	Kidney
chr4	165213192	165215193	Brain
chr4	165220522	165222523	Breast
chr4	165255166	165257167	Brain
chr4	165307844	165309845	Breast
chr4	165318700	165320701	Brain
chr4	165323382	165325383	Breast
chr4	165345217	165347218	Brain
chr4	165383771	165385772	Liver
chr4	165393536	165395537	Lung
chr4	165402781	165404782	Breast
chr4	165420991	165422992	Brain
chr4	165425492	165427493	Brain
chr4	165432673	165434674	Breast
chr4	165442543	165444544	Breast
chr4	165463972	165465973	BloodCell
chr4	165491769	165493770	Intestine
chr4	165505516	165507517	Lung
chr4	165536216	165538217	BloodCell
chr4	165667859	165669860	Kidney
chr4	165719889	165721890	Pancreas
chr4	165761140	165763141	Kidney
chr4	165779452	165781453	Kidney
chr4	165871619	165873620	Intestine
chr4	165872641	165874642	Heart
chr4	165874103	165876104	Intestine
chr4	165874311	165876312	Kidney
chr4	165990522	165992523	Kidney
chr4	166011644	166013645	Lung
chr4	166072962	166074963	Brain
chr4	166161588	166163589	Brain
chr4	166318020	166320021	Kidney
chr4	166481936	166483937	Pancreas
chr4	166579577	166581578	Pancreas
chr4	166674591	166676592	Kidney
chr4	166826318	166828319	Intestine
chr4	166885876	166887877	Brain
chr4	166928385	166930386	Brain
chr4	166940860	166942861	Lung
chr4	166995446	166997447	Brain
chr4	167051651	167053652	Brain
chr4	167051968	167053969	Brain
chr4	167209291	167211292	Brain
chr4	167233836	167235837	Brain
chr4	167289924	167291925	Brain
chr4	167290139	167292140	Brain
chr4	167427355	167429356	Kidney
chr4	168138535	168140536	Lung
chr4	168149832	168151833	Kidney
chr4	168161689	168163690	Lung
chr4	168164126	168166127	Pancreas
chr4	168166885	168168886	Pancreas
chr4	168167061	168169062	Pancreas
chr4	168316730	168318731	BloodCell
chr4	168316942	168318943	BloodCell
chr4	168318817	168320818	Intestine
chr4	168373946	168375947	Pancreas
chr4	168449251	168451252	Ovary
chr4	168478914	168480915	Intestine
chr4	168483836	168485837	Lung
chr4	168510963	168512964	BloodCell
chr4	168514614	168516615	Pancreas
chr4	168530499	168532500	Kidney
chr4	168540733	168542734	Lung
chr4	168591887	168593888	Lung
chr4	168592593	168594594	Lung
chr4	168604580	168606581	Kidney
chr4	168611643	168613644	Kidney
chr4	168618457	168620458	Kidney
chr4	168621418	168623419	Kidney
chr4	168631078	168633079	Ovary
chr4	168635796	168637797	Heart
chr4	168640148	168642149	Kidney
chr4	168640281	168642282	Kidney
chr4	168647207	168649208	Kidney
chr4	168653844	168655845	Intestine
chr4	168654321	168656322	Intestine
chr4	168692958	168694959	Kidney
chr4	168694524	168696525	Lung
chr4	168710422	168712423	Ovary
chr4	168750966	168752967	Kidney
chr4	168758474	168760475	Lung
chr4	168768497	168770498	Heart
chr4	168769951	168771952	Kidney
chr4	168772808	168774809	Intestine
chr4	168780487	168782488	Heart
chr4	168784262	168786263	Breast
chr4	168800152	168802153	Kidney
chr4	168804584	168806585	Breast
chr4	168830333	168832334	Kidney
chr4	168840539	168842540	Heart
chr4	168855544	168857545	Kidney
chr4	168876826	168878827	Breast
chr4	168877351	168879352	Heart
chr4	168879986	168881987	Breast
chr4	168907282	168909283	Kidney
chr4	168916326	168918327	Ovary
chr4	168920640	168922641	Breast
chr4	169008286	169010287	Intestine
chr4	169017196	169019197	Breast
chr4	169029677	169031678	Kidney
chr4	169039760	169041761	Intestine
chr4	169049431	169051432	Ovary
chr4	169051156	169053157	Breast
chr4	169061385	169063386	Ovary
chr4	169062023	169064024	Ovary
chr4	169063486	169065487	Breast
chr4	169078522	169080523	Ovary
chr4	169098848	169100849	Ovary
chr4	169105908	169107909	Breast
chr4	169115734	169117735	Brain
chr4	169116978	169118979	Brain
chr4	169123933	169125934	Breast
chr4	169142523	169144524	Kidney
chr4	169143239	169145240	Kidney
chr4	169146425	169148426	Kidney
chr4	169159151	169161152	Brain
chr4	169179509	169181510	Brain
chr4	169201333	169203334	Kidney
chr4	169251696	169253697	Pancreas
chr4	169252207	169254208	Kidney
chr4	169255428	169257429	Kidney
chr4	169268596	169270597	Intestine
chr4	169271356	169273357	Brain
chr4	169274447	169276448	Ovary
chr4	169281607	169283608	Lung
chr4	169314705	169316706	Lung
chr4	169315137	169317138	Intestine
chr4	169340046	169342047	Brain
chr4	169340731	169342732	Pancreas
chr4	169342356	169344357	Kidney
chr4	169347724	169349725	Brain
chr4	169371949	169373950	Brain
chr4	169382901	169384902	Lung
chr4	169397560	169399561	Lung
chr4	169409996	169411997	BloodCell
chr4	169437628	169439629	Brain
chr4	169438016	169440017	Brain
chr4	169439681	169441682	Breast
chr4	169612666	169614667	BloodCell
chr4	169620874	169622875	BloodCell
chr4	169649022	169651023	Pancreas
chr4	169649807	169651808	Pancreas
chr4	169663849	169665850	Brain
chr4	169794655	169796656	Lung
chr4	169799711	169801712	Brain
chr4	169903169	169905170	Brain
chr4	169906038	169908039	Brain
chr4	169911216	169913217	Breast
chr4	169911667	169913668	Breast
chr4	169921827	169923828	Breast
chr4	169942778	169944779	Intestine
chr4	169975005	169977006	Liver
chr4	170009017	170011018	Breast
chr4	170014489	170016490	Brain
chr4	170021428	170023429	Brain
chr4	170026175	170028176	BloodCell
chr4	170029326	170031327	Kidney
chr4	170088533	170090534	Ovary
chr4	170108785	170110786	Brain
chr4	170109107	170111108	Brain
chr4	170225529	170227530	Liver
chr4	170273801	170275802	Kidney
chr4	170373951	170375952	Intestine
chr4	170398763	170400764	Kidney
chr4	170399062	170401063	Kidney
chr4	170399550	170401551	Kidney
chr4	170422298	170424299	Lung
chr4	170674792	170676793	Kidney
chr4	170741095	170743096	Kidney
chr4	170776048	170778049	Breast
chr4	170978835	170980836	Breast
chr4	170978976	170980977	Kidney
chr4	171129388	171131389	Pancreas
chr4	171202075	171204076	Pancreas
chr4	171202578	171204579	Pancreas
chr4	171600300	171602301	Kidney
chr4	171635694	171637695	Brain
chr4	171648081	171650082	Breast
chr4	171845424	171847425	Liver
chr4	171953862	171955863	Kidney
chr4	171955853	171957854	Brain
chr4	172172224	172174225	Brain
chr4	172172492	172174493	Brain
chr4	172665926	172667927	Kidney
chr4	172724770	172726771	Intestine
chr4	172725631	172727632	Intestine
chr4	172814985	172816986	Intestine
chr4	172850773	172852774	Lung
chr4	172926292	172928293	Intestine
chr4	172984704	172986705	Lung
chr4	172985268	172987269	Lung
chr4	172998166	173000167	Intestine
chr4	172998307	173000308	Intestine
chr4	173013184	173015185	Lung
chr4	173023396	173025397	Brain
chr4	173038820	173040821	Pancreas
chr4	173121658	173123659	Intestine
chr4	173133212	173135213	Brain
chr4	173133599	173135600	Brain
chr4	173134433	173136434	Kidney
chr4	173138800	173140801	Brain
chr4	173143037	173145038	Kidney
chr4	173162415	173164416	Heart
chr4	173181477	173183478	Lung
chr4	173184729	173186730	Intestine
chr4	173198747	173200748	Brain
chr4	173199223	173201224	Brain
chr4	173199539	173201540	Brain
chr4	173217889	173219890	Kidney
chr4	173236925	173238926	Brain
chr4	173242044	173244045	Kidney
chr4	173243064	173245065	Pancreas
chr4	173251884	173253885	Kidney
chr4	173272146	173274147	Lung
chr4	173275656	173277657	Brain
chr4	173300658	173302659	Kidney
chr4	173300785	173302786	BloodCell
chr4	173317995	173319996	BloodCell
chr4	173334528	173336529	Intestine
chr4	173345339	173347340	Kidney
chr4	173371322	173373323	Intestine
chr4	173402235	173404236	Breast
chr4	173415055	173417056	Heart
chr4	173424631	173426632	Heart
chr4	173425270	173427271	Intestine
chr4	173435337	173437338	Lung
chr4	173507826	173509827	Ovary
chr4	173525320	173527321	Heart
chr4	173536017	173538018	Liver
chr4	173547064	173549065	Ovary
chr4	173859314	173861315	Kidney
chr4	173989997	173991998	Ovary
chr4	174135087	174137088	Ovary
chr4	174192659	174194660	Liver
chr4	174216953	174218954	Heart
chr4	174221436	174223437	BloodCell
chr4	174247579	174249580	Pancreas
chr4	174314000	174316001	Lung
chr4	174318350	174320351	BloodCell
chr4	174382343	174384344	Liver
chr4	174382571	174384572	Intestine
chr4	174397973	174399974	Lung
chr4	174408072	174410073	Intestine
chr4	174454025	174456026	Intestine
chr4	174454261	174456262	Intestine
chr4	174502789	174504790	Intestine
chr4	174521020	174523021	Intestine
chr4	174521418	174523419	Intestine
chr4	174522202	174524203	Breast
chr4	174539388	174541389	Breast
chr4	174577528	174579529	Lung
chr4	174592194	174594195	Kidney
chr4	174713571	174715572	Intestine
chr4	174762915	174764916	Kidney
chr4	174827959	174829960	Liver
chr4	174867112	174869113	Liver
chr4	174869920	174871921	Breast
chr4	174972532	174974533	Brain
chr4	175035179	175037180	Kidney
chr4	175061315	175063316	Breast
chr4	175273221	175275222	Kidney
chr4	175273535	175275536	Kidney
chr4	175305710	175307711	Kidney
chr4	175307420	175309421	Kidney
chr4	175412754	175414755	Kidney
chr4	175420714	175422715	Kidney
chr4	175421544	175423545	Kidney
chr4	175530614	175532615	Kidney
chr4	175559783	175561784	Brain
chr4	175640290	175642291	Pancreas
chr4	175670388	175672389	Brain
chr4	175766830	175768831	Brain
chr4	175775459	175777460	Brain
chr4	175809217	175811218	Brain
chr4	175810358	175812359	Brain
chr4	175811410	175813411	Brain
chr4	175812336	175814337	Brain
chr4	175875548	175877549	Brain
chr4	175905558	175907559	Brain
chr4	175915031	175917032	Kidney
chr4	175915767	175917768	Kidney
chr4	175971045	175973046	Brain
chr4	175987972	175989973	Brain
chr4	176033696	176035697	Brain
chr4	176043766	176045767	Brain
chr4	176054135	176056136	Brain
chr4	176062356	176064357	Brain
chr4	176063731	176065732	Brain
chr4	176066089	176068090	Brain
chr4	176162176	176164177	Brain
chr4	176184251	176186252	Lung
chr4	176186824	176188825	Kidney
chr4	176192309	176194310	Lung
chr4	176206990	176208991	Intestine
chr4	176237966	176239967	Lung
chr4	176256194	176258195	Breast
chr4	176306748	176308749	Kidney
chr4	176339049	176341050	Kidney
chr4	176340136	176342137	BloodCell
chr4	176377197	176379198	Brain
chr4	176399964	176401965	Lung
chr4	176403791	176405792	Lung
chr4	176424151	176426152	Lung
chr4	176443942	176445943	Lung
chr4	176450684	176452685	Brain
chr4	176492154	176494155	Kidney
chr4	176533755	176535756	Kidney
chr4	176545126	176547127	Kidney
chr4	176548622	176550623	Lung
chr4	176587091	176589092	Ovary
chr4	176624357	176626358	Heart
chr4	176635417	176637418	Brain
chr4	176635602	176637603	Brain
chr4	176752352	176754353	Kidney
chr4	176774508	176776509	Lung
chr4	176777721	176779722	Lung
chr4	176838079	176840080	Kidney
chr4	176839273	176841274	Kidney
chr4	176840937	176842938	Lung
chr4	176883266	176885267	Kidney
chr4	177007262	177009263	Lung
chr4	177007661	177009662	Lung
chr4	177015835	177017836	Lung
chr4	177118085	177120086	Pancreas
chr4	177126901	177128902	Lung
chr4	177127520	177129521	Lung
chr4	177190382	177192383	Kidney
chr4	177221960	177223961	Kidney
chr4	177250382	177252383	Intestine
chr4	177308441	177310442	BloodCell
chr4	177350758	177352759	Brain
chr4	177402508	177404509	Brain
chr4	177440221	177442222	BloodCell
chr4	177442214	177444215	BloodCell
chr4	177454685	177456686	Intestine
chr4	177463113	177465114	Brain
chr4	177511005	177513006	Intestine
chr4	177725339	177727340	Kidney
chr4	177736788	177738789	Kidney
chr4	177808993	177810994	Intestine
chr4	177860064	177862065	Kidney
chr4	178309066	178311067	Kidney
chr4	178936348	178938349	Brain
chr4	179095017	179097018	Liver
chr4	179145275	179147276	Kidney
chr4	179225721	179227722	Kidney
chr4	179284845	179286846	Liver
chr4	179414378	179416379	Brain
chr4	179415013	179417014	Kidney
chr4	179464598	179466599	Lung
chr4	179467102	179469103	Kidney
chr4	179594805	179596806	Kidney
chr4	179601995	179603996	Kidney
chr4	179623775	179625776	Kidney
chr4	179624096	179626097	Kidney
chr4	179694335	179696336	Kidney
chr4	179697547	179699548	Brain
chr4	179803598	179805599	Kidney
chr4	179857413	179859414	Brain
chr4	179989228	179991229	Kidney
chr4	180027876	180029877	Liver
chr4	180059349	180061350	Brain
chr4	180085961	180087962	Brain
chr4	180133174	180135175	Intestine
chr4	180295394	180297395	Brain
chr4	180433680	180435681	Kidney
chr4	180445087	180447088	Brain
chr4	180541664	180543665	Kidney
chr4	180589269	180591270	Breast
chr4	180594611	180596612	Kidney
chr4	180609522	180611523	Kidney
chr4	180616394	180618395	Kidney
chr4	180634516	180636517	Kidney
chr4	180635860	180637861	Kidney
chr4	180665375	180667376	Pancreas
chr4	180826778	180828779	Lung
chr4	180922691	180924692	Kidney
chr4	180924928	180926929	Kidney
chr4	180959934	180961935	Brain
chr4	180965302	180967303	Brain
chr4	181149349	181151350	Kidney
chr4	181280718	181282719	Brain
chr4	181293965	181295966	Breast
chr4	181300938	181302939	Intestine
chr4	181363853	181365854	Brain
chr4	181464456	181466457	Brain
chr4	181465040	181467041	Brain
chr4	181475015	181477016	Brain
chr4	181488073	181490074	Brain
chr4	181488260	181490261	Brain
chr4	181523249	181525250	Brain
chr4	181524867	181526868	Kidney
chr4	181537634	181539635	Intestine
chr4	181660282	181662283	Kidney
chr4	181661579	181663580	Kidney
chr4	181673504	181675505	Kidney
chr4	181676873	181678874	Brain
chr4	181685108	181687109	Kidney
chr4	181795668	181797669	Lung
chr4	181820763	181822764	Kidney
chr4	181908498	181910499	Kidney
chr4	182084209	182086210	Kidney
chr4	182103139	182105140	Kidney
chr4	182142346	182144347	Intestine
chr4	182142509	182144510	Kidney
chr4	182143766	182145767	Liver
chr4	182175009	182177010	Kidney
chr4	182178334	182180335	Kidney
chr4	182204586	182206587	Heart
chr4	182206975	182208976	Kidney
chr4	182239458	182241459	Pancreas
chr4	182245729	182247730	Brain
chr4	182279610	182281611	Brain
chr4	182285193	182287194	Kidney
chr4	182296856	182298857	Kidney
chr4	182325103	182327104	Ovary
chr4	182337943	182339944	Kidney
chr4	182345917	182347918	Pancreas
chr4	182346190	182348191	Pancreas
chr4	182398728	182400729	Liver
chr4	182513237	182515238	Brain
chr4	182533149	182535150	Lung
chr4	182539707	182541708	Brain
chr4	182544613	182546614	Breast
chr4	182561503	182563504	Kidney
chr4	182604101	182606102	Kidney
chr4	182643850	182645851	Kidney
chr4	182748189	182750190	Lung
chr4	182751389	182753390	Kidney
chr4	182800850	182802851	Brain
chr4	182805776	182807777	Heart
chr4	182808870	182810871	Liver
chr4	182831933	182833934	Brain
chr4	182844175	182846176	Heart
chr4	182880110	182882111	Intestine
chr4	182917271	182919272	BloodCell
chr4	182917794	182919795	BloodCell
chr4	182968295	182970296	Brain
chr4	183010342	183012343	Brain
chr4	183073824	183075825	Kidney
chr4	183093254	183095255	Kidney
chr4	183094163	183096164	Liver
chr4	183140114	183142115	Kidney
chr4	183154235	183156236	Kidney
chr4	183222271	183224272	Pancreas
chr4	183239900	183241901	Pancreas
chr4	183249084	183251085	Liver
chr4	183267740	183269741	Brain
chr4	183321970	183323971	Breast
chr4	183341165	183343166	Heart
chr4	183341546	183343547	Heart
chr4	183348951	183350952	Lung
chr4	183398429	183400430	Heart
chr4	183404443	183406444	Intestine
chr4	183407257	183409258	Heart
chr4	183423378	183425379	Breast
chr4	183429912	183431913	BloodCell
chr4	183446804	183448805	BloodCell
chr4	183492487	183494488	Lung
chr4	183506369	183508370	Ovary
chr4	183507084	183509085	Intestine
chr4	183532049	183534050	Kidney
chr4	183540896	183542897	Ovary
chr4	183541284	183543285	Ovary
chr4	183542663	183544664	Ovary
chr4	183551096	183553097	Ovary
chr4	183565520	183567521	Breast
chr4	183571314	183573315	Ovary
chr4	183586782	183588783	Ovary
chr4	183609229	183611230	Ovary
chr4	183609918	183611919	Ovary
chr4	183620129	183622130	Ovary
chr4	183630727	183632728	Ovary
chr4	183631347	183633348	Ovary
chr4	183632471	183634472	Ovary
chr4	183633285	183635286	Ovary
chr4	183633981	183635982	Ovary
chr4	183635392	183637393	Ovary
chr4	183636136	183638137	Ovary
chr4	183636677	183638678	Lung
chr4	183637438	183639439	Ovary
chr4	183637654	183639655	Lung
chr4	183638331	183640332	Ovary
chr4	183658823	183660824	BloodCell
chr4	183658946	183660947	BloodCell
chr4	183699626	183701627	Breast
chr4	183718077	183720078	Breast
chr4	183720936	183722937	Ovary
chr4	183728664	183730665	Lung
chr4	183738176	183740177	Brain
chr4	183758104	183760105	Heart
chr4	183759576	183761577	Intestine
chr4	183765493	183767494	Breast
chr4	183796214	183798215	Heart
chr4	183796981	183798982	Liver
chr4	183798132	183800133	Brain
chr4	183807341	183809342	Pancreas
chr4	183829787	183831788	Pancreas
chr4	183838491	183840492	Brain
chr4	183904089	183906090	Pancreas
chr4	183905394	183907395	Brain
chr4	183905999	183908000	Heart
chr4	183906786	183908787	Brain
chr4	183911778	183913779	Lung
chr4	183931819	183933820	Brain
chr4	183965575	183967576	Kidney
chr4	183987954	183989955	Ovary
chr4	183996032	183998033	Lung
chr4	184095736	184097737	Ovary
chr4	184096099	184098100	Ovary
chr4	184102143	184104144	Pancreas
chr4	184103980	184105981	Pancreas
chr4	184162990	184164991	Liver
chr4	184188827	184190828	Heart
chr4	184189393	184191394	Brain
chr4	184190499	184192500	Brain
chr4	184193363	184195364	Brain
chr4	184196219	184198220	Breast
chr4	184197468	184199469	Breast
chr4	184216897	184218898	Ovary
chr4	184262088	184264089	Lung
chr4	184266757	184268758	BloodCell
chr4	184267938	184269939	BloodCell
chr4	184282738	184284739	Brain
chr4	184285520	184287521	Ovary
chr4	184287502	184289503	Intestine
chr4	184308993	184310994	Brain
chr4	184309276	184311277	Breast
chr4	184310501	184312502	Intestine
chr4	184328414	184330415	Breast
chr4	184338584	184340585	Pancreas
chr4	184344403	184346404	Breast
chr4	184346745	184348746	Heart
chr4	184346945	184348946	Intestine
chr4	184347262	184349263	Intestine
chr4	184369761	184371762	Ovary
chr4	184381442	184383443	Intestine
chr4	184386191	184388192	Intestine
chr4	184392490	184394491	Heart
chr4	184394665	184396666	Brain
chr4	184394798	184396799	Brain
chr4	184396659	184398660	Breast
chr4	184398668	184400669	Ovary
chr4	184400094	184402095	Lung
chr4	184401577	184403578	Heart
chr4	184408989	184410990	BloodCell
chr4	184416120	184418121	BloodCell
chr4	184424571	184426572	Breast
chr4	184431717	184433718	Breast
chr4	184439309	184441310	Heart
chr4	184447805	184449806	Brain
chr4	184449277	184451278	Brain
chr4	184456733	184458734	Intestine
chr4	184471066	184473067	Intestine
chr4	184471225	184473226	Intestine
chr4	184476819	184478820	Brain
chr4	184486704	184488705	Breast
chr4	184489771	184491772	Kidney
chr4	184503264	184505265	BloodCell
chr4	184505828	184507829	Brain
chr4	184513919	184515920	Brain
chr4	184535836	184537837	BloodCell
chr4	184536113	184538114	Intestine
chr4	184537462	184539463	BloodCell
chr4	184547521	184549522	Intestine
chr4	184547784	184549785	Intestine
chr4	184548231	184550232	Intestine
chr4	184586977	184588978	Brain
chr4	184617014	184619015	Intestine
chr4	184625149	184627150	Liver
chr4	184643642	184645643	Kidney
chr4	184645107	184647108	Intestine
chr4	184694365	184696366	Brain
chr4	184722073	184724074	Intestine
chr4	184732327	184734328	Heart
chr4	184744740	184746741	Breast
chr4	184757069	184759070	Pancreas
chr4	184791571	184793572	Kidney
chr4	184794293	184796294	Pancreas
chr4	184794626	184796627	Breast
chr4	184803853	184805854	Brain
chr4	184807217	184809218	Lung
chr4	184807371	184809372	Kidney
chr4	184812110	184814111	Pancreas
chr4	184813826	184815827	Heart
chr4	184819021	184821022	Breast
chr4	184823654	184825655	BloodCell
chr4	184830274	184832275	Breast
chr4	184837480	184839481	Breast
chr4	184844418	184846419	Breast
chr4	184856878	184858879	Heart
chr4	184893640	184895641	Heart
chr4	184896414	184898415	Heart
chr4	184936646	184938647	Pancreas
chr4	184960811	184962812	Pancreas
chr4	184961316	184963317	Intestine
chr4	184977349	184979350	Heart
chr4	185057827	185059828	Brain
chr4	185057963	185059964	Brain
chr4	185111448	185113449	Heart
chr4	185112552	185114553	Ovary
chr4	185114388	185116389	Ovary
chr4	185127743	185129744	Heart
chr4	185133324	185135325	Ovary
chr4	185136055	185138056	Ovary
chr4	185143986	185145987	Heart
chr4	185144590	185146591	Heart
chr4	185203430	185205431	BloodCell
chr4	185216782	185218783	Brain
chr4	185226192	185228193	Pancreas
chr4	185228617	185230618	Pancreas
chr4	185265154	185267155	Kidney
chr4	185270226	185272227	Brain
chr4	185302733	185304734	Intestine
chr4	185317966	185319967	Brain
chr4	185346201	185348202	Brain
chr4	185384640	185386641	Ovary
chr4	185393734	185395735	Brain
chr4	185394331	185396332	Pancreas
chr4	185404799	185406800	Pancreas
chr4	185425989	185427990	Heart
chr4	185426170	185428171	Brain
chr4	185426403	185428404	Brain
chr4	185471386	185473387	Ovary
chr4	185471908	185473909	Breast
chr4	185502693	185504694	Ovary
chr4	185509990	185511991	Pancreas
chr4	185511730	185513731	Lung
chr4	185512660	185514661	Breast
chr4	185519346	185521347	Ovary
chr4	185522875	185524876	Ovary
chr4	185528590	185530591	Breast
chr4	185530845	185532846	Heart
chr4	185531527	185533528	Heart
chr4	185532024	185534025	Heart
chr4	185540672	185542673	Brain
chr4	185540746	185542747	Ovary
chr4	185546476	185548477	Brain
chr4	185551454	185553455	Breast
chr4	185564966	185566967	Heart
chr4	185567806	185569807	Breast
chr4	185572815	185574816	Heart
chr4	185575438	185577439	Pancreas
chr4	185582176	185584177	Brain
chr4	185590466	185592467	Breast
chr4	185592097	185594098	Breast
chr4	185595814	185597815	Heart
chr4	185598952	185600953	Heart
chr4	185637762	185639763	Heart
chr4	185681498	185683499	Kidney
chr4	185695380	185697381	Pancreas
chr4	185706868	185708869	Kidney
chr4	185709318	185711319	Lung
chr4	185709785	185711786	Breast
chr4	185711003	185713004	Lung
chr4	185712482	185714483	Lung
chr4	185718573	185720574	Brain
chr4	185722792	185724793	Ovary
chr4	185728466	185730467	Heart
chr4	185735029	185737030	Breast
chr4	185736644	185738645	Heart
chr4	185738053	185740054	Brain
chr4	185740873	185742874	Breast
chr4	185760791	185762792	Kidney
chr4	185771914	185773915	Pancreas
chr4	185772326	185774327	Pancreas
chr4	185792149	185794150	Kidney
chr4	185809941	185811942	Intestine
chr4	185824387	185826388	Pancreas
chr4	185824975	185826976	Breast
chr4	185830613	185832614	Kidney
chr4	185840693	185842694	Pancreas
chr4	185884803	185886804	Brain
chr4	185888665	185890666	Brain
chr4	185888805	185890806	Brain
chr4	185909109	185911110	Intestine
chr4	185915860	185917861	Brain
chr4	185932175	185934176	Kidney
chr4	185936137	185938138	Brain
chr4	185950024	185952025	Kidney
chr4	185955033	185957034	Brain
chr4	185955408	185957409	Brain
chr4	185955732	185957733	Brain
chr4	185990987	185992988	Kidney
chr4	185992560	185994561	Pancreas
chr4	185996436	185998437	Heart
chr4	185998860	186000861	Breast
chr4	186018488	186020489	Kidney
chr4	186037525	186039526	Brain
chr4	186067715	186069716	Intestine
chr4	186070558	186072559	Breast
chr4	186073502	186075503	Breast
chr4	186160310	186162311	Intestine
chr4	186171748	186173749	Intestine
chr4	186202574	186204575	Brain
chr4	186203944	186205945	Intestine
chr4	186259303	186261304	Pancreas
chr4	186346511	186348512	Pancreas
chr4	186346933	186348934	Pancreas
chr4	186347690	186349691	Pancreas
chr4	186435293	186437294	Breast
chr4	186472082	186474083	Liver
chr4	186553611	186555612	Intestine
chr4	186565292	186567293	Brain
chr4	186580570	186582571	Brain
chr4	186605678	186607679	Lung
chr4	186622218	186624219	Heart
chr4	186626706	186628707	Kidney
chr4	186634033	186636034	Pancreas
chr4	186650649	186652650	Heart
chr4	186658603	186660604	Intestine
chr4	186659597	186661598	Intestine
chr4	186665889	186667890	Brain
chr4	186668650	186670651	Brain
chr4	186699063	186701064	Heart
chr4	186708442	186710443	Intestine
chr4	186726325	186728326	Intestine
chr4	186726660	186728661	Intestine
chr4	186727346	186729347	Lung
chr4	186735639	186737640	Lung
chr4	186754716	186756717	Kidney
chr4	186819434	186821435	Intestine
chr4	186846664	186848665	Breast
chr4	186880720	186882721	Kidney
chr4	186881032	186883033	Kidney
chr4	186899695	186901696	Kidney
chr4	186901490	186903491	Intestine
chr4	186914995	186916996	Kidney
chr4	186919670	186921671	Lung
chr4	186931780	186933781	Kidney
chr4	186932051	186934052	Kidney
chr4	186933443	186935444	Intestine
chr4	186934933	186936934	Breast
chr4	186935692	186937693	Pancreas
chr4	186947755	186949756	Pancreas
chr4	186948148	186950149	Heart
chr4	186949022	186951023	Pancreas
chr4	186953063	186955064	Breast
chr4	186957136	186959137	Kidney
chr4	187058248	187060249	Kidney
chr4	187171131	187173132	Brain
chr4	187182561	187184562	Kidney
chr4	187203726	187205727	Breast
chr4	187234594	187236595	Breast
chr4	187235698	187237699	Kidney
chr4	187256110	187258111	Breast
chr4	187308654	187310655	Lung
chr4	187362743	187364744	Kidney
chr4	187379475	187381476	Pancreas
chr4	187504408	187506409	Liver
chr4	187570199	187572200	Breast
chr4	187585980	187587981	Breast
chr4	187602163	187604164	Kidney
chr4	187607342	187609343	Lung
chr4	187617830	187619831	Lung
chr4	187618176	187620177	Lung
chr4	187665959	187667960	Breast
chr4	187810860	187812861	Brain
chr4	187907249	187909250	Lung
chr4	187994670	187996671	Liver
chr4	188007560	188009561	Kidney
chr4	188014243	188016244	Kidney
chr4	188029607	188031608	Brain
chr4	188198717	188200718	Brain
chr4	188251305	188253306	Kidney
chr4	188273571	188275572	Breast
chr4	188297009	188299010	Kidney
chr4	188407830	188409831	Breast
chr4	188414831	188416832	Breast
chr4	188437415	188439416	Liver
chr4	188476117	188478118	Breast
chr4	188534141	188536142	Pancreas
chr4	188602763	188604764	Kidney
chr4	188613111	188615112	Kidney
chr4	188623564	188625565	Breast
chr4	188647206	188649207	Breast
chr4	188714127	188716128	Kidney
chr4	188780847	188782848	Liver
chr4	188933526	188935527	Lung
chr4	188975722	188977723	Kidney
chr4	189021803	189023804	Kidney
chr4	189087162	189089163	Kidney
chr4	189142758	189144759	Kidney
chr4	189176259	189178260	Kidney
chr4	189277933	189279934	Brain
chr4	189278908	189280909	Heart
chr4	189279518	189281519	Heart
chr4	189362981	189364982	Ovary
chr4	189408093	189410094	Brain
chr4	189475357	189477358	Ovary
chr4	189475681	189477682	Ovary
chr4	189599910	189601911	Liver
chr4	189665069	189667070	Ovary
chr4	189697118	189699119	Brain
chr4	189720039	189722040	Ovary
chr4	189739717	189741718	Ovary
chr4	189809294	189811295	Breast
chr4	189895401	189897402	Heart
chr4	189910540	189912541	Breast
chr4	189979884	189981885	Liver
chr4	189984858	189986859	Kidney
chr4	190013833	190015834	Liver
chr4	190020161	190022162	Breast
chr4	190047133	190049134	BloodCell
chr4	190057962	190059963	Heart
chr4	190058324	190060325	Heart
chr4	190059153	190061154	Heart
chr4	190076793	190078794	Heart
chr4	190077629	190079630	Heart
chr4	190080892	190082893	Liver
chr4	190084008	190086009	Heart
chr4	190084600	190086601	Heart
chr4	190105853	190107854	Heart
chr4	190108053	190110054	Breast
chr4	190115037	190117038	Breast
chr4	190176100	190178101	Liver
chr4	190177988	190179989	Liver
chr4	190203519	190205520	Liver
chr5	90254	92255	Breast
chr5	149237	151238	Lung
chr5	152359	154360	Lung
chr5	159244	161245	Breast
chr5	169380	171381	Ovary
chr5	185708	187709	Heart
chr5	186709	188710	Ovary
chr5	188266	190267	Ovary
chr5	214462	216463	Kidney
chr5	219244	221245	BloodCell
chr5	228076	230077	Brain
chr5	230909	232910	Brain
chr5	234745	236746	Brain
chr5	253490	255491	Intestine
chr5	254308	256309	Intestine
chr5	255586	257587	Intestine
chr5	256404	258405	Intestine
chr5	271140	273141	Heart
chr5	290561	292562	Brain
chr5	301351	303352	Intestine
chr5	301578	303579	Intestine
chr5	301979	303980	Intestine
chr5	309344	311345	Intestine
chr5	318127	320128	Intestine
chr5	387814	389815	Breast
chr5	390446	392447	Intestine
chr5	400607	402608	Ovary
chr5	428350	430351	Ovary
chr5	429015	431016	Ovary
chr5	433815	435816	Breast
chr5	452285	454286	Breast
chr5	466751	468752	Breast
chr5	468463	470464	Breast
chr5	470537	472538	Heart
chr5	486917	488918	Heart
chr5	489583	491584	Heart
chr5	506786	508787	Breast
chr5	508713	510714	Breast
chr5	513800	515801	Intestine
chr5	514243	516244	Intestine
chr5	514464	516465	Intestine
chr5	518188	520189	Intestine
chr5	519643	521644	Intestine
chr5	521346	523347	Intestine
chr5	537980	539981	Breast
chr5	541963	543964	Heart
chr5	542276	544277	Heart
chr5	543488	545489	Heart
chr5	545820	547821	Intestine
chr5	546661	548662	Heart
chr5	564953	566954	Intestine
chr5	599651	601652	Intestine
chr5	606528	608529	Intestine
chr5	622895	624896	Brain
chr5	639781	641782	Heart
chr5	656746	658747	Kidney
chr5	672339	674340	Ovary
chr5	672532	674533	Heart
chr5	672680	674681	Heart
chr5	672907	674908	Ovary
chr5	681754	683755	Heart
chr5	682655	684656	Heart
chr5	687316	689317	Heart
chr5	687567	689568	Heart
chr5	688533	690534	Heart
chr5	689096	691097	Heart
chr5	689300	691301	Heart
chr5	695526	697527	Heart
chr5	752293	754294	Heart
chr5	752792	754793	Heart
chr5	753782	755783	Heart
chr5	754963	756964	Heart
chr5	755106	757107	Heart
chr5	756821	758822	Heart
chr5	758623	760624	Heart
chr5	759652	761653	Heart
chr5	760052	762053	Heart
chr5	760207	762208	Heart
chr5	768340	770341	Brain
chr5	769530	771531	Heart
chr5	769927	771928	Heart
chr5	770176	772177	Breast
chr5	774583	776584	Heart
chr5	775131	777132	Heart
chr5	775448	777449	Heart
chr5	778484	780485	Heart
chr5	779679	781680	Heart
chr5	785345	787346	Heart
chr5	786015	788016	Heart
chr5	786906	788907	Heart
chr5	844260	846261	Heart
chr5	845214	847215	Heart
chr5	846925	848926	Heart
chr5	851664	853665	Heart
chr5	859059	861060	Heart
chr5	863092	865093	Heart
chr5	863638	865639	Ovary
chr5	866557	868558	Intestine
chr5	866810	868811	Intestine
chr5	879275	881276	Brain
chr5	914386	916387	Heart
chr5	916135	918136	Pancreas
chr5	937437	939438	Heart
chr5	945383	947384	Breast
chr5	958842	960843	Breast
chr5	960210	962211	Breast
chr5	980148	982149	Breast
chr5	989129	991130	Heart
chr5	990550	992551	Heart
chr5	991777	993778	Ovary
chr5	1004667	1006668	Heart
chr5	1005223	1007224	Heart
chr5	1008721	1010722	Heart
chr5	1009306	1011307	Breast
chr5	1013854	1015855	Heart
chr5	1019608	1021609	Breast
chr5	1040432	1042433	Brain
chr5	1052984	1054985	Heart
chr5	1072863	1074864	Intestine
chr5	1078599	1080600	Heart
chr5	1088980	1090981	Intestine
chr5	1092565	1094566	Intestine
chr5	1098210	1100211	Intestine
chr5	1099095	1101096	Liver
chr5	1101120	1103121	Intestine
chr5	1101745	1103746	Heart
chr5	1103753	1105754	BloodCell
chr5	1103944	1105945	Heart
chr5	1104489	1106490	Heart
chr5	1104775	1106776	Heart
chr5	1106248	1108249	Heart
chr5	1107466	1109467	Heart
chr5	1112850	1114851	Heart
chr5	1113503	1115504	Heart
chr5	1116757	1118758	Ovary
chr5	1119111	1121112	Heart
chr5	1122162	1124163	Pancreas
chr5	1128243	1130244	Heart
chr5	1131703	1133704	Heart
chr5	1133004	1135005	Heart
chr5	1133256	1135257	Heart
chr5	1136297	1138298	Heart
chr5	1138593	1140594	Heart
chr5	1144292	1146293	Heart
chr5	1148954	1150955	Breast
chr5	1153899	1155900	Breast
chr5	1162704	1164705	Breast
chr5	1168769	1170770	Heart
chr5	1171115	1173116	Heart
chr5	1172971	1174972	Heart
chr5	1182730	1184731	Intestine
chr5	1183045	1185046	Intestine
chr5	1200234	1202235	Heart
chr5	1201154	1203155	Intestine
chr5	1208375	1210376	Intestine
chr5	1237984	1239985	Heart
chr5	1254157	1256158	BloodCell
chr5	1267833	1269834	BloodCell
chr5	1271217	1273218	Heart
chr5	1281721	1283722	Heart
chr5	1281993	1283994	Heart
chr5	1285056	1287057	Heart
chr5	1294065	1296066	BloodCell
chr5	1298360	1300361	Heart
chr5	1311374	1313375	BloodCell
chr5	1328178	1330179	Heart
chr5	1331542	1333543	Breast
chr5	1337967	1339968	Heart
chr5	1345686	1347687	Breast
chr5	1345901	1347902	Heart
chr5	1350296	1352297	Brain
chr5	1378462	1380463	Brain
chr5	1379183	1381184	BloodCell
chr5	1390872	1392873	Intestine
chr5	1413434	1415435	Liver
chr5	1436674	1438675	Intestine
chr5	1447017	1449018	Intestine
chr5	1455442	1457443	Breast
chr5	1479648	1481649	Heart
chr5	1480407	1482408	Heart
chr5	1488981	1490982	Heart
chr5	1494409	1496410	BloodCell
chr5	1494698	1496699	BloodCell
chr5	1499845	1501846	Heart
chr5	1500652	1502653	Heart
chr5	1504697	1506698	Heart
chr5	1509365	1511366	Brain
chr5	1511217	1513218	Kidney
chr5	1512868	1514869	Heart
chr5	1516101	1518102	Kidney
chr5	1516187	1518188	Kidney
chr5	1517919	1519920	BloodCell
chr5	1522139	1524140	Ovary
chr5	1524998	1526999	Heart
chr5	1534796	1536797	BloodCell
chr5	1536045	1538046	BloodCell
chr5	1541240	1543241	Ovary
chr5	1542972	1544973	Ovary
chr5	1556188	1558189	Intestine
chr5	1556291	1558292	Intestine
chr5	1570172	1572173	Intestine
chr5	1572434	1574435	Intestine
chr5	1573150	1575151	Intestine
chr5	1595788	1597789	Kidney
chr5	1598245	1600246	Kidney
chr5	1600792	1602793	Intestine
chr5	1612663	1614664	Brain
chr5	1633966	1635967	Heart
chr5	1652048	1654049	Breast
chr5	1652682	1654683	BloodCell
chr5	1654062	1656063	Heart
chr5	1708440	1710441	Intestine
chr5	1734784	1736785	Heart
chr5	1736994	1738995	BloodCell
chr5	1771912	1773913	Breast
chr5	1782171	1784172	Kidney
chr5	1789034	1791035	Lung
chr5	1799458	1801459	Heart
chr5	1800811	1802812	Breast
chr5	1801060	1803061	Breast
chr5	1840400	1842401	Heart
chr5	1864226	1866227	Intestine
chr5	1880225	1882226	Breast
chr5	1885429	1887430	Breast
chr5	1889635	1891636	Breast
chr5	1897147	1899148	Breast
chr5	1898377	1900378	Breast
chr5	1973311	1975312	Breast
chr5	1997916	1999917	Breast
chr5	2002364	2004365	Heart
chr5	2004075	2006076	Breast
chr5	2006128	2008129	Breast
chr5	2008361	2010362	Breast
chr5	2028416	2030417	Pancreas
chr5	2041032	2043033	Heart
chr5	2092900	2094901	Kidney
chr5	2113016	2115017	Brain
chr5	2123975	2125976	Brain
chr5	2126460	2128461	Brain
chr5	2152537	2154538	Heart
chr5	2174964	2176965	Heart
chr5	2176089	2178090	Brain
chr5	2184316	2186317	Brain
chr5	2192791	2194792	Brain
chr5	2207126	2209127	Breast
chr5	2211607	2213608	Heart
chr5	2318804	2320805	Breast
chr5	2387049	2389050	Heart
chr5	2610705	2612706	Brain
chr5	2611080	2613081	Brain
chr5	2625747	2627748	Brain
chr5	2657540	2659541	Brain
chr5	2672119	2674120	Breast
chr5	2674734	2676735	Breast
chr5	2684840	2686841	Lung
chr5	2685495	2687496	Breast
chr5	2737718	2739719	Breast
chr5	2738078	2740079	Breast
chr5	2740099	2742100	Breast
chr5	2743096	2745097	Breast
chr5	2745984	2747985	Breast
chr5	2746583	2748584	Breast
chr5	2749732	2751733	Breast
chr5	2753182	2755183	Breast
chr5	2778593	2780594	Breast
chr5	2800798	2802799	Brain
chr5	2846792	2848793	Breast
chr5	2876774	2878775	Brain
chr5	2988770	2990771	Breast
chr5	3009459	3011460	Breast
chr5	3009813	3011814	Breast
chr5	3138861	3140862	Brain
chr5	3225388	3227389	Brain
chr5	3264653	3266654	Brain
chr5	3282124	3284125	Heart
chr5	3455341	3457342	Breast
chr5	3530486	3532487	Breast
chr5	3592525	3594526	Breast
chr5	3596204	3598205	Breast
chr5	3596932	3598933	Breast
chr5	3601034	3603035	Breast
chr5	3601309	3603310	Breast
chr5	3603679	3605680	Breast
chr5	3607105	3609106	Breast
chr5	3740206	3742207	Lung
chr5	3858440	3860441	Breast
chr5	3910988	3912989	Breast
chr5	3993310	3995311	Heart
chr5	4018237	4020238	Pancreas
chr5	4036081	4038082	Brain
chr5	4083178	4085179	Lung
chr5	4085264	4087265	Breast
chr5	4121780	4123781	Breast
chr5	4158831	4160832	Breast
chr5	4204122	4206123	Brain
chr5	4204460	4206461	Brain
chr5	4230090	4232091	Brain
chr5	4245628	4247629	Breast
chr5	4257392	4259393	Breast
chr5	4335378	4337379	Brain
chr5	4336872	4338873	Breast
chr5	4339998	4341999	Breast
chr5	4368470	4370471	Breast
chr5	4369510	4371511	Breast
chr5	4369780	4371781	Breast
chr5	4372252	4374253	Breast
chr5	4374118	4376119	Breast
chr5	4511640	4513641	Breast
chr5	4512571	4514572	Breast
chr5	4541603	4543604	Breast
chr5	4571516	4573517	Brain
chr5	4571902	4573903	Brain
chr5	4639991	4641992	Kidney
chr5	4646237	4648238	Kidney
chr5	4651039	4653040	Kidney
chr5	4878370	4880371	Heart
chr5	4923794	4925795	Kidney
chr5	4976111	4978112	Kidney
chr5	5017432	5019433	Kidney
chr5	5050008	5052009	Kidney
chr5	5061704	5063705	Kidney
chr5	5062718	5064719	Kidney
chr5	5080079	5082080	Kidney
chr5	5089505	5091506	Kidney
chr5	5102470	5104471	Kidney
chr5	5135266	5137267	Liver
chr5	5145639	5147640	Ovary
chr5	5164601	5166602	Kidney
chr5	5177330	5179331	Kidney
chr5	5208164	5210165	Liver
chr5	5315551	5317552	Kidney
chr5	5331154	5333155	Kidney
chr5	5349272	5351273	Liver
chr5	5372456	5374457	Pancreas
chr5	5372622	5374623	Heart
chr5	5372882	5374883	Heart
chr5	5379441	5381442	Brain
chr5	5380466	5382467	Pancreas
chr5	5392178	5394179	Kidney
chr5	5420768	5422769	BloodCell
chr5	5482513	5484514	Kidney
chr5	5483360	5485361	Kidney
chr5	5516901	5518902	Heart
chr5	5591762	5593763	Heart
chr5	5886078	5888079	Liver
chr5	5978557	5980558	Liver
chr5	6201796	6203797	Breast
chr5	6205937	6207938	Breast
chr5	6260001	6262002	Breast
chr5	6260394	6262395	Breast
chr5	6279666	6281667	Pancreas
chr5	6306578	6308579	Pancreas
chr5	6327322	6329323	Liver
chr5	6376896	6378897	Liver
chr5	6399180	6401181	Lung
chr5	6429635	6431636	Breast
chr5	6436038	6438039	Brain
chr5	6436173	6438174	Brain
chr5	6577589	6579590	Breast
chr5	6578023	6580024	Breast
chr5	6581772	6583773	Ovary
chr5	6597502	6599503	Heart
chr5	6633212	6635213	Heart
chr5	6659134	6661135	Intestine
chr5	6685988	6687989	Liver
chr5	6686291	6688292	Liver
chr5	6709305	6711306	Kidney
chr5	6712884	6714885	Liver
chr5	6714083	6716084	BloodCell
chr5	6716383	6718384	Heart
chr5	6720616	6722617	Ovary
chr5	6753825	6755826	Ovary
chr5	6754249	6756250	Ovary
chr5	6758719	6760720	Kidney
chr5	6766707	6768708	Lung
chr5	6772604	6774605	Breast
chr5	6786579	6788580	Ovary
chr5	6787120	6789121	Ovary
chr5	6788135	6790136	Ovary
chr5	6788410	6790411	Ovary
chr5	6821747	6823748	Breast
chr5	6832289	6834290	Breast
chr5	6904523	6906524	Breast
chr5	6905771	6907772	Heart
chr5	7016189	7018190	Breast
chr5	7093827	7095828	Liver
chr5	7146095	7148096	Intestine
chr5	7193510	7195511	Breast
chr5	7260193	7262194	Intestine
chr5	7271754	7273755	Intestine
chr5	7309890	7311891	Lung
chr5	7346977	7348978	Brain
chr5	7347691	7349692	Brain
chr5	7371595	7373596	Liver
chr5	7391370	7393371	Ovary
chr5	7494722	7496723	Brain
chr5	7494895	7496896	Brain
chr5	7575148	7577149	Brain
chr5	7575563	7577564	Brain
chr5	7596230	7598231	Breast
chr5	7614827	7616828	Lung
chr5	7675617	7677618	Lung
chr5	7704564	7706565	Ovary
chr5	7713249	7715250	Lung
chr5	7794368	7796369	Brain
chr5	7836620	7838621	Kidney
chr5	7866895	7868896	Intestine
chr5	7877131	7879132	Kidney
chr5	7881053	7883054	Brain
chr5	7884067	7886068	Brain
chr5	7903426	7905427	Lung
chr5	8057924	8059925	Ovary
chr5	8061810	8063811	Ovary
chr5	8188368	8190369	Kidney
chr5	8208667	8210668	Brain
chr5	8391133	8393134	Kidney
chr5	8417236	8419237	Kidney
chr5	8457313	8459314	BloodCell
chr5	8632847	8634848	Kidney
chr5	8685914	8687915	Brain
chr5	8690390	8692391	Pancreas
chr5	8772138	8774139	Kidney
chr5	8838298	8840299	Brain
chr5	8842153	8844154	Brain
chr5	8905766	8907767	Kidney
chr5	8980258	8982259	Lung
chr5	9055217	9057218	Lung
chr5	9056552	9058553	Brain
chr5	9160003	9162004	Kidney
chr5	9182577	9184578	Heart
chr5	9187273	9189274	Kidney
chr5	9188646	9190647	Breast
chr5	9191473	9193474	Brain
chr5	9193774	9195775	Breast
chr5	9195584	9197585	Lung
chr5	9342359	9344360	Lung
chr5	9342752	9344753	Lung
chr5	9379343	9381344	Lung
chr5	9403301	9405302	Pancreas
chr5	9507119	9509120	Kidney
chr5	9511659	9513660	Breast
chr5	9528325	9530326	Pancreas
chr5	9546026	9548027	Breast
chr5	9553396	9555397	Intestine
chr5	9556897	9558898	Lung
chr5	9557527	9559528	Intestine
chr5	9570733	9572734	Brain
chr5	9588251	9590252	Brain
chr5	9588668	9590669	Brain
chr5	9596518	9598519	Intestine
chr5	9597522	9599523	Intestine
chr5	9616375	9618376	Intestine
chr5	9626262	9628263	Brain
chr5	9685498	9687499	Kidney
chr5	9711666	9713667	Lung
chr5	9715920	9717921	Lung
chr5	9781949	9783950	Liver
chr5	9838189	9840190	Brain
chr5	9838575	9840576	Brain
chr5	9887780	9889781	Kidney
chr5	9926244	9928245	Kidney
chr5	9926602	9928603	Lung
chr5	10014857	10016858	Kidney
chr5	10015751	10017752	Lung
chr5	10035367	10037368	Lung
chr5	10137507	10139508	Brain
chr5	10137741	10139742	Brain
chr5	10145064	10147065	Brain
chr5	10191453	10193454	Kidney
chr5	10217874	10219875	Brain
chr5	10218268	10220269	Brain
chr5	10228506	10230507	Kidney
chr5	10242996	10244997	Kidney
chr5	10261453	10263454	Brain
chr5	10272007	10274008	Intestine
chr5	10300496	10302497	Intestine
chr5	10301359	10303360	Intestine
chr5	10304691	10306692	Intestine
chr5	10316956	10318957	Kidney
[truncated: 978,353 more chars]
